# Genetic and phenotypic heterogeneity in early neurodevelopmental traits in the Norwegian Mother, Father and Child Cohort Study

**DOI:** 10.1101/2023.09.20.23295829

**Authors:** Laura Hegemann, Elizabeth C. Corfield, Adrian Dahl Askelund, Andrea G. Allegrini, Ragna Bugge Askeland, Angelica Ronald, Helga Ask, Beate St Pourcain, Ole A. Andreassen, Laurie J. Hannigan, Alexandra Havdahl

**Affiliations:** Nic Waals Institute, Lovisenberg Diaconal Hospital, Oslo, Norway; Department of Psychology, University of Oslo, Oslo, Norway; Centre for Genetic Epidemiology and Mental Health, Norwegian Institute of Public Health, Oslo, Norway; Department of Clinical, Educational & Health Psychology, Division of Psychology & Language Sciences, Faculty of Brain Sciences, University College London, London, United Kingdom; Social, Genetic and Developmental Psychiatry Centre, Institute of Psychiatry, Psychology & Neuroscience, King’s College London, London, United Kingdom; NORMENT Centre, Institute of Clinical Medicine, University of Oslo and Division of Mental Health and Addiction, Oslo University Hospital, Oslo, Norway; School of Psychology, Faculty of Health and Medical Sciences, University of Surrey, Guildford, UK; PROMENTA Research Centre, Department of Psychology, University of Oslo, Oslo, Norway; Language and Genetics Department, Max Planck Institute for Psycholinguistics, Nijmegen, the Netherlands; MRC Integrative Epidemiology Unit (IEU), University of Bristol, Bristol, United Kingdom; Donders Institute for Brain, Cognition and Behaviour, Radboud University, Nijmegen, the Netherlands

## Abstract

Different neurodevelopmental conditions such as autism and ADHD frequently co-occur. Overlapping traits and shared genetic liability are potential explanations. We examine this using data from the population-based Norwegian Mother, Father, and Child Cohort study (MoBa), leveraging item-level data to explore the phenotypic factor structure and genetic architecture underlying neurodevelopmental traits at age 3 years (N = 41 708 – 58 630). We identified 11 latent factors at the phenotypic level using maternal reports on 76 items assessing children’s motor skills, language, social functioning, communication, attention, activity regulation, and flexibility of behaviors and interests. These factors showed associations with diagnoses of neurodevelopmental conditions and most shared genetic liabilities with autism, ADHD, and/or schizophrenia. Item-level GWAS revealed trait-specific genetic correlations with autism (item *r*_g_ range = -0.27 – 0.78), ADHD (item *r*_g_ range = -0.40 – 1), and/or schizophrenia (item *r*_g_ range = -0.24 – 0.34). Based on patterns of item-level genetic covariance and genomic factor analyses, we find little evidence of common genetic liability across all neurodevelopmental traits. These results more so support genetic factors across more specific areas of neurodevelopment, some of which, such as prosocial behavior overlap with factors found in the phenotypic analyses. Other areas such as motor development seemed to have more heterogenous etiology, with indicators in this domain showing a less consistent pattern of genetic correlations with each other. Overall, these exploratory findings emphasize the etiological complexity of neurodevelopmental traits at this early age. In particular, diverse associations with neurodevelopmental conditions and genetic heterogeneity could inform follow-up work to identify shared and differentiating factors in the early manifestations of neurodevelopmental traits, which in turn could have implications for clinical screening tools and programs.

## Supplemental Tables for "Genetic and phenotypic heterogeneity in early neurodevelopmental traits in the Norwegian Mother, Father and Child Cohort Study" (part 1 of 3)

### Sheet: ToC
Table	Short Description	Sheet Name
Table S1	Item summary	Item_sum
Table S2	Outcomes NPR summary	Outcomes_NPR
Table S3	Outcomes from questionnaires summary	Outcomes_questionnaire
Table S4	Items power estimates for GWAS	All_items_power
Table S5	Fit_measures_EFA	Fit_measures_EFA
Table S6	1 factor solution from EFA	1_factor
Table S7	2 factor solution from EFA	2_factor
Table S8	3 factor solution from EFA	3_factor
Table S9	4 factor solution from EFA	4_factor
Table S10	5 factor solution from EFA	5_factor
Table S11	6 factor solution from EFA	6_factor
Table S12	8 factor solution from EFA	8_factor
Table S13	9 factor solution from EFA	9_factor
Table S14	10 factor solution from EFA	10_factor
Table S15	11 factor solution from EFA	11_factor
Table S16	12 factor solution from EFA	12_factor
Table S17	13 factor solution from EFA	13_factor
Table S18	14 factor solution from EFA	14_factor
Table S19	15 factor solution from EFA	15_factor
Table S20	CFA_halfsample_modelFits	CFA_halfsample_modelFits
Table S21	Corfactor factor variance est.	Corfactor factor variance est.
Table S22	Corfactor item threshold est.	Corfactor item threshold est.
Table S23	Corfactor item variance est.	Corfactor item variance est.
Table S24	Corfactor item loadings est.	Corfactor item loadings est.
Table S25	MI model fits + diff	MI model fits + diff
Table S26	bifactor loadings est.	bifactor loadings est.
Table S27	bifactor factor var est.	bifactor factor var est.
Table S28	higherorder factor var est.	higherorder factor var est.
Table S29	higherorder loadings est.	higherorder loadings est.
Table S30	factor h2 estimates full sample	factor_h2
Table S31	leadSNPs motor factor	leadSNPs_motor
Table S32	leadSNPs language factor	leadSNPs_language
Table S33	leadSNPs Non-verbal communciaton factor	leadSNPs_NVC
Table S34	LeadSNPs play factor	LeadSNPs_play
Table S35	LeadSNPs prosocial behavior factor	LeadSNPs_prosocial
Table S36	leadSNPs shared among 2 or more factors	leadSNPs_shared
Table S37	Magma results motor factor	Magma_genes_motor
Table S38	Magma results language factor	Magma_genes_language
Table S39	Magma results NVcom factor	Magma_genes__NVC
Table S40	Magma results play factor	Magma_genes_play
Table S41	Magma results prosocial factor	Magma_genes_prosocial
Table S42	Magma results SocialAtt factor	Magma_genes_socrep
Table S43	Magma results Inattention factor	Magma_genes_inn
Table S44	Magma results impulse factor	Magma_genes_impulse
Table S45	Magma results waiting factor	Magma_genes_waiting
Table S46	Magma results RepSpeech factor	Magma_genes_speech
Table S47	Magma results RepBehavior factor	Magma_genes_RRB
Table S48	factor h2 estimates by sex	factor_bySex_h2
Table S49	Items Z values estimated from genomic SEM	Items Z values
Table S50	items h2 estimates	items_h2
Table S51	Factor rg estimates with PGC GWAS full sample	Factor_PGC_rg
Table S52	Item rg estimates with PGC GWAS	Item_PGC_rg
Table S53	Factor rg estimates with PGC GWAS males	factor_rg_PGC_males
Table S54	Factor rg estimates with PGC GWAS females	factor_rg_PGC_females
Table S55	corfactor_PGS	corfactor_PGS
Table S56	higherorder_PGS	higherorder_PGS
Table S57	Genomic loci above genome wide suggestive sig. from common factor GWAS of prosocial behavior in genomic SEM - V1	SNP_Loci_prosocial_cfV1
Table S58	Genomic loci above genome wide suggestive sig. from common factor GWAS of prosocial behavior in genomic SEM - V2	SNP_Loci_prosocial_cfV2
Table S59	Qsnp loci above genome wide suggestive sig. from common factor GWAS of prosocial behavior in genomic SEM - V1	Qsnp_Loci_prosocial_cfV1
Table S60	Qsnp loci above genome wide suggestive sig. from common factor GWAS of prosocial behavior in genomic SEM - V2	Qsnp_Loci_prosocial_cfV2

### Sheet: Item_sum
Item	scale	Item_short_name	inter_item_cor	n_1st_lvl_all	n_2nd_lv_all	n_3rd_lvl_all	Number_of_lvl	Percent_missing	n	In_final_model	n_1st_lvl_Male	n_1st_lvl_Female	n_2nd_lvl_Male	n_2nd_lvl_Female	n_3rd_lvl_Male	n_3rd_lvl_Female	Percent_missing_Male	Percent_missing_Female	n_Male	n_Female
GG222	ASQ	kick a ball by swinging his/her leg forward	0.273132	57543	571	192	3	0.006	58306	yes	29418	28043	272	297	109	82	0.005	0.006	29799	28422
GG223	ASQ	catch a large ball with both hands	0.154669	45412	10843	1566	3	0.014	57821	yes	22754	22598	5826	4997	927	637	0.015	0.012	29507	28232
GG224	ASQ	hold a pencil, crayon, or pen between fingers and thumb	0.137157	37575	12637	6704	3	0.029	56916	yes	16144	21385	7946	4665	4798	1897	0.036	0.022	28888	27947
GG225	ASQ	undo one or more buttons	0.153197	37262	13861	6400	3	0.019	57523	yes	15424	21794	8918	4916	4875	1511	0.025	0.013	29217	28221
GG227	NVCC	point in response to "Where is the..."	0.36173	58092	190	94	3	0.004	58376	yes	29636	28370	120	70	62	32	0.005	0.004	29818	28472
GG228	NVCC	looks in response to "WOW...what is that?"	0.36445	58010	248	80	3	0.005	58338	yes	29581	28343	163	85	52	28	0.005	0.005	29796	28456
GG229	NVCC	Sounds and words w/ gestures	0.261681	57651	537	57	3	0.007	58245	yes	29414	28152	299	237	37	20	0.007	0.006	29750	28409
GG230	NVCC	show by holding toy	0.278536	57613	565	62	3	0.007	58240	yes	29383	28144	316	249	42	20	0.007	0.006	29741	28413
GG231	SDQ	shares readily	0.182611	31023	26064	1334	3	0.004	58421	yes	15262	15720	13814	12207	773	559	0.004	0.004	29849	28486
GG232	SDQ	helpful if hurt	0.212457	45922	11296	1197	3	0.004	58415	yes	21967	23891	7217	4059	653	542	0.004	0.003	29837	28492
GG233	SDQ	considerate of feelings	0.215018	36889	20159	1306	3	0.005	58354	yes	17522	19315	11535	8592	746	558	0.005	0.004	29803	28465
GG234	SDQ	kind to young children	0.184195	46408	10928	1029	3	0.005	58365	yes	22615	23728	6674	4235	520	507	0.005	0.004	29809	28470
GG235	SDQ	volunteers	0.196032	37498	19112	1743	3	0.005	58353	yes	17664	19784	11086	7995	1048	691	0.005	0.004	29798	28470
GG236	MOBA	pays attention to instruction	0.209428	36456	20721	1168	3	0.005	58345	yes	17701	18701	11450	9241	654	512	0.005	0.005	29805	28454
GG237	ASQ	point to the correct picture	0.328119	57682	646	108	3	0.003	58436	yes	29338	28259	446	199	67	41	0.003	0.003	29851	28499
GG238	ASQ	correctly point to at least seven body parts	0.318673	57302	688	211	3	0.007	58201	yes	29069	28147	469	219	151	60	0.009	0.006	29689	28426
GG239	ASQ	sentences that are three or four words long	0.292267	56887	925	559	3	0.004	58371	yes	28759	28043	663	262	400	158	0.004	0.004	29822	28463
GG240	ASQ	without pointing, carry out directions	0.276455	54998	3052	225	3	0.006	58275	yes	27730	27189	1885	1162	156	69	0.006	0.006	29771	28420
GG241	ASQ	tell what is happening in the picture book	0.284904	54813	2973	503	3	0.006	58289	yes	27521	27212	1883	1084	371	132	0.006	0.006	29775	28428
GG242	ASQ	tell you at least two things about an object	0.22896	35175	16725	5419	3	0.022	57319	yes	16843	18277	9009	7693	3452	1960	0.022	0.023	29304	27930
GG243	MCHAT	respond to name	0.268433	58075	341		2	0.004	58416	yes	29625	28365	210	131			0.004	0.003	29835	28496
GG244	MCHAT	shows objects to parent	0.35253	58369	124		2	0.002	58493	yes	29806	28477	78	46			0.002	0.002	29884	28523
GG245	MCHAT	imitate parent	0.217822	56707	1543		2	0.006	58250	yes	28750	27874	990	552			0.007	0.006	29740	28426
GG246	MCHAT	index finger to point	0.233303	57436	901		2	0.005	58337	yes	29306	28046	499	400			0.005	0.005	29805	28446
GG247	MCHAT	interest in children	0.338789	58348	135		2	0.003	58483	yes	29778	28484	102	33			0.003	0.003	29880	28517
GG248	MCHAT	look in response to pointing	0.305818	57693	628		2	0.005	58321	yes	29407	28201	384	244			0.005	0.005	29791	28445
GG249	ESAT	eye-contact	0.337723	58018	423		2	0.003	58441	yes	29551	28382	305	117			0.003	0.003	29856	28499
GG250	ESAT	react when spoken to	0.261973	58016	394		2	0.004	58410	yes	29615	28315	225	169			0.004	0.004	29840	28484
GG251	MCHAT	oversensitive to noise	0.0453543	40175	18087		2	0.006	58262	yes	20576	19540	9186	8876			0.006	0.006	29762	28416
GG253	MOBA	wave for greetings	0.231406	57894	549		2	0.003	58443	yes	29533	28277	326	221			0.003	0.003	29859	28498
GG254	MOBA	high pain threshold	0.0492687	31928	25872		2	0.014	57800	no	14795	17084	14718	11118			0.015	0.014	29513	28202
GG256	SCQ	talk with you just to be friendly	0.265587	56213	1932		2	0.008	58145	yes	28460	27672	1225	703			0.009	0.007	29685	28375
GG257	SCQ	to and fro 'conversation' with her/him	0.291005	56395	1816		2	0.007	58211	yes	28482	27831	1230	582			0.008	0.006	29712	28413
GG258	SCQ	odd phrases or say the same thing over and over	0.0509083	21986	35442		2	0.021	57428	yes	11164	10785	18173	17221			0.021	0.02	29337	28006
GG259	SCQ	socially inappropriate questions or statements	-0.0433058	35802	22057		2	0.013	57859	no	19205	16531	10334	11704			0.014	0.012	29539	28235
GG260	SCQ	get his/her pronouns mixed up	0.0703828	36028	21670		2	0.016	57698	yes	17544	18424	11905	9740			0.017	0.015	29449	28164
GG261	SCQ	odd, indirect ways, metaphorical speech	0.0505628	40718	16826		2	0.019	57544	yes	20513	20145	8873	7929			0.019	0.018	29386	28074
GG262	SCQ	say the same thing over and over in exactly the same way	0.100865	37415	20282		2	0.016	57697	yes	18759	18595	10700	9560			0.017	0.015	29459	28155
GG263	SCQ	very particular way or order or rituals	0.0948299	37990	19857		2	0.013	57847	yes	19276	18656	10268	9562			0.014	0.013	29544	28218
GG264	SCQ	facial expression appropriate to the particular situation	0.254744	58038	205		2	0.007	58243	yes	29617	28337	130	74			0.007	0.006	29747	28411
GG265	SCQ	hand like a tool	0.0600051	34974	22950		2	0.012	57924	yes	17366	17558	12231	10684			0.012	0.012	29597	28242
GG266	SCQ	interests that might seem odd	0.142474	47691	10188		2	0.013	57879	yes	23456	24163	6080	4095			0.014	0.012	29536	28258
GG267	SCQ	more interested in parts of a toy or an object	0.141962	38081	19809		2	0.013	57890	yes	17831	20190	11743	8041			0.013	0.013	29574	28231
GG268	SCQ	special interests that are unusual in their intensity	0.126764	45396	12610		2	0.011	58006	yes	20434	24900	9194	3393			0.011	0.01	29628	28293
GG269	SCQ	unusually interested in sight, feel, sound, taste, or smell	0.144994	52929	5055		2	0.011	57984	yes	26759	26089	2856	2195			0.011	0.011	29615	28284
GG270	SCQ	odd ways of moving hands or fingers	0.184146	55760	2268		2	0.01	58028	yes	28390	27288	1252	1014			0.01	0.01	29642	28302
GG271	SCQ	complicated movements of whole body	-0.0200002	13862	43963		2	0.014	57825	no	7801	6038	21727	22175			0.014	0.013	29528	28213
GG272	SCQ	self injury	0.141892	53868	4276		2	0.008	58144	yes	27399	26391	2308	1962			0.008	0.008	29707	28353
GG273	SCQ	objects that they must carry around	0.0746542	43113	14776		2	0.013	57889	yes	21559	21494	8030	6722			0.012	0.013	29589	28216
GG274	SCQ	have any particular friends or a best friend	0.0918213	35489	22538		2	0.01	58027	no	17394	18042	12265	10241			0.01	0.011	29659	28283
GG275	SCQ	spontaneously copy you	0.148987	54993	3121		2	0.009	58114	yes	28112	26799	1579	1538			0.009	0.009	29691	28337
GG276	SCQ	spontaneously point at thingsjust to show you	0.193338	56013	2113		2	0.009	58126	yes	28597	27332	1091	1020			0.009	0.008	29688	28352
GG277	SCQ	use gestures, other than pointing or pulling your hand	0.0919685	41451	15477		2	0.029	56928	yes	20873	20518	8186	7268			0.03	0.028	29059	27786
GG278	SCQ	shake head to indicate yes	0.188117	53324	4663		2	0.011	57987	no	26860	26381	2754	1906			0.011	0.011	29614	28287
GG279	SCQ	shake head to indicate no	0.155274	50917	6991		2	0.012	57908	yes	25582	25258	3993	2989			0.013	0.012	29575	28247
GG280	SCQ	look at you directly in the face	0.22936	57018	1055		2	0.01	58073	yes	29020	27916	631	420			0.01	0.009	29651	28336
GG281	SCQ	smiles back if someone smiles at him/he	0.230447	57543	575		2	0.009	58118	yes	29377	28083	312	261			0.009	0.009	29689	28344
GG282	SCQ	show things that interest them to engage your attention	0.214888	57489	676		2	0.008	58165	yes	29339	28064	366	310			0.008	0.008	29705	28374
GG283	SCQ	ever offer to share things other than food	0.243933	56622	1617		2	0.007	58239	yes	28703	27834	1025	591			0.008	0.006	29728	28425
GG284	SCQ	want you to join in his/her enjoyment of something	0.25136	57656	525		2	0.008	58181	yes	29411	28159	303	222			0.008	0.007	29714	28381
GG285	SCQ	comfort you when you are sad or hurt	0.240487	56466	1705		2	0.008	58171	yes	28520	27863	1172	531			0.009	0.007	29692	28394
GG286	SCQ	use gestures with sounds or words to get your attention	0.142058	55768	2113		2	0.013	57881	yes	28431	27253	1129	983			0.013	0.012	29560	28236
GG287	SCQ	a normal range of facial expressions	0.347569	58110	102		2	0.007	58212	yes	29657	28367	74	28			0.007	0.007	29731	28395
GG288	SCQ	spontaneously join in and copy the actions in social games	0.219869	55486	2571		2	0.01	58057	yes	27784	27619	1830	740			0.011	0.008	29614	28359
GG289	SCQ	pretend or make-believe games	0.231062	55248	2835		2	0.009	58083	yes	27613	27555	2009	821			0.011	0.007	29622	28376
GG290	SCQ	interested in other children whom he/she does not know	0.23259	56670	1525		2	0.007	58195	yes	28748	27838	962	562			0.008	0.007	29710	28400
GG291	SCQ	respond positively when another child approaches	0.195874	56150	1503		2	0.017	57653	yes	28654	27414	786	714			0.017	0.016	29440	28128
GG292	SCQ	start talking to your child,look up and pay attention to you	0.24562	56222	1658		2	0.013	57880	yes	28532	27608	999	657			0.014	0.011	29531	28265
GG293	SCQ	play imaginative games with another child	0.226111	48048	9140		2	0.025	57188	yes	23314	24663	5816	3311			0.028	0.022	29130	27974
GG294	SCQ	play cooperatively in games with groups of other children	0.226692	53006	4806		2	0.014	57812	yes	26626	26301	2858	1943			0.016	0.012	29484	28244
GG314	CBCL	Can't concentrate, can't pay attention for long	0.198342	38101	18471	1613	3	0.008	58185	yes	18818	19219	10040	8412	872	738	0.008	0.008	29730	28369
GG315	CBCL	Can't sit still, restless or overactive	0.162002	42523	14051	1636	3	0.007	58210	yes	21011	21451	7793	6235	931	703	0.007	0.007	29735	28389
GG316	CBCL	Can't stand waiting, wants everything now	0.148854	20265	32110	5805	3	0.008	58180	yes	10012	10225	16543	15520	3166	2628	0.008	0.008	29721	28373
GG320	CBCL	Demands must be met immediately	0.121055	17207	34083	6814	3	0.009	58104	yes	8732	8446	17406	16633	3538	3264	0.009	0.009	29676	28343
GG327	CBCL	Gets into everything	0.0655832	38188	17085	2731	3	0.011	58004	yes	20153	17976	8224	8835	1250	1480	0.011	0.01	29627	28291
GG330	CBCL	poorly coordinated/clumsy	0.198554	53923	3659	581	3	0.008	58163	no	27464	26382	1948	1703	296	284	0.008	0.008	29708	28369
GG332	CBCL	Quickly shifts from one activity to another	0.112446	18190	32037	7814	3	0.01	58041	yes	9287	8864	16371	15632	3995	3806	0.01	0.01	29653	28302
GG339	CBM	distracted by outside stimuli	0.0860566	9170	39445	9286	3	0.012	57901	yes	4471	4688	20226	19157	4890	4385	0.012	0.013	29587	28230
GG340	CBM	difficult waiting turn	0.156803	23255	31373	3489	3	0.009	58117	yes	11104	12121	16607	14715	1981	1503	0.009	0.009	29692	28339
GG341	CBM	can't keep focused on task	0.210084	38405	18569	1050	3	0.01	58024	yes	18964	19377	10081	8467	603	447	0.01	0.01	29648	28291
GG342	CBM	excessive talking	0.0361039	31377	21164	5501	3	0.01	58042	yes	16754	14574	10299	10836	2603	2890	0.01	0.01	29656	28300
GG345	CBM	doesn't listen when spoken to	0.180339	34631	21846	1608	3	0.009	58085	yes	17112	17469	11628	10185	931	674	0.009	0.009	29671	28328

### Sheet: Outcomes_NPR
diagnosis_var	n_MoBa	n_Q3	n_multi_2x_MoBa	N_Male_q3	N_Female_q3	percent_multi_2dx_MoBa	attrition_rate_age3	sex_ratio_Q3	mean_age_firstdx_birthyr2008andlater	percentdx_atorbefore3_birthyr2005andlater	percent_earlyrefer_birthyr_before2005	Used in Outcome models	diagnosis
any_dx_npr	10177	4844	2764	3176	1668	0.271593	0.524025	1:1.9				y	Any dx code
ever_inpatient	2238	1033	529	451	582	0.236372	0.538427	1:0.77				n
no_dx_npr	102649	53621	0	26728	26893	0	0.477628	1:0.99				n	no dx codes available
received_dx_adhd_noAut_npr	5331	2478	1529	1606	872	0.286813	0.535172	1:1.84	9.62	0.14	8.93	y	ADHD w/o autism
received_dx_aut_noADHD_npr	1225	658	351	473	185	0.286531	0.462857	1:2.56	8.54	6.65	22.56	y	autism w/o ADHD
received_dx_aut_noID_npr	1699	898	778	658	240	0.457916	0.471454	1:2.74	9.136	4.37	16.24	y	autism w/o intellectual disability
received_dx_aut_wADHD_npr	670	330	610	247	83	0.910448	0.507463	1:2.98	9.286	4.19	20.14	n	autism and adhd
received_dx_aut_wID_npr	196	90	183	62	28	0.933673	0.540816	1:2.21	5.25	20.83	73.81	n	autism and intellectual disability
received_dx_f7_f83_npr	1191	527	660	337	190	0.554156	0.557515	1:1.77	7.381	10.51	44.55	y	General Developmental Delay and Intellectual disablity
received_dx_f80_f985_f986_npr	1224	575	662	373	202	0.54085	0.530229	1:1.85	6.25	13.1	23.53	y	Specific psychological development - Speech, Language, and stuttering
received_dx_F81_npr	2183	942	1098	602	340	0.502978	0.568484	1:1.77	10.8	0	8.35	y	Specific psychological development - scholastic skills - Any
received_dx_F82_npr	421	212	263	152	60	0.624703	0.496437	1:2.53	5.032	26.21	25.37	y	Specific psychological development - motor
received_dx_F83_npr	599	268	384	183	85	0.641068	0.552588	1:2.15	7.37	11.8	28.04	n	Specific psychological development - mixed
received_dx_f840_f841_f845_f848_f849_npr	1895	988	961	720	268	0.507124	0.478628	1:2.69	8.754	5.8	21.79	y	Autism - Any
received_dx_F90_npr	6001	2808	2139	1853	955	0.356441	0.532078	1:1.94	9.531	0.19	10.23	y	Behavioural & emotional - hyperkinetic (ADHD) - Any
received_dx_F95_npr	1471	754	637	533	221	0.433039	0.487424	1:2.41	9.327	1.05	8.93	y	Behavioural & emotional - tic conditions - Any
			N_moBa = n in MoBA
			N_q3 = n in the outcome models / with age 3 questionnaire data
			n_multi_2x = recieved two or more different F diagnosis codes 2x times or more
			attrition_rate = % who have dropped out of the study by age 3
			sex_ratio_Q3 = Male:Female

### Sheet: Outcomes_questionnaire
Item	question	age	n_MoBa	n_with_age3	n_endorsed_with_age3	n_endorsed_MoBa	MoBa_0	with_age3_0	percent_with_age3_0	MoBa_1	with_age3_1	percent_with_age3_1	MoBa_2	with_age3_2	percent_with_age3_2	MoBa_3	with_age3_3	percent_with_age3_3
age5.impactord		5yr	41506	34035			37025	30345	0.819581	1887	1552	0.82247	2063	1707	0.827436	531	431	0.811676
age8.impactord		8yr	43468	36127			35845	29853	0.832836	3712	3060	0.824353	2911	2407	0.826864	1000	807	0.807
early.service.refer		3yr	53209	53162	1632	1634
GG173	Child referred to Habilitation service	3yr	53019	52972	454	455
GG174	Child referred to Educational psychology service	3yr	53322	53275	1248	1250
GG175	Child referred to Child psychiatric clinic/department	3yr	52868	52822	380	380

### Sheet: All_items_power
Item	cc_ratio	"control"	"case"	dichotomised	item_n_lvl	n	scale	Item_short_name	power_1.1	power_1.15	power_1.2	power_1.25	sample_prev	pop_prev	Percent_missing
GG222	0.0119115	42228	503	y	3	42731	ASQ	kick a ball by swinging his/her leg forward	0.0500433	0.115628	0.224219	0.371542	0.0117713	0.013086132	0.005
GG223	0.268578	33413	8974	y	3	42387	ASQ	catch a large ball with both hands	0.876136	0.998268	0.999998	1	0.211716	0.214610609	0.013
GG224	0.517317	27488	14220	y	3	41708	ASQ	hold a pencil, crayon, or pen between his/her fingers and thumb	0.938796	0.99973	1	1	0.340942	0.339816572	0.029
GG225	0.537505	27423	14740	y	3	42163	ASQ	undo one or more buttons	0.939878	0.99974	1	1	0.349596	0.352224328	0.019
GG227	0.00377704	42626	161	y	3	42787	NVCC	point in response to "Where is the..."	0.0211557	0.0366827	0.061148	0.0964054	0.00376283	0.004865013	0.004
GG228	0.0042983	42575	183	y	3	42758	NVCC	look in response to "WOW...what's that?"	0.0228016	0.0409166	0.0697627	0.111551	0.0042799	0.005622407	0.005
GG229	0.00967338	42281	409	y	3	42690	NVCC	Sounds and words w/ gestures	0.041428	0.0914121	0.174601	0.291831	0.0095807	0.010198300	0.006
GG230	0.0100353	42251	424	y	3	42675	NVCC	show by holding toy	0.0428	0.0951634	0.182353	0.304538	0.00993556	0.010765797	0.007
GG231	0.873408	22853	19960	y	3	42813	SDQ	shares readily	0.560797	0.91761	0.994626	0.999866	0.466214	0.468975197	0.004
GG232	0.268409	33747	9058	y	3	42805	SDQ	helpful if hurt	0.879703	0.998408	0.999998	1	0.211611	0.213866301	0.004
GG233	0.576115	27130	15630	y	3	42760	SDQ	considerate of feelings	0.937982	0.999711	1	1	0.365529	0.367841108	0.005
GG234	0.255622	34062	8707	y	3	42769	SDQ	kind to young children	0.867755	0.997922	0.999997	1	0.203582	0.204865930	0.005
GG235	0.55361	27532	15242	y	3	42774	SDQ	volunteers	0.941554	0.999758	1	1	0.356338	0.357393793	0.004
GG236	0.593679	26831	15929	y	3	42760	SDQ	pays attention to instruction	0.934378	0.99966	1	1	0.372521	0.375164967	0.005
GG237	0.0105246	42377	446	y	3	42823	ASQ	point to the correct picture	0.0447786	0.100724	0.193854	0.323243	0.010415	0.012903005	0.003
GG238	0.0135225	42078	569	y	3	42647	ASQ	correctly point to at least seven body parts	0.0563844	0.133546	0.26021	0.426462	0.0133421	0.015446470	0.007
GG239	0.0232002	41810	970	y	3	42780	ASQ	sentences that are three or four words long	0.0992488	0.253473	0.478158	0.705698	0.0226741	0.025423584	0.004
GG240	0.0553372	40461	2239	y	3	42700	ASQ	without pointing, carry out directions	0.26685	0.624962	0.891931	0.983571	0.0524356	0.056233376	0.006
GG241	0.0595223	40321	2400	y	3	42721	ASQ	tell what is happening in the picture book	0.28967	0.662426	0.914492	0.989174	0.0561785	0.059633893	0.006
GG242	0.622148	25899	16113	y	3	42012	ASQ	tell you at least two things about an object	0.921565	0.999437	1	1	0.383533	0.386329140	0.022
GG243	0.00525871	42596	224	n	2	42820	MCHAT	respond to name	0.0259259	0.0491547	0.086532	0.141368	0.0052312	0.005837442	0.003
GG244	0.00170589	42793	73	n	2	42866	MCHAT	shows objects to parent	0.0148313	0.0211311	0.0301779	0.0431313	0.00170298	0.002119912	0.002
GG245	0.0268658	41577	1117	n	2	42694	MCHAT	imitate parent	0.116602	0.299974	0.55104	0.778397	0.0261629	0.026489270	0.006
GG246	0.0145447	42146	613	n	2	42759	MCHAT	index finger to point	0.06073	0.145878	0.284421	0.462151	0.0143362	0.015444743	0.005
GG247	0.00194025	42778	83	n	2	42861	MCHAT	interest in children	0.0155328	0.0227868	0.0335838	0.048539	0.00193649	0.002308363	0.002
GG248	0.0096147	42331	407	n	2	42738	MCHAT	look in response to pointing	0.0412751	0.0909171	0.173586	0.290101	0.00952314	0.010767991	0.005
GG249	0.00662719	42552	282	n	2	42834	ESAT	eye-contact	0.0305465	0.0615333	0.112425	0.186352	0.00658356	0.007238069	0.003
GG250	0.00648908	42533	276	n	2	42809	ESAT	react when spoken to	0.0301104	0.060231	0.109672	0.181557	0.00644724	0.006745420	0.004
GG251	0.439028	29686	13033	n	2	42719	MCHAT	oversensitive to noise	0.943212	0.999789	1	1	0.305087	0.310442484	0.006
GG253	0.00911854	42441	387	n	2	42828	MOBA	wave for greetings	0.0394992	0.0859694	0.163385	0.273074	0.00903614	0.009393768	0.003
GG256	0.0319144	41298	1318	n	2	42616	SCQ	talk with you just to be friendly	0.141533	0.363622	0.640378	0.853647	0.0309274	0.033227277	0.008
GG257	0.0284007	41513	1179	n	2	42692	SCQ	to and fro 'conversation' with her/him	0.124168	0.319643	0.579936	0.80438	0.0276164	0.031196853	0.006
GG260	0.594124	26550	15774	n	2	42324	SCQ	get his/her pronouns mixed up	0.931565	0.999618	1	1	0.372696	0.375576276	0.015
GG261	0.404718	30053	12163	n	2	42216	SCQ	put things in odd, indirect ways; or use metaphorical ways of saying things	0.935705	0.999709	1	1	0.288114	0.292402336	0.017
GG262	0.526025	27723	14583	n	2	42306	SCQ	say the same thing over and over in exactly the same way	0.941704	0.999763	1	1	0.344703	0.351526076	0.015
GG263	0.513611	28029	14396	n	2	42425	SCQ	very particular way or order or rituals	0.943155	0.99978	1	1	0.339328	0.343267585	0.013
GG264	0.00255821	42608	109	n	2	42717	SCQ	facial expression usually seem appropriate to the particular situation	0.0173493	0.0272197	0.0422412	0.0633879	0.00255168	0.003519736	0.006
GG265	0.643612	25837	16629	n	2	42466	SCQ	hand like a tool	0.916804	0.999331	1	1	0.391584	0.396208825	0.012
GG266	0.199661	35385	7065	n	2	42450	SCQ	interests that might seem odd	0.789407	0.992107	0.999965	1	0.166431	0.176022392	0.012
GG267	0.503772	28231	14222	n	2	42453	SCQ	more interested in parts of a toy or an object	0.943709	0.999787	1	1	0.335006	0.342183451	0.012
GG268	0.267352	33570	8975	n	2	42545	SCQ	special interests that are unusual in their intensity	0.876495	0.998283	0.999998	1	0.210953	0.217391304	0.01
GG269	0.0880802	39078	3442	n	2	42520	SCQ	unusually interested in the sight, feel, sound, taste, or smell	0.435087	0.840173	0.983182	0.999371	0.0809501	0.087179222	0.01
GG270	0.0358299	41083	1472	n	2	42555	SCQ	mannerisms or odd ways of moving his/her hands or fingers	0.161378	0.41158	0.700074	0.895412	0.0345905	0.039084580	0.01
GG272	0.0769483	39572	3045	n	2	42617	SCQ	self injury	0.380797	0.784969	0.968147	0.998095	0.0714504	0.073541552	0.008
GG273	0.332695	31855	10598	n	2	42453	SCQ	objects that he/she has to carry around	0.916394	0.999415	1	1	0.249641	0.255247111	0.012
GG275	0.0575138	40286	2317	n	2	42603	SCQ	spontaneously copy you	0.277944	0.643456	0.903435	0.986559	0.0543858	0.053704787	0.008
GG276	0.0363128	41115	1493	n	2	42608	SCQ	spontaneously point at things around him/her just to show you	0.164108	0.418056	0.707622	0.900204	0.0350404	0.036352063	0.008
GG277	0.379198	30256	11473	n	2	41729	SCQ	use gestures, other than pointing or pulling your hand	0.927067	0.999592	1	1	0.274941	0.271869730	0.029
GG279	0.137003	37313	5112	n	2	42425	SCQ	shake head to indicate no	0.633205	0.958687	0.999006	0.999995	0.120495	0.120725979	0.013
GG280	0.0185491	41781	775	n	2	42556	SCQ	look at you directly in the face	0.0775125	0.193334	0.374066	0.583836	0.0182113	0.018166790	0.01
GG281	0.00898019	42204	379	n	2	42583	SCQ	smiles back if someone smiles at him/he	0.0388039	0.0840279	0.159328	0.266433	0.00890027	0.009893665	0.009
GG282	0.0111027	42152	468	n	2	42620	SCQ	show you things that interest him/her to engage your attention	0.0467896	0.106339	0.205507	0.341925	0.0109808	0.011622110	0.008
GG283	0.0266962	41579	1110	n	2	42689	SCQ	ever offer to share things other than food	0.115742	0.297719	0.547675	0.775282	0.026002	0.027764900	0.006
GG284	0.00817619	42318	346	n	2	42664	SCQ	want you to join in his/her enjoyment of something	0.0359198	0.0760967	0.142902	0.238741	0.00810988	0.009023564	0.007
GG285	0.0293798	41423	1217	n	2	42640	SCQ	comfort you when you are sad or hurt	0.128846	0.331707	0.597059	0.819066	0.0285413	0.029310137	0.008
GG286	0.0378415	40881	1547	n	2	42428	SCQ	use gestures with sounds or words to get your attention	0.171282	0.434603	0.726313	0.911641	0.0364618	0.036505935	0.013
GG287	0.00131397	42619	56	n	2	42675	SCQ	a normal range of facial expressions	0.0136368	0.0183932	0.0252262	0.034453	0.00131224	0.001752216	0.007
GG288	0.0457762	40698	1863	n	2	42561	SCQ	spontaneously join in and try to copy the actions in social games	0.214182	0.526957	0.817786	0.957967	0.0437725	0.044284066	0.009
GG289	0.0486436	40622	1976	n	2	42598	SCQ	pretend or make-believe games	0.229893	0.557907	0.843684	0.968124	0.0463872	0.048809462	0.009
GG290	0.0255769	41600	1064	n	2	42664	SCQ	interested in other children whom he/she does not know	0.110249	0.283034	0.525427	0.754017	0.0249391	0.026205000	0.007
GG291	0.0248461	41254	1025	n	2	42279	SCQ	respond positively when another child approaches	0.105651	0.270808	0.506053	0.73473	0.0242437	0.026069762	0.016
GG292	0.0275087	41296	1136	n	2	42432	SCQ	start talking to your child,look up and pay attention to you	0.118717	0.305928	0.559983	0.786627	0.0267722	0.028645473	0.012
GG293	0.185083	35368	6546	n	2	41914	SCQ	play imaginative games with another child	0.754838	0.987663	0.999914	1	0.156177	0.159823739	0.024
GG294	0.0871896	38984	3399	n	2	42383	SCQ	play cooperatively in games with groups of other children	0.429276	0.834825	0.981949	0.999289	0.0801972	0.083131530	0.014
GG314	0.512065	28221	14451	y	3	42672	CBCL	Can't concentrate, can't pay attention for long	0.944594	0.999795	1	1	0.338653	0.345174873	0.007
GG315	0.35607	31477	11208	y	3	42685	CBCL	Can't sit still, restless or overactive	0.926713	0.999591	1	1	0.262575	0.269489778	0.007
GG316	0.108532	38477	4176	y*	3	42653	CBCL	Can't stand waiting, wants everything now	0.529182	0.910444	0.99506	0.999923	0.0979064	0.099776556	0.007
GG320	0.132658	37623	4991	y*	3	42614	CBCL	Demands must be met immediately	0.620956	0.954321	0.998778	0.999993	0.117121	0.117272477	0.008
GG327	0.510634	28165	14382	y	3	42547	CBCL	Gets into everything	0.943972	0.999789	1	1	0.338026	0.341631612	0.01
GG332	0.154762	36863	5705	y*	3	42568	CBCL	Quickly shifts from one activity to another	0.689307	0.975034	0.999644	0.999999	0.134021	0.134628969	0.009
GG339	0.190169	35705	6790	y*	3	42495	CBM	distracted by outside stimuli	0.77215	0.990063	0.999944	1	0.159784	0.160377196	0.011
GG340	0.0642777	40045	2574	y*	3	42619	CBM	difficult waiting turn	0.314466	0.699766	0.933993	0.993157	0.0603956	0.060034069	0.008
GG341	0.503126	28313	14245	y	3	42558	CBM	can't keep focused on task	0.944306	0.999793	1	1	0.33472	0.338118709	0.009
GG342	0.851781	22993	19585	y	3	42578	CBM	excessive talking	0.631298	0.951142	0.998124	0.999976	0.459979	0.459408704	0.009
GG345	0.66698	25557	17046	y	3	42603	CBM	doesn't listen when spoken to	0.906992	0.99908	0.999999	1	0.400113	0.403787553	0.008

### Sheet: Fit_measures_EFA
Model	# of parameters	Chi-sq	DoF	p-value		CFI	TIL	RMSEA	SRMR
1-factor	79	158845.216	3002	0.0000		0.283	0.264	0.042	0.138
2-factor	157	94967.398	2924	0.0000		0.576	0.554	0.033	0.084
3-factor	234	58672.778	2847	0.0000		0.743	0.722	0.026	0.066
4-factor	310	33869.126	2771	0.0000		0.857	0.841	0.020	0.056
5-factor	385	26065.086	2696	0.0000		0.892	0.877	0.017	0.049
6-factor	459	20051.515	2622	0.0000		0.920	0.906	0.015	0.044
7-factor	N/A
8-factor	604	13722.811	2477	0.0000		0.948	0.936	0.012	0.037
9-factor	675	11517.942	2406	0.0000		0.958	0.946	0.011	0.035
10-factor	745	9975.715	2336	0.0000		0.965	0.954	0.011	0.033
11-factor	814	8746.275	2267	0.0000		0.970	0.959	0.010	0.031
12-factor	882	7875.856	2199	0.0000		0.974	0.963	0.009	0.030
13-factor	949	7155.487	2132	0.0000		0.977	0.967	0.009	0.029
14-factor	1015	6378.489	2066	0.0000		0.980	0.970	0.008	0.028
15-factor	1080	5733.196	2001	0.0000		0.983	0.974	0.008	0.027

### Sheet: 1_factor
Item	factor_1
GG222	0.621*
GG223	0.304*
GG224	0.277*
GG225	0.317*
GG237	0.819*
GG238	0.783*
GG239	0.771*
GG240	0.644*
GG241	0.694*
GG242	0.516*
GG227	0.926*
GG228	0.867*
GG229	0.598*
GG230	0.632*
GG231	0.479*
GG232	0.607*
GG233	0.625*
GG234	0.547*
GG235	0.510*
GG236	0.534*
GG243	0.597*
GG244	0.960*
GG245	0.463*
GG246	0.477*
GG247	0.808*
GG248	0.667*
GG251	0.096*
GG249	0.758*
GG250	0.551*
GG253	0.487*
GG254	0.104*
GG256	0.582*
GG257	0.721*
GG258	0.204*
GG260	0.210*
GG261	0.185*
GG262	0.302*
GG263	0.268*
GG264	0.541*
GG265	0.172*
GG266	0.342*
GG267	0.364*
GG268	0.315*
GG269	0.340*
GG270	0.383*
GG272	0.327*
GG273	0.196*
GG274	0.169*
GG275	0.259*
GG276	0.346*
GG277	0.138*
GG279	0.249*
GG280	0.429*
GG281	0.472*
GG282	0.436*
GG283	0.518*
GG284	0.502*
GG285	0.487*
GG286	0.219*
GG287	0.820*
GG288	0.446*
GG289	0.503*
GG290	0.474*
GG291	0.421*
GG292	0.503*
GG293	0.465*
GG294	0.462*
GG314	0.617*
GG332	0.391*
GG315	0.537*
GG316	0.575*
GG320	0.494*
GG327	0.308*
GG330	0.428*
GG339	0.319*
GG341	0.649*
GG345	0.461*
GG340	0.543*
GG342	0.218*

### Sheet: 2_factor
Item	factor_1	factor_2
GG222	0.673*	-0.007
GG223	0.361*	0.012
GG224	0.315*	0.041*
GG225	0.385*	0.012
GG237	0.839*	0.024
GG238	0.811*	0.026
GG239	0.836*	-0.046*
GG240	0.673*	0.080*
GG241	0.753*	0.015
GG242	0.603*	0.011
GG227	0.956*	-0.074*
GG228	0.901*	-0.023
GG229	0.683*	-0.163*
GG230	0.708*	-0.150*
GG231	0.459*	0.187*
GG232	0.641*	0.130*
GG233	0.623*	0.201*
GG234	0.525*	0.203*
GG235	0.564*	0.083*
GG236	0.516*	0.197*
GG243	0.598*	0.129*
GG244	1.014*	-0.205*
GG245	0.558*	-0.055*
GG246	0.600*	-0.148*
GG247	0.821*	0.096*
GG248	0.706*	0.031
GG251	-0.095*	0.250*
GG249	0.725*	0.233*
GG250	0.577*	0.071*
GG253	0.564*	-0.051*
GG254	-0.042*	0.200*
GG256	0.678*	-0.063*
GG257	0.783*	0.000
GG258	-0.217*	0.550*
GG260	0.013	0.299*
GG261	-0.177*	0.461*
GG262	-0.148*	0.597*
GG263	-0.115*	0.514*
GG264	0.568*	0.053
GG265	-0.104*	0.369*
GG266	-0.085*	0.584*
GG267	-0.032*	0.564*
GG268	-0.005	0.465*
GG269	-0.045*	0.543*
GG270	0.073*	0.506*
GG272	0.093*	0.388*
GG273	-0.064*	0.359*
GG274	0.251*	-0.041*
GG275	0.427*	-0.191*
GG276	0.498*	-0.179*
GG277	0.327*	-0.189*
GG279	0.342*	-0.053*
GG280	0.481*	0.020
GG281	0.520*	0.025
GG282	0.571*	-0.198*
GG283	0.600*	-0.014
GG284	0.586*	-0.057*
GG285	0.572*	-0.022
GG286	0.384*	-0.191*
GG287	0.868*	-0.074
GG288	0.509*	0.020
GG289	0.586*	-0.014
GG290	0.528*	0.035*
GG291	0.441*	0.093*
GG292	0.499*	0.144*
GG293	0.532*	0.042*
GG294	0.511*	0.062*
GG314	0.288*	0.585*
GG332	0.083*	0.490*
GG315	0.172*	0.593*
GG316	0.183*	0.640*
GG320	0.138*	0.574*
GG327	-0.001	0.458*
GG330	0.361*	0.221*
GG339	0.085*	0.389*
GG341	0.309*	0.613*
GG345	0.242*	0.423*
GG340	0.225*	0.554*
GG342	-0.106*	0.447*

### Sheet: 3_factor
Item	factor_1	factor_2	factor_3
GG222	0.700*	0.060*	-0.028
GG223	0.356*	-0.033*	0.060*
GG224	0.319*	0.001	0.058*
GG225	0.384*	-0.038*	0.061*
GG237	0.850*	0.102*	-0.006
GG238	0.824*	0.101*	-0.006
GG239	0.866*	0.079*	-0.079*
GG240	0.667*	0.035*	0.101*
GG241	0.771*	0.061*	0.002
GG242	0.622*	0.008	0.031*
GG227	0.963*	0.017	-0.032
GG228	0.901*	0.003	0.032
GG229	0.727*	-0.017	-0.150*
GG230	0.736*	-0.044*	-0.098*
GG231	0.334*	-0.153*	0.388*
GG232	0.512*	-0.229*	0.386*
GG233	0.460*	-0.233*	0.480*
GG234	0.395*	-0.147*	0.403*
GG235	0.463*	-0.209*	0.310*
GG236	0.404*	-0.120*	0.375*
GG243	0.573*	0.039	0.163*
GG244	1.015*	-0.189*	-0.021
GG245	0.552*	-0.103*	0.048*
GG246	0.620*	-0.109*	-0.058*
GG247	0.801*	0.005	0.155*
GG248	0.711*	0.039	0.048*
GG251	-0.029*	0.316*	0.006
GG249	0.689*	0.102*	0.245*
GG250	0.584*	0.062*	0.063*
GG253	0.569*	-0.055*	0.015
GG254	0.015	0.260*	0.002
GG256	0.700*	-0.021	-0.025
GG257	0.802*	0.059*	-0.010
GG258	-0.098*	0.641*	0.058*
GG260	0.068*	0.317*	0.070*
GG261	-0.071*	0.536*	0.046*
GG262	-0.005	0.687*	0.062*
GG263	-0.002	0.577*	0.071*
GG264	0.577*	0.079*	0.036
GG265	0.014	0.488*	-0.021*
GG266	0.106*	0.739*	-0.029*
GG267	0.110*	0.645*	0.061*
GG268	0.133*	0.565*	0.012
GG269	0.108*	0.661*	0.004
GG270	0.231*	0.664*	-0.048*
GG272	0.126*	0.353*	0.152*
GG273	0.033*	0.435*	0.019
GG274	0.221*	-0.113*	0.064*
GG275	0.425*	-0.202*	-0.037*
GG276	0.514*	-0.151*	-0.065*
GG277	0.288*	-0.261*	0.018
GG279	0.353*	-0.057*	-0.004
GG280	0.493*	0.020	0.031
GG281	0.531*	0.019	0.037
GG282	0.600*	-0.124*	-0.106*
GG283	0.571*	-0.136*	0.128*
GG284	0.587*	-0.077*	0.029
GG285	0.551*	-0.123*	0.104*
GG286	0.391*	-0.180*	-0.060*
GG287	0.891*	0.040	-0.068*
GG288	0.522*	0.008	0.038*
GG289	0.610*	0.010	-0.004
GG290	0.543*	0.017	0.045*
GG291	0.443*	0.038*	0.097*
GG292	0.490*	0.065*	0.141*
GG293	0.545*	0.012	0.059*
GG294	0.504*	-0.010	0.105*
GG314	0.105*	0.095*	0.648*
GG332	-0.061*	0.131*	0.504*
GG315	-0.011	0.129*	0.631*
GG316	-0.075*	0.002	0.779*
GG320	-0.096*	-0.004	0.702*
GG327	-0.158*	0.098*	0.494*
GG330	0.346*	0.130*	0.175*
GG339	-0.041*	0.078*	0.425*
GG341	0.115*	0.096*	0.685*
GG345	0.127*	0.100*	0.451*
GG340	0.007	0.006	0.681*
GG342	-0.218*	0.180*	0.401*

### Sheet: 4_factor
Item	factor_1	factor_2	factor_3	factor_4
GG222	0.685*	0.036*	0.065*	-0.037*
GG223	0.328*	0.092*	-0.020*	0.026*
GG224	0.277*	0.106*	0.023*	0.014
GG225	0.332*	0.132*	-0.011	0.006
GG237	0.872*	-0.038*	0.054*	0.051*
GG238	0.849*	-0.043*	0.055*	0.048*
GG239	0.915*	-0.117*	0.022	0.002
GG240	0.675*	0.034*	0.013	0.113*
GG241	0.818*	-0.077*	0.017	0.062*
GG242	0.664*	-0.029*	-0.018	0.060*
GG227	0.928*	0.077*	0.001	-0.033
GG228	0.836*	0.159*	0.024	-0.022
GG229	0.719*	-0.004	-0.024	-0.136*
GG230	0.721*	0.027	-0.057*	-0.088*
GG231	0.039*	0.601*	-0.015*	0.130*
GG232	0.071*	0.800*	0.038*	-0.045*
GG233	0.018*	0.826*	-0.001	0.090*
GG234	0.009	0.702*	0.061*	0.061*
GG235	0.134*	0.643*	-0.030*	-0.002
GG236	0.212*	0.448*	-0.024*	0.188*
GG243	0.587*	0.044	0.007	0.175*
GG244	0.919*	0.219*	-0.153*	-0.100*
GG245	0.549*	0.056*	-0.108*	0.039*
GG246	0.616*	0.028	-0.112*	-0.058*
GG247	0.637*	0.370*	0.116*	-0.031
GG248	0.716*	0.026	0.017	0.061*
GG251	-0.018	-0.060*	0.312*	0.023*
GG249	0.680*	0.106*	0.086*	0.225*
GG250	0.553*	0.092*	0.072*	0.031
GG253	0.546*	0.076*	-0.048*	-0.009
GG254	0.083*	-0.135*	0.238*	0.049*
GG256	0.725*	-0.026	-0.045*	0.004
GG257	0.856*	-0.099*	0.005	0.062*
GG258	-0.159*	0.019*	0.664*	0.033*
GG260	0.036*	0.034*	0.332*	0.048*
GG261	-0.135*	0.031*	0.557*	0.021*
GG262	-0.069*	0.022*	0.706*	0.040*
GG263	-0.072*	0.050*	0.599*	0.041*
GG264	0.630*	-0.072*	0.036	0.085*
GG265	-0.026*	-0.015	0.504*	-0.029*
GG266	0.049*	-0.017	0.764*	-0.047*
GG267	0.045*	0.038*	0.671*	0.029*
GG268	0.074*	0.027*	0.593*	-0.018*
GG269	0.097*	-0.060*	0.667*	0.011
GG270	0.219*	-0.067*	0.678*	-0.046*
GG272	0.114*	0.030*	0.356*	0.140*
GG273	-0.020	0.027*	0.455*	-0.004
GG274	0.215*	0.061*	-0.108*	0.044*
GG275	0.456*	-0.015	-0.217*	-0.021
GG276	0.549*	-0.037*	-0.171*	-0.037*
GG277	0.316*	0.019	-0.270*	0.019*
GG279	0.356*	0.023	-0.056*	-0.011
GG280	0.504*	0.013	0.012	0.032
GG281	0.433*	0.202*	0.074*	-0.057*
GG282	0.624*	-0.036	-0.142*	-0.077*
GG283	0.497*	0.210*	-0.102*	0.049*
GG284	0.583*	0.047	-0.083*	0.022
GG285	0.410*	0.310*	-0.040*	-0.041*
GG286	0.432*	-0.041*	-0.195*	-0.037*
GG287	0.853*	0.075*	0.054	-0.097*
GG288	0.525*	0.034*	0.009	0.027
GG289	0.674*	-0.087*	-0.023	0.044*
GG290	0.423*	0.239*	0.086*	-0.071*
GG291	0.304*	0.274*	0.110*	-0.029
GG292	0.463*	0.107*	0.074*	0.105*
GG293	0.585*	-0.017	-0.004	0.074*
GG294	0.484*	0.097*	0.001	0.071*
GG314	0.312*	-0.104*	-0.002	0.701*
GG332	0.051*	-0.022*	0.070*	0.543*
GG315	0.150*	-0.051*	0.049*	0.675*
GG316	-0.071*	0.248*	-0.043*	0.740*
GG320	-0.129*	0.274*	-0.031*	0.646*
GG327	-0.122*	0.085*	0.060*	0.495*
GG330	0.385*	-0.005	0.106*	0.190*
GG339	0.018	0.039*	0.037*	0.440*
GG341	0.307*	-0.069*	0.001	0.730*
GG345	0.145*	0.118*	0.076*	0.433*
GG340	-0.002	0.240*	-0.024*	0.634*
GG342	-0.161*	0.010	0.141*	0.422*

### Sheet: 5_factor
Item	factor_1	factor_2	factor_3	factor_4	factor_5
GG222	0.662*	0.034*	0.068*	0.133*	-0.040*
GG223	0.323*	0.082*	-0.019	0.045*	0.025*
GG224	0.265*	0.105*	0.024*	0.050*	0.010
GG225	0.316*	0.132*	-0.012	0.069*	0.002
GG237	0.721*	0.029	0.044*	0.384*	0.007
GG238	0.705*	0.020	0.047*	0.366*	0.008
GG239	0.671*	0.019	0.009	0.525*	-0.070*
GG240	0.558*	0.073*	0.006	0.291*	0.086*
GG241	0.605*	0.029*	0.003	0.466*	0.006
GG242	0.498*	0.045*	-0.028*	0.372*	0.020*
GG227	0.912*	0.060*	0.009	0.150*	-0.031
GG228	0.835*	0.135*	0.031	0.093*	-0.014
GG229	0.775*	-0.046*	-0.007	-0.019	-0.112*
GG230	0.771*	-0.018	-0.039	-0.010	-0.065*
GG231	0.044*	0.585*	-0.021*	-0.058*	0.135*
GG232	0.046*	0.826*	0.027*	0.006	-0.062*
GG233	-0.019*	0.841*	-0.014*	0.003	0.081*
GG234	-0.024*	0.718*	0.050*	0.007	0.052*
GG235	0.091*	0.672*	-0.039*	0.050*	-0.020*
GG236	0.080*	0.499*	-0.039*	0.214*	0.157*
GG243	0.618*	-0.030	0.014	-0.005	0.205*
GG244	0.938*	0.193*	-0.135*	0.052*	-0.086*
GG245	0.610*	-0.012	-0.096*	-0.055*	0.067*
GG246	0.699*	-0.042*	-0.094*	-0.094*	-0.026
GG247	0.741*	0.280*	0.121*	-0.150*	0.021
GG248	0.724*	-0.017	0.024	0.070*	0.075*
GG251	-0.015	-0.066*	0.312*	0.000	0.027*
GG249	0.691*	0.033	0.090*	0.033	0.257*
GG250	0.621*	0.016	0.080*	-0.073*	0.065*
GG253	0.600*	0.022	-0.037	-0.050*	0.016
GG254	0.022	-0.110*	0.234*	0.127*	0.038*
GG256	0.654*	-0.005	-0.046*	0.226*	-0.014
GG257	0.637*	0.008	-0.008	0.472*	0.007
GG258	-0.140*	0.005	0.663*	-0.051*	0.043*
GG260	-0.018	0.059*	0.327*	0.097*	0.037*
GG261	-0.133*	0.030*	0.555*	-0.019	0.025*
GG262	-0.057*	0.009	0.704*	-0.023*	0.048*
GG263	0.009	-0.006	0.606*	-0.147*	0.065*
GG264	0.647*	-0.128*	0.046	0.041	0.105*
GG265	-0.075*	0.019	0.500*	0.094*	-0.043*
GG266	0.065*	-0.023*	0.764*	-0.002	-0.042*
GG267	0.034*	0.037*	0.669*	0.032*	0.030*
GG268	0.098*	0.010	0.593*	-0.021	-0.010
GG269	0.117*	-0.081*	0.668*	-0.003	0.021
GG270	0.240*	-0.083*	0.679*	0.014	-0.038*
GG272	0.101*	0.011	0.354*	0.035*	0.146*
GG273	0.014	0.006	0.457*	-0.053*	0.006
GG274	0.192*	0.063*	-0.109*	0.060*	0.040*
GG275	0.526*	-0.072*	-0.203*	-0.078*	0.003
GG276	0.643*	-0.114*	-0.152*	-0.110*	-0.005
GG277	0.420*	-0.058*	-0.259*	-0.150*	0.050*
GG279	0.434*	-0.036*	-0.044*	-0.093*	0.012
GG280	0.565*	-0.053*	0.023	-0.066*	0.064*
GG281	0.561*	0.107*	0.089*	-0.219*	-0.010
GG282	0.690*	-0.092*	-0.124*	-0.061*	-0.048*
GG283	0.549*	0.155*	-0.093*	-0.057*	0.071*
GG284	0.630*	-0.011	-0.069*	-0.026	0.045
GG285	0.458*	0.279*	-0.034*	-0.060*	-0.029
GG286	0.562*	-0.139*	-0.171*	-0.202*	0.004
GG287	0.872*	0.043	0.063	0.059	-0.075*
GG288	0.538*	0.002	0.015	0.042*	0.036*
GG289	0.642*	-0.100*	-0.020	0.157*	0.043*
GG290	0.549*	0.151*	0.096*	-0.201*	-0.028
GG291	0.444*	0.176*	0.121*	-0.259*	0.019
GG292	0.515*	0.039*	0.083*	-0.054*	0.132*
GG293	0.561*	-0.034*	-0.001	0.125*	0.074*
GG294	0.472*	0.078*	0.003	0.077*	0.074*
GG314	0.027*	-0.031*	-0.017*	0.468*	0.647*
GG332	-0.069*	-0.033*	0.059*	0.176*	0.544*
GG315	-0.026*	-0.045*	0.038*	0.269*	0.663*
GG316	0.045*	0.055*	-0.031*	-0.229*	0.794*
GG320	0.011	0.092*	-0.013	-0.290*	0.692*
GG327	-0.129*	0.016	0.057*	-0.036*	0.521*
GG330	0.344*	-0.022	0.105*	0.115*	0.193*
GG339	-0.064*	0.022*	0.029*	0.113*	0.444*
GG341	0.026*	0.000	-0.015*	0.456*	0.682*
GG345	0.119*	0.062*	0.073*	0.034*	0.451*
GG340	0.010	0.134*	-0.022*	-0.056*	0.663*
GG342	-0.171*	-0.046*	0.138*	-0.031*	0.446*

### Sheet: 6_factor
Item	factor_1	factor_2	factor_3	factor_4	factor_5	factor_6
GG222	0.449*	0.331*	0.033	0.069*	-0.021	-0.025
GG223	0.216*	0.168*	0.070*	-0.019	0.022*	0.046*
GG224	0.156*	0.170*	0.090*	0.025*	0.005	0.046*
GG225	0.166*	0.234*	0.113*	-0.010	-0.009	0.065*
GG237	0.328*	0.608*	0.034*	0.049*	0.069*	-0.112*
GG238	0.300*	0.632*	0.007	0.052*	0.045*	-0.033
GG239	0.092*	0.897*	-0.021	0.020	-0.048*	0.035*
GG240	0.212*	0.539*	0.049*	0.009	0.101*	0.040*
GG241	0.089*	0.797*	-0.007	0.011	0.031*	0.027*
GG242	0.041	0.699*	0.010	-0.023*	0.031*	0.046*
GG227	0.663*	0.382*	0.073*	0.010	0.007	-0.074*
GG228	0.642*	0.299*	0.141*	0.032	0.011	-0.025
GG229	0.685*	0.122*	-0.011	-0.006	-0.083*	-0.111*
GG230	0.675*	0.132*	0.013	-0.040	-0.035	-0.096*
GG231	0.035*	0.013	0.557*	-0.022*	0.112*	0.156*
GG232	0.062*	-0.008	0.819*	0.028*	-0.024*	-0.018*
GG233	0.010	-0.028*	0.826*	-0.014*	0.108*	0.043*
GG234	0.014	-0.047*	0.711*	0.050*	0.084*	0.007
GG235	0.048*	0.078*	0.667*	-0.038*	0.012	-0.014
GG236	-0.010	0.158*	0.507*	-0.037*	0.224*	-0.088*
GG243	0.573*	0.067	-0.021	0.012	0.207*	0.045
GG244	0.760*	0.266*	0.219*	-0.135*	-0.042	-0.098*
GG245	0.575*	0.068*	-0.014	-0.097*	0.048*	0.077*
GG246	0.683*	0.030	-0.030	-0.095*	-0.036	0.027
GG247	0.669*	0.138*	0.218*	0.118*	-0.059*	0.312*
GG248	0.591*	0.206*	-0.007	0.024	0.095*	-0.013
GG251	0.021	-0.072*	-0.055*	0.312*	0.044*	-0.043*
GG249	0.680*	0.012	0.064*	0.089*	0.297*	-0.042
GG250	0.587*	0.051	0.014	0.078*	0.048	0.080*
GG253	0.592*	0.017	0.039	-0.039	0.026	-0.011
GG254	0.037*	-0.019	-0.080*	0.236*	0.098*	-0.161*
GG256	0.370*	0.458*	-0.019	-0.042*	-0.001	0.009
GG257	0.113*	0.806*	-0.028*	0.000	0.031*	0.039*
GG258	-0.017	-0.217*	0.018	0.664*	0.066*	-0.046*
GG260	-0.105*	0.111*	0.055*	0.329*	0.057*	-0.025*
GG261	-0.103*	-0.083*	0.031*	0.555*	0.036*	-0.010
GG262	-0.020	-0.093*	0.007	0.703*	0.057*	0.008
GG263	0.088*	-0.164*	-0.017	0.605*	0.037*	0.104*
GG264	0.583*	0.086*	-0.096*	0.044	0.138*	-0.066
GG265	-0.265*	0.229*	0.002	0.508*	-0.044*	0.013
GG266	-0.001	0.039*	-0.024*	0.764*	-0.034*	-0.009
GG267	-0.032*	0.050*	0.035*	0.669*	0.045*	-0.005
GG268	0.059*	0.015	0.007	0.593*	-0.009	0.018
GG269	0.056*	0.037*	-0.082*	0.668*	0.023*	0.010
GG270	0.155*	0.073*	-0.074*	0.680*	-0.023	-0.034*
GG272	0.047	0.053*	0.006	0.354*	0.149*	0.038*
GG273	-0.018	0.006	-0.006	0.457*	-0.012	0.065*
GG274	0.148*	0.090*	0.059*	-0.108*	0.048*	0.005
GG275	0.596*	-0.082*	-0.048*	-0.205*	0.008	-0.023
GG276	0.704*	-0.076*	-0.090*	-0.154*	-0.007	-0.005
GG277	0.593*	-0.214*	-0.046*	-0.265*	0.036*	0.047*
GG279	0.474*	-0.045*	-0.035*	-0.046*	-0.006	0.058*
GG280	0.626*	-0.099*	-0.015	0.022	0.084*	-0.056*
GG281	0.653*	-0.150*	0.113*	0.085*	-0.036	0.092*
GG282	0.704*	-0.025	-0.049*	-0.124*	-0.023	-0.096*
GG283	0.509*	0.078*	0.141*	-0.094*	0.047*	0.114*
GG284	0.607*	0.045	0.004	-0.070*	0.053*	0.000
GG285	0.435*	0.050*	0.270*	-0.034*	-0.037*	0.061*
GG286	0.784*	-0.319*	-0.096*	-0.175*	0.009	-0.025
GG287	0.722*	0.204*	0.088*	0.069	-0.028	-0.157*
GG288	0.459*	0.139*	0.001	0.015	0.041*	0.019
GG289	0.433*	0.350*	-0.120*	-0.018	0.042*	0.048*
GG290	0.594*	-0.055*	0.121*	0.093*	-0.082*	0.192*
GG291	0.574*	-0.190*	0.152*	0.116*	-0.036	0.200*
GG292	0.519*	-0.006	0.042*	0.080*	0.126*	0.063*
GG293	0.381*	0.302*	-0.058*	0.001	0.067*	0.076*
GG294	0.358*	0.196*	0.063*	0.003	0.073*	0.059*
GG314	0.012	0.078*	0.022*	-0.014	0.778*	-0.243*
GG332	0.003	-0.086*	-0.019*	0.056*	0.595*	-0.021
GG315	0.029*	-0.051*	-0.019*	0.036*	0.736*	-0.067
GG316	-0.014	0.029*	-0.034*	-0.032*	0.628*	0.572*
GG320	-0.015	-0.022*	0.000	-0.013	0.508*	0.606*
GG327	0.013	-0.211*	0.002	0.052*	0.505*	0.156*
GG330	0.251*	0.145*	-0.020	0.105*	0.213*	0.003
GG339	-0.058*	-0.004	0.016	0.027*	0.459*	0.056*
GG341	-0.002	0.091*	0.046*	-0.012	0.802*	-0.201*
GG345	0.172*	-0.075*	0.058*	0.069*	0.456*	0.097*
GG340	-0.069*	0.080*	0.079*	-0.024*	0.576*	0.367*
GG342	0.063*	-0.346*	-0.032*	0.133*	0.470*	0.029

### Sheet: 8_factor
Item	factor_1	factor_2	factor_3	factor_4	factor_5	factor_6	factor_7	factor_8
GG222	0.451*	0.581*	0.107*	-0.056*	0.022	0.006	-0.037	-0.059*
GG223	0.432*	0.304*	-0.010	-0.019	-0.074*	0.039*	0.089*	0.009
GG224	0.424*	0.211*	0.021	0.012	-0.032*	0.017	0.144*	-0.009
GG225	0.430*	0.220*	0.090*	0.032*	-0.068*	-0.003	0.158*	0.016
GG237	0.050*	0.418*	0.521*	0.039*	0.066*	0.067*	-0.139*	-0.073*
GG238	0.077*	0.379*	0.553*	0.004	0.059*	0.043*	-0.061*	-0.018
GG239	0.040*	0.173*	0.832*	-0.008	0.041*	-0.060*	-0.040*	0.040*
GG240	0.160*	0.284*	0.451*	0.027*	0.003	0.101*	-0.016	0.039*
GG241	0.048*	0.141*	0.759*	0.001	0.023*	0.014	0.043*	0.019
GG242	0.085*	0.024	0.719*	0.009	-0.032*	0.004	0.179*	0.021*
GG227	0.094*	0.755*	0.257*	0.062*	0.005	0.022	-0.175*	-0.026
GG228	0.088*	0.709*	0.207*	0.129*	0.023	0.017	-0.060	-0.011
GG229	-0.012	0.753*	0.044	-0.011	0.001	-0.070*	-0.153*	-0.070*
GG230	0.055	0.746*	0.035	-0.001	-0.043	-0.019	-0.134*	-0.062*
GG231	0.018	0.034*	0.006	0.560*	-0.024*	0.102*	0.006	0.151*
GG232	-0.021*	0.066*	-0.009	0.829*	0.034*	-0.043*	-0.015	-0.022*
GG233	-0.009	0.010	-0.030*	0.835*	-0.011	0.090*	-0.019*	0.041*
GG234	-0.037*	0.008	-0.034*	0.723*	0.056*	0.066*	-0.001	0.006
GG235	-0.005	0.051*	0.073*	0.675*	-0.034*	-0.005	-0.012	-0.017*
GG236	0.000	-0.014	0.165*	0.517*	-0.035*	0.204*	0.019	-0.091*
GG243	-0.049	0.627*	0.010	-0.003	0.025	0.222*	-0.198*	0.086*
GG244	0.145*	0.819*	0.162*	0.189*	-0.159*	-0.037	0.024	-0.121*
GG245	-0.027	0.584*	0.055*	-0.012	-0.098*	0.048*	0.032	0.072*
GG246	0.022	0.707*	-0.011	-0.042*	-0.102*	-0.031	0.019	0.023
GG247	0.029	0.670*	0.128*	0.213*	0.106*	-0.067*	0.212*	0.257*
GG248	0.082*	0.648*	0.131*	-0.024	0.015	0.102*	-0.022	-0.007
GG251	-0.054*	0.009	-0.033*	-0.044*	0.316*	0.037*	0.066*	-0.040*
GG249	-0.026	0.716*	-0.023	0.073*	0.087*	0.301*	-0.056	-0.028
GG250	-0.095*	0.618*	0.033	0.037	0.094*	0.050	-0.094*	0.108*
GG253	0.058	0.639*	-0.054	0.023	-0.046	0.037	-0.044	-0.007
GG254	-0.174*	0.002	0.069*	-0.044*	0.255*	0.082*	0.061*	-0.153*
GG256	-0.145*	0.372*	0.489*	0.022	-0.017	-0.021	0.036	0.009
GG257	-0.059*	0.155*	0.795*	0.006	0.026*	0.010	0.014	0.039*
GG258	0.001	-0.146*	-0.083*	0.024*	0.631*	0.032*	0.443*	-0.088*
GG260	-0.009	-0.187*	0.203*	0.068*	0.317*	0.029*	0.254*	-0.048*
GG261	0.058*	-0.149*	-0.030	0.024*	0.535*	0.019*	0.230*	-0.029*
GG262	0.021	-0.142*	0.046*	0.007	0.677*	0.018*	0.439*	-0.024*
GG263	0.000	0.044	-0.098*	-0.018	0.589*	0.022*	0.235*	0.090*
GG264	0.002	0.635*	0.029	-0.095*	0.044	0.150*	-0.095	-0.045
GG265	0.044*	-0.195*	0.194*	0.002	0.521*	-0.046*	-0.030*	0.023*
GG266	-0.024	0.084*	0.008	-0.016	0.782*	-0.033*	-0.009	0.002
GG267	0.026*	0.035	0.021	0.035*	0.677*	0.043*	0.031*	-0.002
GG268	0.000	0.117*	-0.006	0.009	0.599*	-0.009	0.031*	0.019
GG269	-0.058*	0.139*	0.011	-0.067*	0.684*	0.031*	-0.064*	0.033*
GG270	-0.075*	0.257*	0.028	-0.052*	0.700*	-0.011	-0.144*	0.002
GG272	0.014	0.099*	0.025	0.007	0.358*	0.153*	-0.031	0.048*
GG273	-0.002	0.021	-0.004	-0.004	0.463*	-0.012	0.018	0.069*
GG274	-0.023	0.110*	0.119*	0.068*	-0.115*	0.038*	0.097*	-0.009
GG275	-0.213*	0.543*	-0.005	-0.011	-0.188*	-0.003	0.044	-0.021
GG276	-0.222*	0.664*	-0.008	-0.053*	-0.134*	-0.016	0.031	0.003
GG277	-0.097*	0.492*	-0.134*	-0.036*	-0.288*	0.024*	0.228*	0.019
GG279	-0.051*	0.423*	0.002	-0.028*	-0.056*	-0.017	0.163*	0.039*
GG280	-0.128*	0.639*	-0.093*	0.007	0.036	0.086*	-0.062	-0.037
GG281	0.017	0.685*	-0.197*	0.104*	0.078*	-0.026	-0.022	0.097*
GG282	-0.150*	0.683*	0.013	-0.025	-0.110*	-0.031	0.033	-0.097*
GG283	-0.034	0.496*	0.088*	0.148*	-0.097*	0.038*	0.089*	0.098*
GG284	-0.192*	0.572*	0.108*	0.044	-0.051*	0.038	0.060	-0.002
GG285	0.049	0.449*	0.017	0.260*	-0.043*	-0.041*	0.055*	0.044*
GG286	-0.203*	0.678*	-0.203*	-0.068*	-0.179*	-0.007	0.200*	-0.044*
GG287	0.103*	0.791*	0.105*	0.069*	0.052	-0.018	-0.038	-0.155*
GG288	-0.085*	0.419*	0.189*	0.022	0.014	0.023	0.179*	-0.007
GG289	-0.226*	0.316*	0.496*	-0.058*	-0.009	0.000	0.343*	-0.003
GG290	0.036	0.566*	-0.049	0.110*	0.071*	-0.088*	0.223*	0.145*
GG291	0.078*	0.542*	-0.194*	0.130*	0.084*	-0.038*	0.239*	0.153*
GG292	-0.040	0.520*	0.002	0.049*	0.080*	0.121*	0.058*	0.061*
GG293	-0.088*	0.266*	0.413*	-0.026*	-0.016	0.032*	0.388*	0.023*
GG294	0.105*	0.330*	0.192*	0.047*	-0.026*	0.059*	0.254*	0.009
GG314	-0.033*	0.011	0.101*	0.035*	-0.013	0.764*	0.011	-0.234*
GG332	0.017	-0.015	-0.066*	-0.020*	0.043*	0.591*	0.073*	-0.023
GG315	-0.124*	0.017	0.001	0.010	0.047*	0.729*	-0.017	-0.050
GG316	-0.047*	-0.022*	0.058*	-0.019*	-0.031*	0.634*	-0.018*	0.590*
GG320	0.000	-0.020*	-0.011	0.006	-0.017*	0.515*	-0.007	0.612*
GG327	0.117*	0.022	-0.244*	-0.024*	0.026*	0.518*	0.038*	0.153*
GG330	0.298*	0.347*	-0.004	-0.082*	0.074*	0.235*	-0.014	-0.013
GG339	0.161*	-0.035	-0.055*	-0.013	0.001	0.468*	0.040*	0.046*
GG341	0.034*	0.014	0.083*	0.046*	-0.019*	0.795*	0.005	-0.197*
GG345	0.007	0.187*	-0.083*	0.057*	0.066*	0.458*	-0.006	0.104*
GG340	0.025*	-0.060*	0.076*	0.082*	-0.029*	0.578*	-0.011	0.373*
GG342	0.075*	0.059*	-0.358*	-0.053*	0.109*	0.480*	0.066*	0.022

### Sheet: 9_factor
item	factor_1	factor_2	factor_3	factor_4	factor_5	factor_6	factor_7	factor_8	factor_9
GG222	0.426*	0.640*	0.106*	-0.061*	0.015	0.020	-0.038	0.025	-0.077*
GG223	0.420*	0.403*	-0.016	-0.021*	-0.062*	0.033*	0.110*	0.011	0.007
GG224	0.409*	0.316*	0.018	0.008	-0.013	0.012	0.170*	0.019	-0.006
GG225	0.416*	0.325*	0.089*	0.028*	-0.046*	-0.014	0.185*	0.017	0.020*
GG237	0.039*	0.368*	0.541*	0.035*	0.051*	0.082*	-0.157*	-0.053*	-0.050*
GG238	0.060*	0.333*	0.577*	0.005	0.058*	0.037*	-0.093*	-0.020	0.018
GG239	0.031*	0.059*	0.879*	-0.009	0.023	-0.066*	-0.126*	0.054*	0.048*
GG240	0.144*	0.297*	0.471*	0.020	0.015	0.080*	0.012	-0.060*	0.081*
GG241	0.028	0.083*	0.803*	-0.003	0.032*	-0.001	0.018	0.002	0.061*
GG242	0.060*	0.000	0.777*	0.002	-0.002	-0.019	0.183*	0.008	0.074*
GG227	0.080*	0.688*	0.258*	0.065*	-0.032	0.045*	-0.269*	0.057*	-0.058*
GG228	0.065*	0.665*	0.221*	0.130*	0.018	0.024	-0.108*	0.055	-0.024
GG229	-0.038	0.762*	0.045	-0.014	0.020	-0.066*	-0.092*	-0.114*	-0.052*
GG230	0.029	0.753*	0.037	-0.003	-0.031	-0.013	-0.096*	-0.069*	-0.052*
GG231	0.020	0.016	0.008	0.567*	-0.026*	0.070*	-0.009	0.039*	0.148*
GG232	-0.017	0.044*	-0.014	0.834*	0.026*	-0.033*	-0.032*	0.016	-0.042*
GG233	-0.006	-0.012	-0.030*	0.841*	-0.021*	0.083*	-0.029*	0.022*	0.034*
GG234	-0.034*	-0.030*	-0.029*	0.732*	0.045*	0.068*	-0.029*	0.050*	-0.009
GG235	-0.004	0.110*	0.050*	0.680*	-0.014	-0.011	0.060*	-0.139*	0.013
GG236	-0.004	0.053*	0.154*	0.519*	-0.013	0.208*	0.102*	-0.161*	-0.028*
GG243	-0.055	0.615*	0.001	-0.005	0.024	0.199*	-0.174*	-0.074*	0.112*
GG244	0.105*	0.886*	0.191*	0.181*	-0.089	-0.055	0.158*	-0.122*	-0.063
GG245	-0.052	0.552*	0.072*	-0.011	-0.078*	0.028	0.008	0.061*	0.075*
GG246	-0.008	0.718*	0.002	-0.044*	-0.068*	-0.046*	0.051	-0.009	0.035
GG247	0.021	0.496*	0.153*	0.235*	0.072	-0.072*	-0.112*	0.417*	0.147*
GG248	0.057*	0.639*	0.146*	-0.025	0.028	0.097*	-0.026	0.015	0.006
GG251	-0.051*	0.029	-0.037*	-0.045*	0.331*	0.044*	0.081*	-0.017	-0.029*
GG249	-0.045	0.695*	-0.017	0.073*	0.096*	0.300*	-0.068*	0.016	-0.004
GG250	-0.101*	0.590*	0.026	0.038	0.103*	0.028	-0.112*	-0.016	0.113*
GG253	0.039	0.631*	-0.054	0.023	-0.041	0.040	-0.066	0.033	-0.018
GG254	-0.177*	-0.016	0.078*	-0.047*	0.268*	0.110*	0.063*	-0.016	-0.129*
GG256	-0.168*	0.289*	0.526*	0.020	0.000	-0.030*	-0.002	0.032	0.034*
GG257	-0.074*	0.049*	0.841*	0.005	0.025	-0.002	-0.052*	0.042*	0.069*
GG258	-0.006	-0.047*	-0.074*	0.022*	0.704*	0.037*	0.501*	0.023*	-0.056*
GG260	-0.014	-0.143*	0.218*	0.065*	0.359*	0.027*	0.288*	-0.015	-0.009
GG261	0.065*	-0.057*	-0.037*	0.020	0.578*	0.016	0.290*	-0.042*	-0.003
GG262	0.016	-0.038*	0.056*	0.003	0.755*	0.007	0.502*	0.000	0.018
GG263	0.003	0.107*	-0.102*	-0.018	0.637*	-0.003	0.271*	0.014	0.104*
GG264	-0.017	0.626*	0.032	-0.097*	0.052	0.154*	-0.086	-0.028	-0.027
GG265	0.061*	-0.227*	0.203*	0.005	0.506*	-0.046*	-0.041*	0.015	0.010
GG266	-0.012	-0.002	0.025	-0.007	0.765*	-0.022*	-0.073*	0.138*	-0.046*
GG267	0.036*	-0.008	0.036*	0.041*	0.669*	0.048*	0.003	0.091*	-0.025*
GG268	0.009	0.093*	-0.002	0.013	0.599*	-0.008	0.012	0.061*	-0.002
GG269	-0.043	0.114*	0.007	-0.064*	0.679*	0.029*	-0.066*	-0.001	0.024
GG270	-0.057*	0.253*	0.009	-0.052*	0.697*	-0.006	-0.121*	-0.083*	0.001
GG272	0.021	0.081*	0.029	0.009	0.352*	0.144*	-0.043*	0.023	0.052*
GG273	0.010	0.033	-0.010	-0.003	0.471*	-0.025*	0.032*	-0.009	0.066*
GG274	-0.039*	0.013	0.159*	0.074*	-0.125*	0.043*	-0.003	0.190*	-0.034*
GG275	-0.242*	0.514*	0.007	-0.012	-0.155*	-0.006	0.045	0.000	-0.002
GG276	-0.254*	0.630*	0.009	-0.055*	-0.096*	-0.026	0.044	-0.002	0.022
GG277	-0.138*	0.487*	-0.107*	-0.036*	-0.240*	0.009	0.225*	0.105*	0.029*
GG279	-0.079*	0.419*	0.023	-0.029*	-0.016	-0.034*	0.163*	0.063*	0.048*
GG280	-0.146*	0.636*	-0.094*	0.005	0.059*	0.087*	-0.027	-0.053*	-0.015
GG281	0.004	0.686*	-0.207*	0.107*	0.093*	-0.043	-0.037	0.041	0.074*
GG282	-0.185*	0.642*	0.039	-0.026	-0.080*	-0.019	0.037	0.023	-0.085*
GG283	-0.059*	0.455*	0.110*	0.150*	-0.075*	0.013	0.052*	0.096*	0.097*
GG284	-0.222*	0.493*	0.138*	0.046	-0.028	0.034	0.015	0.088*	0.005
GG285	0.032	0.413*	0.028	0.264*	-0.039*	-0.045*	-0.004	0.113*	0.016
GG286	-0.247*	0.682*	-0.179*	-0.070*	-0.114*	-0.013	0.239*	0.037	-0.022
GG287	0.071	0.808*	0.119*	0.065	0.079	0.002	0.001	-0.050	-0.138*
GG288	-0.107*	0.303*	0.228*	0.029	0.018	0.032*	0.028	0.247*	-0.036*
GG289	-0.250*	0.052*	0.568*	-0.038*	-0.025*	0.024*	-0.002	0.494*	-0.070*
GG290	0.024	0.461*	-0.029	0.123*	0.068*	-0.091*	0.006	0.335*	0.060*
GG291	0.066*	0.467*	-0.180*	0.144*	0.087*	-0.047*	0.046*	0.329*	0.072*
GG292	-0.058*	0.534*	0.007	0.048*	0.114*	0.098*	0.082*	-0.007	0.087*
GG293	-0.121*	-0.001	0.524*	-0.012	-0.029*	0.039*	0.090*	0.571*	-0.050*
GG294	0.088*	0.212*	0.243*	0.057*	-0.033*	0.067*	0.068*	0.347*	-0.041*
GG314	-0.040*	0.049*	0.106*	0.026*	-0.011	0.795*	0.042*	-0.085*	-0.129*
GG332	0.002	-0.073*	-0.028*	-0.015	0.028*	0.591*	0.013	0.152*	0.007
GG315	-0.125*	0.018	0.005	0.006	0.047*	0.723*	-0.005	-0.035*	0.038
GG316	-0.034*	0.006	0.048*	-0.017*	-0.009	0.493*	0.024*	-0.042*	0.672*
GG320	0.015	0.006	-0.021*	0.012	0.003	0.374*	0.030*	-0.011	0.662*
GG327	0.112*	-0.037*	-0.215*	-0.015	0.001	0.486*	-0.035*	0.213*	0.152*
GG330	0.288*	0.388*	-0.005	-0.083*	0.067*	0.236*	-0.025	0.032	-0.008
GG339	0.156*	-0.082*	-0.023	-0.008	-0.025*	0.457*	-0.025	0.167*	0.054*
GG341	0.024*	0.030*	0.098*	0.041*	-0.027*	0.817*	0.010	-0.024*	-0.101*
GG345	0.003	0.188*	-0.079*	0.059*	0.068*	0.429*	-0.006	0.024*	0.142*
GG340	0.029*	-0.083*	0.090*	0.086*	-0.032*	0.489*	-0.023*	0.051*	0.426*
GG342	0.068*	0.033*	-0.342*	-0.046*	0.096*	0.475*	0.018	0.170*	0.021

### Sheet: 10_factor
item	factor_1	factor_2	factor_3	factor_4	factor_5	factor_6	factor_7	factor_8	factor_9	factor_10
GG222	0.519*	0.119*	0.328*	-0.043*	0.040	0.043*	-0.140*	0.070*	-0.022	-0.058*
GG223	0.470*	0.001	0.150*	-0.015	-0.071*	0.061*	0.049*	0.092*	-0.053*	-0.008
GG224	0.551*	-0.045*	0.025	0.037*	0.025*	0.013	0.054*	-0.040*	0.073*	0.039*
GG225	0.592*	0.019	0.013	0.058*	-0.003	-0.024*	0.061*	-0.047*	0.099*	0.074*
GG237	0.085*	0.557*	0.301*	0.038*	0.049*	0.074*	-0.134*	-0.095*	-0.051*	-0.054*
GG238	0.117*	0.592*	0.257*	0.007	0.055*	0.026	-0.070*	-0.055*	-0.016	0.008
GG239	0.029	0.916*	0.031	-0.019	-0.005	-0.066*	-0.063*	0.035*	0.018	0.006
GG240	0.175*	0.501*	0.199*	0.017	-0.019	0.081*	0.029	-0.008	-0.089*	0.051*
GG241	0.033	0.835*	0.067*	-0.016	-0.024*	-0.001	0.077*	-0.003	-0.011	0.012
GG242	0.081*	0.805*	-0.028*	-0.014	-0.074*	-0.026*	0.236*	-0.012	0.017	0.031*
GG227	0.185*	0.262*	0.550*	0.078*	0.024	0.047*	-0.321*	0.009	0.044	-0.033
GG228	0.160*	0.237*	0.567*	0.134*	0.025	0.033	-0.118*	0.060*	0.016	-0.038
GG229	0.102*	0.023	0.697*	0.000	0.056*	-0.096*	-0.152*	-0.081*	-0.045	-0.019
GG230	0.166*	0.017	0.650*	0.012	0.010	-0.034	-0.170*	-0.062*	-0.021	-0.015
GG231	0.002	0.026*	0.007	0.567*	-0.027*	0.072*	-0.003	0.091*	-0.011	0.126*
GG232	-0.002	-0.027*	0.028*	0.845*	0.046*	-0.048*	-0.049*	0.010	0.023*	-0.033*
GG233	-0.019	-0.026*	-0.016	0.845*	-0.014	0.079*	-0.029*	0.030*	-0.007	0.028*
GG234	-0.048*	-0.028*	-0.018	0.735*	0.051*	0.067*	-0.026*	0.028*	0.022	-0.011
GG235	0.038*	0.026*	0.087*	0.693*	-0.007	-0.051*	0.044*	-0.105*	-0.076*	0.031*
GG236	0.018	0.140*	0.047*	0.524*	-0.037*	0.178*	0.117*	-0.199*	-0.111*	-0.016
GG243	-0.066	0.103*	0.632*	-0.025	-0.028	0.222*	-0.070	0.100*	-0.215*	0.037
GG244	0.360*	0.113*	0.709*	0.209*	-0.039	-0.119*	0.024	-0.196*	0.040	0.023
GG245	0.082*	0.040	0.518*	0.000	-0.049*	0.016	-0.047	0.002	0.107*	0.094*
GG246	0.131*	-0.016	0.659*	-0.037	-0.058*	-0.057*	-0.007	0.022	0.028	0.040
GG247	0.010	0.262*	0.470*	0.220*	0.035	0.005	-0.022	0.464*	0.172*	0.031
GG248	0.146*	0.161*	0.558*	-0.024	0.019	0.105*	-0.040	0.024	-0.014	-0.007
GG251	-0.058*	-0.027	0.060*	-0.049*	0.306*	0.044*	0.105*	-0.019	-0.026	-0.031*
GG249	-0.003	0.052	0.683*	0.060*	0.047	0.333*	0.009	0.041	-0.093*	-0.060*
GG250	-0.133*	0.155*	0.636*	0.016	0.034	0.054	0.020	0.189*	-0.176*	0.012
GG253	0.121*	-0.038	0.563*	0.025	-0.036	0.052	-0.085*	0.065*	-0.008	-0.029
GG254	-0.127*	0.028	0.054*	-0.038*	0.274*	0.086*	0.067*	-0.197*	0.083*	-0.083*
GG256	-0.089*	0.519*	0.346*	0.016	-0.015	-0.051*	0.021	-0.042*	0.080*	0.025
GG257	-0.041*	0.850*	0.067*	-0.002	0.004	-0.020	-0.002	-0.050*	0.068*	0.050*
GG258	0.012	-0.086*	-0.024	0.015	0.617*	0.041*	0.508*	-0.014	0.044*	-0.063*
GG260	0.023	0.183*	-0.144*	0.072*	0.327*	0.005	0.289*	-0.116*	0.069*	0.011
GG261	0.040*	-0.017	-0.071*	0.014	0.514*	0.022*	0.316*	0.014	-0.066*	-0.021*
GG262	-0.001	0.086*	-0.007	-0.016	0.644*	0.015	0.550*	0.053*	-0.031*	-0.023*
GG263	-0.006	-0.072*	0.122*	-0.027*	0.578*	0.008	0.297*	0.108*	-0.037*	0.073*
GG264	0.085	0.025	0.575*	-0.090*	0.070	0.149*	-0.111*	-0.069	-0.017	-0.008
GG265	-0.022	0.253*	-0.239*	-0.002	0.482*	-0.033*	0.019	0.072*	-0.063*	-0.014
GG266	-0.011	0.025	-0.032	0.007	0.790*	-0.011	-0.055*	0.057*	0.107*	-0.023*
GG267	0.034*	0.037*	-0.054*	0.052*	0.677*	0.058*	0.018	0.023	0.063*	-0.008
GG268	0.100*	-0.071*	0.015	0.047*	0.664*	-0.030*	-0.031*	-0.080*	0.151*	0.067*
GG269	-0.004	-0.016	0.087*	-0.044*	0.715*	0.014	-0.063*	-0.059*	0.034	0.068*
GG270	-0.049	0.028	0.248*	-0.044*	0.709*	-0.019	-0.089*	-0.027	-0.099*	0.017
GG272	-0.016	0.071*	0.074*	0.002	0.333*	0.162*	-0.004	0.051*	-0.061*	0.033*
GG273	0.027	-0.020	0.002	0.010	0.484*	-0.035*	0.035*	-0.001	0.008	0.083*
GG274	-0.030	0.163*	0.035	0.066*	-0.133*	0.065*	-0.002	0.082*	0.152*	-0.049*
GG275	-0.105*	-0.038	0.595*	-0.007	-0.141*	-0.035*	0.009	-0.078*	0.095*	0.020
GG276	-0.102*	-0.033	0.708*	-0.050*	-0.081*	-0.055*	0.001	-0.057*	0.094*	0.042*
GG277	0.034*	-0.185*	0.509*	-0.026*	-0.225*	-0.006	0.139*	-0.028	0.221*	0.057*
GG279	0.040*	-0.012	0.420*	-0.024	-0.018	-0.044*	0.114*	0.016	0.122*	0.054*
GG280	-0.097*	-0.051	0.692*	-0.008	0.021	0.092*	0.018	0.028	-0.100*	-0.054*
GG281	0.012	-0.104*	0.672*	0.088*	0.035	-0.005	0.031	0.267*	-0.133*	-0.014
GG282	-0.038	0.001	0.680*	-0.023	-0.072*	-0.038	-0.010	-0.056*	0.098*	-0.066*
GG283	0.067*	0.075*	0.430*	0.161*	-0.050*	0.001	-0.005	0.027	0.143*	0.112*
GG284	-0.118*	0.124*	0.570*	0.042	-0.033	0.026	0.008	0.006	0.120*	0.002
GG285	0.133*	0.003	0.339*	0.276*	-0.005	-0.047*	-0.068*	0.071*	0.127*	0.030
GG286	-0.045*	-0.260*	0.750*	-0.060*	-0.105*	-0.041*	0.152*	-0.077*	0.179*	0.012
GG287	0.209*	0.117*	0.696*	0.072*	0.070	-0.001	-0.023	-0.040	-0.041	-0.143*
GG288	0.007	0.188*	0.308*	0.035*	0.042*	0.036*	-0.011	0.031	0.277*	-0.014
GG289	-0.092*	0.475*	0.111*	-0.023*	0.041*	0.020	-0.066*	-0.005	0.585*	-0.005
GG290	0.017	0.078*	0.441*	0.101*	0.014	-0.024	0.077*	0.407*	0.124*	-0.038
GG291	0.033	-0.047	0.437*	0.116*	0.013	0.034	0.130*	0.455*	0.072	-0.042*
GG292	-0.016	0.059*	0.548*	0.035*	0.061*	0.108*	0.133*	0.079*	-0.069*	0.038
GG293	0.011	0.456*	-0.001	-0.003	0.009	0.065*	0.031	0.109*	0.614*	-0.017
GG294	0.163*	0.230*	0.127*	0.058*	-0.027*	0.104*	0.025	0.143*	0.301*	-0.044*
GG314	0.022	0.038*	0.036*	0.040*	-0.003	0.781*	0.027*	-0.460*	0.012	-0.050*
GG332	-0.030*	-0.022	-0.058*	-0.024*	0.010	0.633*	0.028*	-0.076*	0.079*	0.011
GG315	-0.079*	-0.057*	0.059*	0.019*	0.069*	0.712*	-0.014	-0.343*	0.042*	0.103*
GG316	-0.005	0.018*	0.010	-0.003	0.036*	0.471*	-0.002	-0.047*	-0.002	0.700*
GG320	-0.002	-0.007	0.006	0.019*	0.019*	0.377*	0.024*	0.094*	-0.050*	0.627*
GG327	0.008	-0.141*	-0.046*	-0.043*	-0.043*	0.573*	-0.004	0.205*	0.001	0.093*
GG330	0.298*	0.036	0.214*	-0.084*	0.052*	0.277*	-0.044*	0.062*	-0.079*	-0.028
GG339	0.096*	0.013	-0.143*	-0.019	-0.044*	0.514*	-0.015	0.054*	0.037*	0.034*
GG341	0.057*	0.053*	-0.007	0.050*	-0.024*	0.821*	0.001	-0.375*	0.015	-0.040*
GG345	-0.023	-0.038*	0.201*	0.048*	0.039*	0.458*	0.030*	0.007	-0.073*	0.116*
GG340	0.012	0.088*	-0.097*	0.093*	-0.012	0.498*	-0.027*	-0.009	0.019	0.421*
GG342	0.026*	-0.319*	0.017	-0.055*	0.082*	0.533*	0.016	0.057*	0.049*	0.011

### Sheet: 11_factor
item	factor_1	factor_2	factor_3	factor_4	factor_5	factor_6	factor_7	factor_8	factor_9	factor_10	factor_11
GG222	0.502*	0.179*	-0.040*	0.189*	0.032	0.144*	-0.004	-0.127*	0.021	-0.066*	0.093*
GG223	0.466*	0.047	-0.016	0.057	-0.073*	0.121*	-0.008	0.055*	-0.014	0.006	0.069*
GG224	0.558*	-0.047*	0.013	0.008	0.017	-0.025	0.028*	0.046*	0.080*	0.040*	-0.073*
GG225	0.612*	-0.011	0.021	-0.001	-0.013	-0.030	0.005	0.051*	0.120*	0.079*	-0.129*
GG237	0.074*	0.598*	0.055*	0.229*	0.050*	0.033	0.106*	-0.123*	-0.031	-0.059*	-0.001
GG238	0.109*	0.628*	0.024	0.206*	0.060*	0.001	0.034	-0.062*	0.000	0.007	-0.004
GG239	0.017	0.907*	-0.010	-0.047	-0.008	0.039	-0.056*	-0.052*	0.104*	0.009	-0.028
GG240	0.167*	0.549*	0.036*	0.137*	-0.010	0.053*	0.039*	0.043*	-0.056*	0.066*	0.019
GG241	0.021	0.855*	0.013	0.071*	-0.005	-0.047*	-0.016	0.095*	0.018	0.021	0.019
GG242	0.071*	0.852*	0.016	0.056*	-0.045*	-0.144*	-0.047*	0.287*	0.009	0.041*	0.004
GG227	0.169*	0.298*	0.093*	0.420*	0.024	0.113*	0.027	-0.312*	0.072*	-0.037	0.062
GG228	0.149*	0.259*	0.135*	0.403*	0.028	0.206*	0.015	-0.110*	0.072*	-0.035	0.029
GG229	0.089	0.107*	0.031	0.672*	0.080*	-0.009	-0.063*	-0.142*	-0.122*	-0.045	-0.006
GG230	0.151*	0.093*	0.038*	0.608*	0.027	0.017	-0.025	-0.161*	-0.077*	-0.035	0.027
GG231	-0.008	0.022	0.562*	-0.034*	-0.027*	0.088*	-0.014	0.002	0.043*	0.149*	0.030*
GG232	-0.011	-0.019	0.843*	0.056*	0.056*	-0.035*	-0.030*	-0.038*	0.024*	-0.038*	-0.018
GG233	-0.031*	0.002	0.859*	0.031*	0.003	-0.043*	0.023*	-0.010	-0.013	0.044*	0.057*
GG234	-0.059*	-0.024	0.736*	-0.011	0.057*	0.007	0.040*	-0.017	0.040*	-0.004	0.042*
GG235	0.042*	0.007	0.664*	0.041*	-0.019	0.066*	0.047*	0.031*	-0.037*	0.019	-0.199*
GG236	0.027*	0.125*	0.493*	-0.018	-0.055*	0.096*	0.278*	0.106*	-0.061*	-0.012	-0.171*
GG243	-0.051	0.123*	-0.042	0.292*	-0.044	0.486*	0.156*	-0.092*	-0.074	0.075*	0.011
GG244	0.367*	0.134*	0.196*	0.700*	-0.023	-0.027	0.016	0.011	-0.019	-0.008	-0.212*
GG245	0.082*	0.024	-0.007	0.462*	-0.036	0.084*	0.002	-0.051	0.103*	0.103*	-0.047
GG246	0.119*	0.031	-0.019	0.619*	-0.032	0.068	-0.080*	0.004	-0.012	0.032	0.014
GG247	0.048	0.125	0.171*	0.050	0.030	0.566*	-0.090*	-0.079	0.428*	0.103*	-0.036
GG248	0.137*	0.196*	-0.018	0.422*	0.026	0.184*	0.070*	-0.032	0.016	0.001	0.047
GG251	-0.055*	-0.033	-0.056*	0.006	0.300*	0.073*	0.065*	0.102*	-0.013	-0.033*	-0.009
GG249	0.017	0.041	0.035	0.360*	0.039	0.463*	0.307*	-0.015	0.036	-0.020	0.005
GG250	-0.101*	0.111*	-0.030	0.215*	0.013	0.598*	0.052	-0.021	0.024	0.049	-0.123*
GG253	0.124*	-0.033	0.017	0.392*	-0.034	0.242*	0.039	-0.096*	0.042	-0.021	0.004
GG254	-0.119*	0.005	-0.042*	0.111*	0.278*	-0.110*	0.191*	0.062*	0.026	-0.094*	-0.075*
GG256	-0.095*	0.493*	0.014	0.306*	-0.006	0.044	-0.001	0.024	0.102*	0.020	-0.088*
GG257	-0.043*	0.816*	-0.004	0.033	0.005	-0.008	0.020	0.003	0.125*	0.057*	-0.096*
GG258	0.007	-0.085*	0.015	0.009	0.628*	-0.009	0.059*	0.523*	0.012	-0.073*	0.032*
GG260	0.026	0.155*	0.060*	-0.077*	0.329*	-0.105*	0.073*	0.296*	0.048*	0.002	-0.096*
GG261	0.040*	-0.005	0.010	-0.110*	0.510*	0.062*	0.024*	0.322*	-0.052*	-0.023*	0.008
GG262	-0.009	0.095*	-0.015	-0.035*	0.650*	0.086*	0.002	0.568*	-0.019	-0.028*	0.040*
GG263	-0.009	-0.070*	-0.031*	0.029	0.578*	0.157*	-0.050*	0.302*	-0.005	0.082*	0.034*
GG264	0.092	0.037	-0.099*	0.427*	0.069	0.181*	0.166*	-0.126*	0.001	0.002	-0.035
GG265	-0.026	0.255*	-0.001	-0.320*	0.464*	0.056*	-0.051*	0.021	-0.001	-0.012	0.033*
GG266	-0.012	0.001	0.006	-0.105*	0.781*	0.015	-0.022	-0.061*	0.130*	-0.021*	0.046*
GG267	0.034*	0.030	0.054*	-0.104*	0.672*	0.001	0.037*	0.018	0.076*	0.001	0.047*
GG268	0.114*	-0.093*	0.048*	0.068*	0.677*	-0.174*	-0.001	-0.037*	0.091*	0.074*	-0.075*
GG269	0.002	0.009	-0.025	0.106*	0.730*	-0.122*	0.005	-0.060*	-0.032	0.080*	-0.013
GG270	-0.047	0.075	-0.029	0.153*	0.711*	0.046	-0.010	-0.090*	-0.118*	0.019	-0.018
GG272	-0.019	0.096*	0.012	-0.022	0.331*	0.114*	0.083*	0.000	-0.026	0.057*	0.094*
GG273	0.033*	-0.017	0.012	-0.007	0.487*	-0.036	-0.045*	0.034*	-0.008	0.092*	-0.039*
GG274	-0.041*	0.123*	0.066*	0.019	-0.132*	0.048*	0.029*	0.003	0.194*	-0.046*	0.095*
GG275	-0.104*	-0.064*	-0.017	0.573*	-0.125*	0.069*	0.033	0.002	0.061*	0.008	-0.109*
GG276	-0.112*	-0.015	-0.031*	0.730*	-0.046*	-0.002	-0.033	0.007	0.014	0.030	-0.037
GG277	0.030	-0.187*	-0.005	0.660*	-0.174*	-0.144*	-0.028*	0.158*	0.105*	0.059*	0.018
GG279	0.031	0.005	-0.005	0.479*	0.016	-0.053	-0.072*	0.129*	0.055*	0.052*	0.023
GG280	-0.100*	-0.013	0.000	0.532*	0.034	0.265*	0.082*	0.018	-0.081*	-0.048*	0.030
GG281	0.016	-0.099*	0.074*	0.357*	0.034	0.493*	-0.077*	0.022	0.001	0.009	0.038
GG282	-0.058	0.042	0.005	0.698*	-0.040	-0.011	-0.006	0.006	0.020	-0.093*	0.033
GG283	0.058*	0.053	0.155*	0.404*	-0.036*	0.056	-0.029	-0.001	0.144*	0.118*	-0.025
GG284	-0.136*	0.126*	0.057*	0.545*	-0.010	0.068	0.013	0.021	0.099*	-0.003	0.041
GG285	0.120*	0.001	0.277*	0.314*	0.007	0.038	-0.078*	-0.060*	0.130*	0.027	0.029
GG286	-0.056*	-0.224*	-0.026	0.885*	-0.044*	-0.132*	-0.028	0.169*	0.021	-0.003	0.011
GG287	0.214*	0.139*	0.062	0.518*	0.076	0.220*	0.082	-0.035	-0.009	-0.150*	-0.081
GG288	0.002	0.108	0.018	0.261*	0.044*	0.068*	0.050*	-0.016	0.310*	-0.014	-0.002
GG289	-0.099*	0.289*	-0.062*	0.131*	0.032*	-0.044*	0.081*	-0.078*	0.627*	-0.012	-0.046*
GG290	0.042	-0.065	0.043*	0.040	-0.006	0.596*	-0.064*	0.033	0.373*	0.000	-0.033
GG291	0.060*	-0.205*	0.047*	-0.039	-0.026	0.736*	-0.034*	0.092*	0.373*	-0.007	0.018
GG292	-0.006	0.039	0.011	0.323*	0.058*	0.358*	0.089*	0.124*	0.028	0.061*	-0.048
GG293	-0.007	0.269*	-0.043*	-0.006	-0.003	0.005	0.056*	0.029	0.721*	-0.020	0.067*
GG294	0.149*	0.164*	0.051*	0.082*	-0.025	0.076*	0.035*	0.034*	0.365*	-0.033*	0.138*
GG314	0.048*	0.001	0.002	-0.006	-0.028*	0.034*	0.853*	0.002	0.020	-0.006	-0.061
GG332	-0.028*	-0.006	0.003	-0.021	0.028*	-0.033*	0.476*	0.038*	0.056*	0.079*	0.252*
GG315	-0.060*	-0.075*	0.007	0.073*	0.065*	-0.031*	0.676*	-0.030*	0.010	0.166*	0.011
GG316	0.000	0.002	-0.018*	0.008	0.032*	0.033*	0.193*	-0.010	0.008	0.811*	-0.030
GG320	-0.007	0.009	0.024*	-0.013	0.023*	0.078*	0.059	0.029*	-0.028*	0.723*	0.076*
GG327	-0.009	-0.047*	0.026*	-0.013	-0.006	0.013	0.220*	0.029*	-0.028	0.183*	0.497*
GG330	0.293*	0.091*	-0.074*	0.072	0.047*	0.183*	0.168*	-0.039	-0.030	0.003	0.160*
GG339	0.091*	0.055*	0.018	-0.122*	-0.026*	-0.021	0.302*	0.002	0.036*	0.101*	0.305*
GG341	0.077*	0.042*	0.034*	-0.029*	-0.034*	0.009	0.806*	-0.015	0.016	0.024	0.052
GG345	-0.021	-0.016	0.054*	0.094*	0.042*	0.185*	0.307*	0.030*	-0.032*	0.177*	0.140*
GG340	0.010	0.106*	0.109*	-0.055*	0.001	-0.040*	0.238*	-0.019	0.012	0.516*	0.129*
GG342	0.024	-0.260*	-0.004	0.078*	0.117*	-0.050*	0.306*	0.034*	-0.015	0.077*	0.359*

### Sheet: 12_factor
Item	factor_1	factor_2	factor_3	factor_4	factor_5	factor_6	factor_7	factor_8	factor_9	factor_10	factor_11	factor_12
GG222	0.514*	0.205*	-0.037*	0.100*	0.031	0.158*	-0.125*	0.005	0.012	-0.066*	-0.006	0.097*
GG223	0.475*	0.054	-0.012	-0.002	-0.084*	0.143*	0.061*	-0.011	-0.010	0.007	-0.009	0.080*
GG224	0.571*	-0.047	0.017	-0.011	0.011	-0.021	0.048	0.029	0.076*	0.039*	-0.019	-0.056
GG225	0.621*	-0.014	0.019	-0.006	-0.015	-0.020	0.052	0.027	0.110*	0.071*	-0.050	-0.121*
GG237	0.085	0.639*	0.061*	0.120*	0.045*	0.036	-0.108*	0.088*	-0.022	-0.055*	0.099*	0.007
GG238	0.116*	0.657*	0.018	0.105*	0.052*	0.029	-0.062	0.051*	0.013	0.001	0.038	-0.012
GG239	0.017	0.941*	-0.007	-0.105*	-0.006	0.024	-0.038	-0.042*	0.109	0.007	0.000	-0.032
GG240	0.156*	0.576*	0.033*	0.099*	-0.004	0.054*	0.045	0.055*	-0.062	0.065*	-0.037	0.016
GG241	0.020	0.885*	0.012	0.020	-0.008	-0.043	0.107*	0.001	0.024	0.018	-0.014	0.009
GG242	0.058*	0.872*	0.013	0.063*	-0.042*	-0.147*	0.289*	-0.010	0.010	0.035*	-0.099*	-0.006
GG227	0.175*	0.333*	0.090*	0.329*	0.036	0.133*	-0.325*	0.037	0.064	-0.040	0.013	0.067
GG228	0.172*	0.290*	0.142*	0.291*	0.020	0.225*	-0.100*	-0.012	0.075	-0.033	0.094*	0.050
GG229	0.104	0.141	0.034	0.595*	0.089*	0.009	-0.154*	-0.061*	-0.123*	-0.050	0.033	0.003
GG230	0.174*	0.128	0.044*	0.511*	0.027	0.036	-0.163*	-0.045	-0.075*	-0.036	0.070	0.045
GG231	-0.028*	0.012	0.553*	0.001	-0.015	0.098*	-0.012	0.022	0.033	0.147*	-0.105*	0.012
GG232	0.032*	-0.011	0.849*	-0.006	0.036*	-0.036*	-0.022	-0.049*	0.034*	-0.029*	0.094*	-0.014
GG233	-0.001	0.013	0.863*	-0.010	-0.013	-0.048*	0.004	0.003	-0.007	0.056*	0.054*	0.060*
GG234	-0.049*	-0.024	0.733*	-0.018	0.053*	0.003	-0.015	0.044*	0.039*	0.001	0.004	0.040*
GG235	0.019	-0.008	0.650*	0.082*	-0.001	0.071*	0.010	0.114*	-0.052*	0.005	-0.083*	-0.221*
GG236	-0.005	0.116*	0.475*	0.012	-0.043*	0.101*	0.094*	0.326*	-0.073*	-0.021	-0.027	-0.185*
GG243	0.015	0.170*	-0.010	0.059	-0.092*	0.489*	-0.043	0.013	-0.047	0.102*	0.388*	0.060
GG244	0.417*	0.161	0.209*	0.595*	-0.035	-0.019	0.026	-0.017	-0.012	-0.006	0.152*	-0.182*
GG245	0.091*	0.031	-0.008	0.428*	-0.027	0.110*	-0.065*	-0.002	0.097*	0.100*	0.016	-0.042
GG246	0.130*	0.048	-0.017	0.568*	-0.026	0.099*	-0.010	-0.083*	-0.017	0.028	0.000	0.024
GG247	0.029	0.106	0.157*	0.028	0.047	0.612*	-0.106*	-0.050	0.403*	0.094	-0.065	-0.058
GG248	0.139*	0.217*	-0.018	0.348*	0.029	0.210*	-0.039	0.062*	0.011	0.001	0.034	0.055
GG251	-0.055*	-0.036	-0.056*	-0.004	0.295*	0.075*	0.103*	0.055*	-0.013	-0.031*	0.043*	-0.006
GG249	0.060	0.061	0.052*	0.190*	0.010	0.480*	0.016	0.206*	0.053	-0.003	0.304*	0.039
GG250	-0.089	0.121	-0.030	0.085	0.000	0.633*	-0.013	0.014	0.029	0.054	0.180*	-0.118*
GG253	0.129*	-0.023	0.015	0.322*	-0.031	0.275*	-0.105*	0.034	0.036	-0.023	0.045	0.009
GG254	-0.066*	0.023	-0.019	0.038	0.253*	-0.150*	0.087*	0.103*	0.045*	-0.079*	0.264*	-0.042*
GG256	-0.077*	0.512*	0.017	0.248*	-0.007	0.047	0.027	-0.013	0.106	0.022	0.074*	-0.086*
GG257	-0.047	0.839*	-0.008	0.001	0.011	-0.014	0.008	0.041*	0.126	0.052*	-0.001	-0.105*
GG258	0.027	-0.100*	0.026*	0.010	0.601*	-0.010	0.534*	0.021	0.017	-0.061*	0.072*	0.050*
GG260	0.024	0.144*	0.056*	-0.043*	0.321*	-0.108*	0.298*	0.083*	0.047*	0.001	-0.007	-0.096*
GG261	0.027	-0.018	0.005	-0.092*	0.501*	0.070*	0.323*	0.035*	-0.055*	-0.023*	-0.023	0.005
GG262	0.002	0.085	-0.008	-0.048*	0.623*	0.094*	0.579*	-0.026*	-0.014	-0.017	0.052*	0.049*
GG263	-0.020	-0.085*	-0.036*	0.042*	0.571*	0.176*	0.300*	-0.045*	-0.011	0.084*	-0.029	0.027*
GG264	0.103	0.055	-0.101*	0.337*	0.069	0.208*	-0.131*	0.143*	0.001	0.003	0.112	-0.027
GG265	-0.044*	0.257*	-0.007	-0.312*	0.464*	0.045*	0.030	-0.023	-0.003	-0.016	-0.048	0.021
GG266	-0.021	-0.001	0.000	-0.091*	0.785*	0.010	-0.057*	-0.003	0.121*	-0.026*	-0.030	0.042*
GG267	0.006	0.021	0.040*	-0.061*	0.685*	0.005	0.012	0.080*	0.064*	-0.008	-0.094*	0.034
GG268	0.126*	-0.090*	0.046*	0.083*	0.677*	-0.184*	-0.036*	0.002	0.084*	0.069*	0.003	-0.066*
GG269	0.001	0.021	-0.031*	0.108*	0.734*	-0.127*	-0.062*	0.013	-0.038	0.077*	-0.006	-0.013
GG270	-0.035	0.100	-0.029	0.086	0.705*	0.044	-0.086*	-0.024	-0.116*	0.020	0.082*	-0.012
GG272	-0.014	0.110*	0.015	-0.071*	0.321*	0.113*	0.008	0.055*	-0.022	0.065*	0.063	0.102*
GG273	0.026	-0.019	0.005	0.013	0.491*	-0.036	0.030*	-0.026	-0.015	0.087*	-0.040*	-0.045*
GG274	-0.041*	0.118	0.068*	0.023	-0.129*	0.053*	0.003	0.026	0.190*	-0.043*	-0.014	0.094*
GG275	-0.092*	-0.063	-0.018	0.547*	-0.116*	0.093*	-0.017	0.023	0.057*	0.005	0.059*	-0.105*
GG276	-0.095*	-0.003	-0.029	0.697*	-0.035	0.020	-0.012	-0.048*	0.011	0.030	0.043	-0.030
GG277	0.013	-0.215*	-0.014	0.768*	-0.141*	-0.125*	0.129*	0.012	0.087*	0.051*	-0.158*	0.007
GG279	0.041	0.006	-0.002	0.477*	0.021	-0.032	0.115*	-0.076*	0.051*	0.052*	-0.024	0.027
GG280	-0.087*	0.005	0.005	0.443*	0.030	0.290*	0.014	0.046	-0.079*	-0.042	0.120*	0.044
GG281	0.005	-0.098*	0.067*	0.294*	0.040	0.541*	0.004	-0.067*	-0.011	0.006	0.000	0.030
GG282	-0.069	0.050	-0.003	0.696*	-0.014	0.022	-0.031	0.025	0.009	-0.103*	-0.066	0.028
GG283	0.053	0.051	0.148*	0.413*	-0.018	0.081*	-0.026	-0.005	0.131*	0.112*	-0.068*	-0.033
GG284	-0.135*	0.133*	0.054*	0.522*	0.003	0.095	-0.002	0.016	0.093	-0.004	0.000	0.037
GG285	0.165*	0.012	0.288*	0.234*	-0.009	0.054	-0.048	-0.118*	0.136*	0.037	0.094*	0.044
GG286	-0.075*	-0.235*	-0.037*	0.950*	-0.009	-0.093	0.121*	0.012	0.001	-0.015	-0.128*	-0.001
GG287	0.186*	0.147	0.039	0.481*	0.102*	0.278*	-0.074	0.157*	-0.031	-0.176*	-0.083	-0.101
GG288	0.025	0.107	0.024	0.226*	0.040*	0.084*	-0.015	0.023	0.307*	-0.012	0.068*	0.010
GG289	-0.055*	0.284	-0.047*	0.103*	0.022	-0.044	-0.064*	0.027	0.626*	-0.007	0.130*	-0.021
GG290	0.031	-0.093	0.035*	0.014	0.001	0.639*	0.017	-0.044	0.354*	-0.005	-0.013	-0.047
GG291	0.019	-0.253	0.027	-0.030	-0.011	0.804*	0.064	0.015	0.348*	-0.018	-0.098	-0.007
GG292	-0.001	0.042	0.011	0.257*	0.052*	0.388*	0.122*	0.063*	0.025	0.066*	0.093*	-0.042
GG293	0.020	0.251	-0.031*	0.001	-0.011	0.014	0.040*	0.019	0.715*	-0.016	0.038	0.087*
GG294	0.159*	0.158	0.058*	0.067*	-0.028*	0.093*	0.037*	0.023	0.359*	-0.030*	-0.016	0.149*
GG314	0.031*	0.002	-0.010	-0.021	-0.029*	0.029	0.004	0.798*	0.019	0.011	0.177*	-0.044
GG332	-0.061*	-0.015	-0.007	0.021	0.037*	-0.028	0.032*	0.460*	0.048*	0.090*	-0.020	0.247*
GG315	-0.011	-0.063*	0.024*	-0.024	0.033*	-0.067	-0.010	0.557*	0.030	0.195*	0.355*	0.044*
GG316	0.031	0.007	-0.017	-0.023*	0.020*	0.030	-0.005	0.098*	0.014	0.854*	0.118*	-0.039
GG320	-0.007	0.006	0.022*	-0.007	0.023*	0.090*	0.025*	0.017	-0.030*	0.737*	-0.013	0.060*
GG327	-0.015	-0.036	0.036*	-0.026	-0.014	0.017	0.034*	0.161*	-0.028	0.207*	-0.016	0.502*
GG330	0.286*	0.104	-0.076*	0.008	0.044*	0.204*	-0.038	0.159*	-0.032	0.008	0.012	0.162*
GG339	0.013	0.041*	-0.012	-0.012	0.004	0.003	-0.027	0.375*	0.013	0.088*	-0.267*	0.295*
GG341	0.020	0.024	0.004	0.020	-0.016	0.021	-0.034*	0.835*	0.001	0.021	0.008	0.035
GG345	0.000	0.000	0.064*	0.011	0.020	0.189*	0.045*	0.225*	-0.025	0.199*	0.169*	0.161*
GG340	-0.027*	0.099*	0.091*	0.009	0.020*	-0.032	-0.036*	0.242*	-0.002	0.532*	-0.113*	0.101*
GG342	0.042*	-0.253*	0.012	0.050*	0.101*	-0.057	0.043*	0.224*	-0.011	0.101*	0.089*	0.389*

### Sheet: 13_factor
Item	factor_1	factor_2	factor_3	factor_4	factor_5	factor_6	factor_7	factor_8	factor_9	factor_10	factor_11	factor_12	factor_13
GG222	0.391*	0.088*	-0.024	0.291	-0.024	0.010	0.441*	0.005	0.019	0.041	-0.024	-0.121*	0.072*
GG223	0.419*	0.020	-0.008	0.071	0.095*	-0.087*	0.145	0.084*	-0.032*	-0.007	0.001	-0.002	0.072*
GG224	0.550*	-0.026	0.017	0.002	0.039	0.026*	-0.034	-0.003	0.020	0.041*	0.008	0.003	-0.029
GG225	0.637*	0.010	0.022*	0.001	0.028	0.011	-0.071	-0.026	0.023	0.051*	0.045*	-0.041	-0.076*
GG237	-0.007	0.535*	0.063*	0.221	0.018	0.011	0.321*	-0.015	0.110*	0.003	-0.030	0.017	-0.026
GG238	0.051	0.572*	0.025	0.211	0.015	0.037*	0.215*	-0.003	0.043	0.013	0.021	0.002	-0.017
GG239	0.007	0.850*	-0.010	-0.042	0.038	-0.002	0.144*	-0.064*	-0.027	0.092*	0.009	-0.047*	-0.013
GG240	0.132*	0.510*	0.028*	0.137*	0.094*	-0.007	0.074	0.014	0.037*	-0.072*	0.051*	-0.006	0.064*
GG241	0.011	0.820*	0.010	0.051	0.013	-0.013	0.054	0.063*	-0.010	0.008	0.007	0.019	0.029
GG242	0.085*	0.868*	0.011	0.049	-0.073*	-0.041*	-0.121*	0.182*	-0.038*	-0.035	0.014	0.010	0.046*
GG227	0.073	0.235*	0.087*	0.424*	0.140*	0.029	0.261*	-0.224*	0.031	0.091*	-0.038	-0.027	0.059
GG228	0.148*	0.229*	0.135*	0.344*	0.279*	0.036	0.087	-0.145*	-0.044	0.052	-0.056*	0.113*	0.041
GG229	0.012	0.072*	0.036	0.670*	0.019	0.072*	0.156	-0.094*	-0.051	-0.105*	-0.036	0.019	-0.039
GG230	0.067	0.056	0.047*	0.604*	0.026	0.009	0.212	-0.083*	-0.035	-0.049	-0.020	0.042	-0.015
GG231	-0.010	0.022	0.539*	-0.019	0.111*	-0.005	-0.067*	-0.039*	-0.002	0.022	0.128*	-0.072*	0.119*
GG232	-0.004	-0.035*	0.853*	0.055	-0.093*	0.024*	0.160*	0.021	-0.019	0.058*	-0.014	0.025	-0.026*
GG233	-0.008	0.007	0.846*	-0.003	-0.011	-0.015	0.033	-0.006	-0.010	-0.002	0.041*	0.092*	0.086*
GG234	-0.050*	-0.023	0.719*	-0.015	0.017	0.050*	0.019	-0.014	0.032*	0.043*	-0.008	0.023	0.088*
GG235	0.029*	0.004	0.642*	0.069*	0.083*	0.007	-0.076*	-0.017	0.137*	-0.071*	0.010	-0.166*	-0.085*
GG236	0.022	0.132*	0.468*	-0.035	0.180*	-0.034*	-0.135*	0.037*	0.328*	-0.107*	-0.032*	-0.076*	-0.045
GG243	0.016	0.121*	-0.030	0.020	0.697*	-0.074*	0.025	-0.104*	-0.021	-0.050	0.051*	0.363*	-0.048
GG244	0.316*	0.137*	0.219*	0.665*	0.022	-0.052	0.101	0.049	0.038	-0.018	0.011	0.041	-0.244*
GG245	0.064*	0.033	-0.007	0.436*	0.134*	-0.022	-0.031	-0.072*	0.000	0.089*	0.095*	-0.005	-0.040
GG246	0.072*	0.030	-0.015	0.600*	0.110*	-0.033	0.018	0.003	-0.088*	-0.010	0.026	0.014	-0.003
GG247	0.004	0.096	0.154*	0.044	0.535*	0.028	0.111	-0.011	-0.040	0.410*	0.108*	-0.210*	-0.016
GG248	0.091*	0.170*	-0.022	0.386*	0.246*	0.023	0.081	-0.024	0.038	0.012	-0.009	0.043	0.053
GG251	-0.068*	-0.046*	-0.050*	0.031	0.014	0.273*	0.084*	0.143*	0.070*	0.006	-0.011	-0.018	-0.019
GG249	0.077*	0.037	0.032	0.142*	0.666*	0.030	-0.055	-0.071	0.173*	0.046	-0.057*	0.278*	0.003
GG250	-0.091*	0.084	-0.044	0.053	0.725*	0.003	0.001	-0.017	0.028	0.035	0.040	0.018	-0.125*
GG253	0.068*	-0.060	0.014	0.366*	0.262*	-0.039	0.116	-0.048	0.032	0.051	-0.017	-0.014	-0.004
GG254	-0.065*	0.046*	-0.019	0.005	-0.023	0.236*	-0.019	0.073*	0.124*	0.043*	-0.083*	0.245*	-0.153*
GG256	-0.099*	0.478*	0.019	0.279*	0.060*	-0.011	0.038	0.018	0.021	0.105*	0.035*	-0.013	-0.103*
GG257	-0.030	0.788*	-0.010	0.022	0.042	0.025	-0.001	-0.062*	0.055*	0.094*	0.045*	-0.040	-0.056*
GG258	0.034*	-0.039*	0.029*	0.002	-0.032	0.553*	-0.060*	0.521*	0.025*	0.028*	-0.055*	0.079*	-0.001
GG260	0.050*	0.186*	0.062*	-0.055	-0.110*	0.305*	-0.090*	0.254*	0.099*	0.030	0.007	-0.027	-0.067*
GG261	0.026	-0.010	0.011	-0.058	-0.010	0.467*	0.045*	0.342*	0.042*	-0.042*	-0.007	-0.058*	0.023
GG262	0.000	0.116*	-0.003	-0.027	0.025	0.567*	0.014	0.590*	-0.015	0.007	-0.002	0.021	0.008
GG263	-0.018	-0.065*	-0.036*	0.046*	0.139*	0.537*	-0.016	0.314*	-0.047*	-0.002	0.085*	-0.044*	0.038*
GG264	0.032	-0.003	-0.096*	0.406*	0.194*	0.059	0.165	-0.072	0.155*	0.019	0.019	0.012	-0.043
GG265	-0.028	0.222*	-0.015	-0.299*	0.072*	0.451*	0.068*	0.033*	-0.034*	-0.014	-0.027*	-0.042*	0.060*
GG266	-0.011	-0.005	-0.010	-0.087	0.077*	0.768*	0.029	-0.044*	-0.024	0.101*	-0.048*	0.006	0.065*
GG267	0.023	0.027	0.030*	-0.067*	0.064*	0.672*	-0.027	0.004	0.046*	0.037*	-0.032*	-0.033	0.106*
GG268	0.153*	-0.058*	0.045*	0.058*	-0.061*	0.682*	-0.098*	-0.088*	-0.012	0.041*	0.039*	0.075*	-0.052*
GG269	-0.014	-0.009	-0.023	0.163	-0.132*	0.716*	0.105	-0.036*	0.012	-0.038*	0.079*	0.009	0.001
GG270	-0.091*	0.015	-0.021	0.181	0.006	0.671*	0.271*	-0.001	-0.005	-0.084*	0.040*	0.010	-0.041*
GG272	-0.031	0.071*	0.010	-0.046	0.135*	0.301*	0.118*	0.040*	0.032	-0.010	0.055*	0.080*	0.092*
GG273	0.038*	-0.011	0.003	0.002	0.013	0.480*	-0.032	0.018	-0.033*	-0.033*	0.074*	-0.013	-0.014
GG274	-0.037*	0.127*	0.063*	0.024	0.034	-0.125*	-0.013	-0.002	0.011	0.192*	-0.047*	0.006	0.091*
GG275	-0.128*	-0.050*	-0.012	0.553*	0.072*	-0.123*	-0.036	0.008	0.059*	0.072*	0.030	-0.034	-0.131*
GG276	-0.149*	-0.004	-0.023	0.721*	0.002	-0.048*	-0.013	0.020	-0.024	0.032	0.051*	0.005	-0.077*
GG277	0.029	-0.112*	-0.018	0.690*	-0.053*	-0.123*	-0.376*	0.034	-0.021	0.053*	0.027*	-0.014	0.053*
GG279	0.028	0.041	-0.002	0.459*	0.002	0.020	-0.129*	0.076*	-0.085*	0.043*	0.041*	0.035	0.009
GG280	-0.102*	-0.011	-0.008	0.415*	0.405*	0.036	-0.076	-0.021	0.019	-0.078*	-0.068*	0.138*	0.020
GG281	-0.021	-0.124*	0.054*	0.283*	0.568*	0.034	0.003	0.024	-0.089*	0.002	-0.008	-0.041	0.049
GG282	-0.128*	0.039	0.000	0.740*	-0.024	-0.020	-0.010	-0.005	0.028	0.024	-0.084*	-0.070*	0.037
GG283	0.036	0.065*	0.146*	0.419*	0.076*	-0.012	-0.068	-0.040	-0.005	0.121*	0.108*	-0.078*	0.012
GG284	-0.170*	0.128*	0.052*	0.535*	0.088	-0.007	-0.016	0.017	0.015	0.105*	0.005	-0.010	0.030
GG285	0.095*	-0.017	0.291*	0.323*	-0.032	-0.024	0.189*	0.023	-0.089*	0.167*	0.059*	0.016	-0.025
GG286	-0.080	-0.152*	-0.038*	0.887*	-0.034	-0.002	-0.321*	0.050	-0.012	-0.017	-0.027	-0.011	0.028
GG287	0.139*	0.096*	0.036	0.537*	0.275*	0.114*	0.031	-0.087	0.151*	-0.045	-0.172*	-0.154*	-0.001
GG288	0.006	0.123*	0.027	0.250*	0.058	0.038*	0.023	0.000	0.036	0.309*	-0.003	0.014	-0.028
GG289	-0.041	0.334*	-0.041*	0.110*	-0.058*	0.032*	-0.030	-0.079*	0.062*	0.614*	0.003	0.041*	-0.095*
GG290	0.011	-0.085	0.035*	0.026	0.533*	-0.018	0.084*	0.105*	-0.025	0.374*	0.018	-0.187*	-0.041
GG291	0.010	-0.229*	0.022	-0.030	0.664*	-0.026	0.037	0.150*	0.013	0.366*	0.001	-0.261*	0.053
GG292	0.022	0.066*	-0.008	0.173*	0.560*	0.063*	-0.202*	0.045	0.037	0.000	0.024	0.090	-0.024
GG293	0.058*	0.331*	-0.032*	-0.023	0.010	0.005	-0.119*	-0.010	0.016	0.688*	-0.028*	0.038	0.042*
GG294	0.154*	0.181*	0.054*	0.083*	0.077*	-0.023	-0.006	0.021	-0.010	0.347*	-0.046*	0.035	0.135*
GG314	0.015	-0.002	0.000	0.014	0.012	-0.033*	0.084*	0.035*	0.781*	0.021*	0.030*	0.092*	0.038
GG332	-0.048*	0.003	-0.014	0.003	-0.002	0.033*	-0.039*	0.028*	0.372*	0.046*	0.066*	0.135*	0.316*
GG315	-0.025	-0.057*	0.026*	-0.026	0.021	0.021*	0.077*	0.011	0.544*	0.042*	0.190*	0.322*	-0.001
GG316	0.035*	0.012	-0.010	-0.011	0.008	0.020*	0.018	-0.002	0.118*	0.022*	0.841*	0.052*	0.002
GG320	-0.002	0.005	0.023*	-0.002	0.052*	0.019*	0.002	0.031*	0.006	-0.020*	0.716*	-0.003	0.128*
GG327	-0.026	-0.051*	0.020*	-0.029	0.041	-0.028*	0.060*	0.057*	0.037	-0.002	0.161*	0.259*	0.488*
GG330	0.202*	0.019	-0.069*	0.135	0.076*	0.020	0.322*	0.067*	0.135*	0.004	0.026	-0.021	0.168*
GG339	0.031*	0.041*	-0.019	0.001	-0.054*	0.015	-0.039	-0.039*	0.260*	0.001	0.060*	-0.052	0.464*
GG341	0.017	0.021	0.010	0.052	-0.012	-0.011	0.031	-0.021	0.773*	-0.008	0.029*	0.016	0.199*
GG345	0.003	0.002	0.043*	-0.063	0.377*	0.006	-0.044	0.029	0.160*	-0.031*	0.152*	0.280*	0.144*
GG340	-0.005	0.102*	0.089*	0.011	-0.053*	0.031*	-0.050*	-0.060*	0.191*	-0.013	0.506*	-0.022	0.242*
GG342	0.027*	-0.238*	0.003	0.036*	-0.002	0.083*	0.035	0.066*	0.125*	0.010	0.063*	0.313*	0.337*

### Sheet: 14_factor
Item	factor_1	factor_2	factor_3	factor_4	factor_5	factor_6	factor_7	factor_8	factor_9	factor_10	factor_11	factor_12	factor_13	factor_14
GG222	0.908*	0.012	-0.014	-0.031*	-0.023	0.056	-0.155*	0.066	0.016	0.025	-0.016	0.023	0.163*	0.012
GG223	0.585*	0.011	0.211*	-0.021	-0.089*	-0.027	0.003	0.087*	-0.032	-0.025	0.049*	0.004	-0.015	0.090*
GG224	0.544*	-0.052*	0.423*	0.003	0.014	-0.031	0.013	0.016	0.013	0.017	-0.029	0.013	0.017	-0.017
GG225	0.579*	-0.002	0.510*	0.004	-0.001	-0.033*	-0.021	-0.009	0.010	0.031	0.002	0.042*	-0.001	-0.059*
GG237	0.338*	0.527*	-0.169*	0.051*	0.038	0.026	0.009	-0.061*	0.110*	0.018	0.015	-0.038	-0.042	-0.017
GG238	0.312*	0.571*	-0.072*	0.019	0.057*	0.045	-0.011	-0.041	0.039	0.034	0.007	0.012	-0.044	-0.001
GG239	0.171*	0.786*	-0.053*	-0.008	-0.024	-0.096*	0.036	-0.037*	-0.026	0.081*	-0.014	0.020	0.193*	-0.049
GG240	0.264*	0.500*	0.057*	0.019	-0.001	0.053*	0.040	0.001	0.046*	-0.069*	0.062*	0.044*	0.014	0.059*
GG241	0.099*	0.802*	-0.001	0.004	0.003	-0.012	0.033	0.032	-0.009	0.020	0.004	-0.003	-0.006	0.038*
GG242	-0.013	0.912*	0.158*	-0.003	-0.019	0.045*	-0.041	0.155*	-0.037*	-0.037	0.006	-0.018	-0.067*	0.091*
GG227	0.437*	0.227*	-0.070	0.078*	0.044	0.235*	0.053	-0.268*	0.027	0.081*	0.061*	-0.042	0.055	0.059
GG228	0.379*	0.197*	0.025	0.134*	0.021	0.243*	0.239*	-0.101*	-0.035	0.058	0.015	-0.030	0.092*	0.027
GG229	0.319*	0.097*	-0.100*	0.023	0.104*	0.474*	0.009	-0.138*	-0.048	-0.098*	-0.002	-0.052	-0.077	-0.010
GG230	0.413*	0.071*	-0.092*	0.036*	0.036	0.394*	0.021	-0.120*	-0.036	-0.042	-0.019	-0.028	-0.084	0.014
GG231	-0.047*	0.021	0.028*	0.527*	-0.017	0.012	-0.014	-0.031*	0.012	0.027*	0.167*	0.134*	0.062*	0.081
GG232	0.148*	-0.034*	-0.077*	0.829*	0.034*	-0.018	-0.030	0.015	-0.029	0.050*	-0.029*	-0.007	-0.043*	-0.020
GG233	0.038*	0.010	-0.013	0.828*	-0.011	-0.013	0.065*	-0.004	-0.008	-0.013	-0.027*	0.047*	-0.022	0.093*
GG234	-0.020	-0.020	-0.041*	0.702*	0.050*	-0.019	0.008	-0.014	0.040*	0.048*	0.052*	-0.004	0.007	0.078*
GG235	0.007	0.014	0.059*	0.621*	0.000	0.075*	-0.071*	-0.018	0.142*	-0.059*	0.202*	0.009	0.018	-0.130*
GG236	-0.061*	0.147*	0.088*	0.451*	-0.040*	0.011	0.053*	0.037*	0.339*	-0.089*	0.191*	-0.037*	-0.004	-0.078
GG243	0.140*	0.108*	-0.016	-0.020	-0.082*	0.033	0.710*	-0.066	-0.024	-0.047	0.042	0.073*	0.004	-0.004
GG244	0.583*	0.161*	0.147*	0.190*	-0.021	0.453*	0.037	0.013	0.021	-0.010	-0.018	-0.010	-0.202	-0.177*
GG245	0.158*	0.049	0.047	-0.013	-0.010	0.363*	0.052	-0.089*	-0.001	0.096*	0.082*	0.090*	-0.044	-0.028
GG246	0.256*	0.054*	0.010	-0.022	-0.011	0.476*	0.045	-0.030	-0.088*	-0.007	0.056	0.018	-0.083*	0.027
GG247	0.108	0.137*	-0.024	0.150*	0.042	-0.001	0.059	-0.070	-0.049	0.444*	0.539*	0.088	-0.001	-0.012
GG248	0.297*	0.179*	0.001	-0.027	0.031	0.274*	0.143*	-0.041	0.043	0.021	0.102*	-0.011	-0.012	0.067*
GG251	-0.011	-0.033	-0.099*	-0.052*	0.281*	-0.008	-0.030	0.130*	0.070*	0.021	0.057*	-0.015	-0.019	-0.017
GG249	0.172*	0.015	0.064	0.039*	0.007	0.165*	0.615*	-0.021	0.177*	0.048	0.083*	-0.031	0.080*	0.017
GG250	-0.027	0.115*	-0.068	-0.042	0.004	0.065	0.424*	-0.027	0.029	0.066	0.398*	0.038	-0.003	-0.123*
GG253	0.278*	-0.037	-0.031	0.007	-0.026	0.253*	0.099*	-0.073	0.033	0.064*	0.171*	-0.022	-0.045	0.008
GG254	-0.078*	0.038*	-0.023	-0.012	0.250*	0.018	0.226*	0.078*	0.105*	0.035*	-0.247*	-0.079*	-0.068	-0.102*
GG256	0.068*	0.427*	-0.112*	0.027	-0.029	0.233*	0.082*	0.050*	0.011	0.098*	-0.046	0.060*	0.104	-0.135*
GG257	0.030	0.728*	-0.002	-0.005	0.005	0.019	0.057*	-0.034	0.053*	0.085*	-0.026	0.057*	0.164*	-0.095*
GG258	-0.015	-0.049*	0.038*	0.032*	0.553*	0.035*	0.021	0.529*	0.020	0.019	-0.061*	-0.044*	-0.016	0.023
GG260	-0.064*	0.193*	0.094*	0.053*	0.313*	-0.038	-0.095*	0.243*	0.098*	0.043*	0.006	-0.004	-0.046*	-0.059*
GG261	0.037*	-0.012	-0.014	0.009	0.465*	-0.066*	-0.080*	0.340*	0.044*	-0.039*	0.071*	-0.005	0.029	0.012
GG262	0.014	0.097*	-0.029	0.001	0.565*	-0.013	0.005	0.594*	-0.018	0.003	0.023	0.012	0.012	0.017
GG263	-0.023	-0.069*	-0.017	-0.032*	0.528*	0.064*	0.023	0.318*	-0.044*	-0.005	0.127*	0.094*	0.078*	0.022
GG264	0.318*	-0.023	-0.108*	-0.094*	0.051	0.280*	0.113	-0.049	0.155*	0.024	0.042	0.041	0.056	-0.071
GG265	0.005	0.150*	-0.041*	0.004	0.406*	-0.243*	0.075*	0.090*	-0.038*	-0.055*	-0.052*	0.009	0.315*	-0.006
GG266	0.023	-0.081*	0.002	0.009	0.741*	-0.037	0.091*	-0.007	-0.029*	0.064*	-0.093*	-0.012	0.320*	0.011
GG267	0.009	-0.027	0.050*	0.042*	0.641*	-0.014	0.034	0.040*	0.054*	0.005	-0.025	-0.007	0.279*	0.050
GG268	-0.006	-0.025	0.231*	0.027*	0.717*	0.034	0.009	-0.137*	-0.011	0.060*	-0.034	0.004	-0.025	-0.012
GG269	0.015	0.038*	-0.034	-0.043*	0.751*	0.047*	-0.118*	-0.093*	0.022	-0.010	0.020	0.042*	-0.033	0.027
GG270	0.117*	0.049	-0.195*	-0.035*	0.695*	0.013	-0.017	-0.044	0.000	-0.056*	0.066*	0.016	-0.013	-0.026
GG272	0.050	0.075*	-0.075*	0.007	0.305*	-0.083*	0.114*	0.034	0.040	-0.004	0.049	0.053*	0.034	0.097*
GG273	-0.062*	0.031	0.079*	-0.012	0.504*	-0.020	-0.036	-0.022	-0.025	-0.011	0.107*	0.045*	-0.030	0.005
GG274	0.014	0.079*	-0.037	0.076*	-0.153*	0.049*	0.033	0.037*	0.011	0.183*	-0.040*	-0.022	0.120*	0.067*
GG275	-0.008	-0.023	-0.112*	-0.013	-0.103*	0.479*	0.003	-0.016	0.054*	0.090*	0.074*	0.027	-0.109*	-0.121*
GG276	0.034	0.020	-0.146*	-0.022	-0.022	0.610*	-0.005	-0.011	-0.029	0.041	-0.006	0.049*	-0.105*	-0.058
GG277	-0.076*	-0.114*	0.173*	-0.011	-0.131*	0.744*	-0.033	0.046*	-0.017	0.028	-0.075*	0.037*	0.009	0.054*
GG279	0.058*	0.044*	0.056*	-0.002	0.025	0.423*	0.019	0.069*	-0.084*	0.040*	-0.034	0.043*	-0.038	0.028
GG280	0.016	-0.011	-0.079*	-0.001	0.027	0.397*	0.349*	-0.004	0.029	-0.072*	0.074*	-0.052*	0.038	0.025
GG281	0.094	-0.088*	-0.044	0.052*	0.033	0.258*	0.245*	0.013	-0.076*	0.019	0.378*	-0.009	0.027	0.047
GG282	0.105*	0.023	-0.158*	0.004	-0.030	0.628*	-0.069	0.007	0.037	0.025	-0.007	-0.065*	0.061	0.001
GG283	0.128*	0.041	0.032	0.145*	-0.029	0.378*	-0.010	-0.020	-0.005	0.115*	0.062*	0.126*	0.085*	-0.023
GG284	0.007	0.108*	-0.163*	0.059*	-0.019	0.472*	0.047	0.034	0.019	0.108*	0.020	0.026	0.069	0.003
GG285	0.367*	-0.054*	-0.056*	0.288*	-0.033	0.203*	0.003	0.045	-0.107*	0.149*	-0.078*	0.087*	0.034	-0.031
GG286	-0.076*	-0.145*	0.039	-0.030	-0.008	0.870*	-0.013	0.054*	-0.006	-0.030	-0.067	-0.016	0.005	0.023
GG287	0.391*	0.057	0.021	0.035	0.077	0.442*	0.039	-0.035	0.170*	-0.052	0.175*	-0.137*	0.220*	-0.090
GG288	0.092*	0.120*	-0.013	0.024	0.047*	0.187*	0.004	-0.013	0.034	0.327*	0.050	-0.005	-0.032	-0.013
GG289	-0.042*	0.298*	0.001	-0.040*	0.034*	0.081*	-0.033	-0.078*	0.054*	0.643*	-0.040	0.005	-0.006	-0.081*
GG290	0.066*	-0.013	-0.020	0.030	0.008	-0.005	0.049	0.047	-0.033	0.415*	0.557*	-0.006	-0.096*	-0.023
GG291	0.018	-0.153*	-0.007	0.017	-0.014	-0.017	0.039	0.103*	0.020	0.411*	0.712*	-0.020	-0.037	0.045
GG292	-0.033	0.070*	0.103*	-0.004	0.048*	0.240*	0.397*	0.064*	0.044	0.009	0.216*	0.034	0.046	-0.022
GG293	-0.040*	0.287*	0.121*	-0.030*	-0.008	0.006	-0.026	0.004	0.017	0.717*	0.022	-0.025*	0.047*	0.056*
GG294	0.183*	0.168*	0.116*	0.049*	-0.024	0.051*	0.002	0.019	-0.002	0.359*	0.065*	-0.048*	0.013	0.155*
GG314	0.113*	-0.002	-0.032*	0.000	-0.029*	-0.016	0.074*	0.041*	0.779*	0.021	-0.081*	0.037*	-0.041	0.016
GG332	-0.069*	0.004	-0.013	-0.008	0.032*	0.034*	0.058	0.030*	0.392*	0.038*	-0.070*	0.068*	0.031	0.309*
GG315	0.021	-0.035*	-0.040*	0.025*	0.051*	-0.051*	0.259*	-0.001	0.530*	0.040*	-0.217*	0.187*	-0.172*	0.047
GG316	0.032*	-0.006	0.019	-0.007	0.021*	-0.009	0.058*	0.013	0.095*	0.005	-0.041*	0.863*	-0.036	-0.030
GG320	-0.012	-0.003	-0.006	0.026*	0.016	0.009	0.009	0.038*	0.003	-0.031*	0.062*	0.728*	0.007	0.091*
GG327	-0.002	-0.017	-0.052*	0.019	-0.005	-0.044*	0.110*	0.029*	0.068	-0.001	-0.043	0.150*	-0.073	0.532*
GG330	0.520*	0.013	-0.047	-0.077*	0.025	-0.026	-0.051	0.059*	0.144*	0.007	0.083*	0.032*	0.010	0.158*
GG339	0.009	0.036*	0.038	-0.018	-0.001	0.018	-0.147*	-0.035*	0.298*	-0.004	0.067*	0.060*	0.137	0.412*
GG341	0.078*	0.025*	-0.006	0.007	-0.013	0.027*	-0.030	-0.020	0.791*	-0.001	0.000	0.029*	0.019	0.152*
GG345	-0.015	0.017	0.027	0.046*	0.013	-0.020	0.407*	0.032*	0.167*	-0.028	0.025	0.155*	-0.052	0.182*
GG340	-0.050*	0.095*	0.025*	0.086*	0.024*	0.021	-0.080*	-0.056*	0.205*	-0.013	0.038*	0.510*	0.047	0.191*
GG342	0.012	-0.169*	0.011	-0.005	0.129*	-0.006	0.130*	0.012	0.138*	0.029	-0.090*	0.026	-0.218*	0.443*

### Sheet: 15_factor
Item	factor_1	factor_2	factor_3	factor_4	factor_5	factor_6	factor_7	factor_8	factor_9	factor_10	factor_11	factor_12	factor_13	factor_14	factor_15
GG222	0.912*	-0.016	-0.008	-0.030	-0.040	0.058	-0.156*	-0.004	-0.007	0.104*	0.019	0.022	0.181*	0.011	-0.011
GG223	0.596*	0.005	-0.222*	-0.018	-0.094*	-0.027	0.016	-0.015	0.037	0.096*	-0.034	0.009	-0.014	0.073*	0.011
GG224	0.518*	-0.049*	-0.418*	0.006	0.023	-0.024	0.012	0.015	-0.022	0.011	0.031	0.009	0.013	-0.031	0.000
GG225	0.565*	0.005	-0.518*	0.002	0.017	-0.028	-0.016	-0.002	0.007	-0.027	0.027	0.039*	-0.003	-0.081*	0.010
GG237	0.417*	0.414*	0.209*	0.064*	0.019	0.013	0.043	0.072*	-0.056*	-0.026	0.085*	-0.024	-0.017	-0.039	0.024
GG238	0.380*	0.465*	0.115*	0.026	0.042*	0.034	0.021	0.010	-0.042	-0.007	0.102*	0.028	-0.030	-0.026	0.027
GG239	0.175*	0.743*	0.028	-0.012	-0.020	-0.078*	-0.006	-0.008	0.033	-0.076*	0.053*	0.006	0.257*	-0.032	-0.068*
GG240	0.323*	0.440*	-0.027	0.026	-0.006	0.036	0.088*	0.017	-0.021	0.009	-0.010	0.061*	0.006	0.017	0.104*
GG241	0.139*	0.738*	0.007	0.004	0.007	-0.016	0.027	0.007	0.007	-0.010	0.043*	-0.008	0.022	0.037	0.013
GG242	-0.045*	0.988*	-0.201*	-0.010	-0.005	0.058*	-0.054*	-0.003	0.036*	0.091*	-0.064*	-0.043*	-0.070*	0.107*	0.022
GG227	0.486*	0.152*	0.105	0.087*	0.040	0.225*	0.051	0.023	0.044	-0.231*	0.104*	-0.032	0.070	0.040	0.027
GG228	0.392*	0.140*	-0.016	0.142*	0.022	0.245*	0.235*	-0.031	0.000	-0.083*	0.088*	-0.026	0.120*	0.026	-0.007
GG229	0.359*	0.087*	0.122	0.029	0.100*	0.460*	0.018	-0.057*	-0.039	-0.115*	-0.077*	-0.044	-0.069	0.000	-0.014
GG230	0.471*	0.013	0.128	0.046*	0.024	0.376*	0.038	-0.051	-0.070*	-0.074	0.013	-0.011	-0.081	0.015	-0.010
GG231	-0.019	-0.036*	0.010	0.562*	-0.019*	-0.006	0.053*	-0.061*	0.036*	-0.008	0.075*	0.162*	0.016	0.009	0.153*
GG232	0.063*	0.006	0.034*	0.863*	0.033*	0.012	-0.148*	0.016	0.052*	-0.004	-0.027	-0.032*	0.027	-0.018	-0.162*
GG233	-0.028	0.033*	-0.019	0.854*	-0.008	0.007	0.001	0.032*	-0.009	-0.022*	-0.041*	0.037*	0.018	0.067*	-0.063
GG234	-0.008	-0.079*	0.069*	0.743*	0.043*	-0.025	0.019	0.004	-0.036*	0.006	0.092*	0.013	-0.007	0.030	0.044
GG235	0.036*	-0.021	-0.010	0.658*	-0.002	0.051*	0.009	0.003	0.040*	0.004	-0.010	0.034*	-0.031	-0.213*	0.161*
GG236	-0.013	0.094*	-0.029*	0.485*	-0.044*	-0.021	0.155*	0.217*	0.011	0.055*	-0.013	-0.015	-0.065*	-0.194*	0.214*
GG243	0.202*	0.018	0.057	-0.016	-0.093*	0.006	0.729*	-0.003	-0.009	-0.035	0.027	0.096*	0.011	0.012	-0.055
GG244	0.589*	0.146*	-0.134	0.197*	-0.025	0.443*	0.016	0.009	-0.004	0.014	0.001	-0.019	-0.176	-0.163*	-0.111
GG245	0.150*	0.051	-0.042	-0.013	-0.002	0.357*	0.041	0.011	0.122*	-0.097*	0.065*	0.081*	-0.035	-0.027	-0.022
GG246	0.269*	0.054	-0.001	-0.022	-0.012	0.463*	0.052	-0.076*	0.060	-0.023	-0.009	0.021	-0.080*	0.032	-0.006
GG247	0.099	0.113*	0.016	0.172*	0.053	0.015	0.049	-0.039	0.605*	-0.111	0.250*	0.075	0.030	-0.015	-0.024
GG248	0.352*	0.111*	0.038	-0.020	0.022	0.249*	0.186*	0.026	0.051	-0.009	0.070*	0.006	-0.029	0.036	0.076*
GG251	0.012	-0.049*	0.115*	-0.050*	0.264*	-0.013	-0.022	0.059*	0.051*	0.143*	0.016	-0.013	-0.019	-0.023	0.004
GG249	0.166*	-0.002	-0.058	0.042*	0.010	0.159*	0.583*	0.228*	0.119*	-0.024	0.034	-0.038	0.098*	0.009	-0.052
GG250	0.012	0.095*	0.107*	-0.036	-0.004	0.034	0.460*	-0.009	0.391*	-0.019	0.008	0.044	-0.018	-0.129*	0.037
GG253	0.282*	-0.025	0.033	0.010	-0.027	0.246*	0.082	0.053	0.211*	-0.070	-0.001	-0.029	-0.029	0.004	-0.020
GG254	-0.110*	0.033	0.010	-0.021	0.246*	0.038*	0.138*	0.175*	-0.152*	0.057*	0.049*	-0.104*	-0.010	-0.051	-0.201*
GG256	0.044	0.403*	0.083*	0.023	-0.027	0.250*	0.038	0.017	0.010	0.021	0.076*	0.044*	0.163*	-0.106*	-0.104*
GG257	0.031	0.676*	-0.009	-0.009	0.016	0.030	0.038	0.045*	0.000	-0.077*	0.092*	0.043*	0.204*	-0.091*	-0.021
GG258	-0.010	-0.072*	-0.032*	0.036*	0.519*	0.036*	0.028	0.023	-0.073*	0.535*	0.055*	-0.037*	-0.019	0.025	-0.037
GG260	-0.023	0.128*	-0.054*	0.062*	0.300*	-0.045*	-0.042*	0.037*	-0.072*	0.248*	0.111*	0.011	-0.076*	-0.090*	0.070*
GG261	0.068*	-0.029	0.033	0.016	0.437*	-0.074*	-0.041*	0.007	0.015	0.354*	-0.022	0.008	0.011	-0.012	0.056*
GG262	0.018	0.084*	0.024	0.002	0.523*	-0.018	0.008	-0.013	0.033	0.589*	0.005	0.016	0.021	0.020	-0.037*
GG263	-0.048*	-0.022	0.006	-0.035*	0.504*	0.056*	0.015	-0.033*	0.174*	0.315*	-0.060*	0.089*	0.082*	0.020	-0.005
GG264	0.327*	-0.037	0.114*	-0.098*	0.044	0.275*	0.098	0.153*	0.067	-0.028	0.009	0.035	0.077	-0.080	-0.023
GG265	0.005	0.141*	0.031	0.003	0.398*	-0.233*	0.080*	-0.060*	-0.085*	0.092*	-0.037	0.013	0.323*	-0.002	0.020
GG266	-0.017	-0.063*	-0.012	0.005	0.737*	-0.023	0.042*	-0.003	-0.032	-0.008	0.047*	-0.027*	0.347*	0.032	-0.051
GG267	-0.017	-0.005	-0.052*	0.041*	0.636*	-0.011	0.020	0.057*	-0.009	0.039*	0.000	-0.015	0.285*	0.032	0.036
GG268	0.004	-0.037*	-0.181*	0.028*	0.722*	0.030	-0.012	0.007	-0.006	-0.142*	0.080*	-0.003	-0.030	-0.013	-0.007
GG269	0.046	0.034	0.076	-0.043*	0.741*	0.039	-0.137*	0.039*	0.044	-0.084*	-0.014	0.035*	-0.027	0.022	0.009
GG270	0.179*	0.014	0.243*	-0.033*	0.673*	-0.002	-0.018	-0.007	0.050	-0.015	-0.049	0.018	-0.003	-0.021	-0.008
GG272	0.070	0.058*	0.086*	0.011	0.292*	-0.088*	0.102*	0.074*	0.060*	0.042*	-0.011	0.051*	0.043	0.088*	-0.002
GG273	-0.039	0.033	-0.041	-0.010	0.499*	-0.035	-0.022	-0.033*	0.102*	-0.022	-0.014	0.045*	-0.050*	-0.009	0.051*
GG274	0.002	0.026	0.023	0.081*	-0.153*	0.060*	0.025	0.021	-0.026	0.038*	0.194*	-0.018	0.135*	0.062*	-0.013
GG275	-0.013	-0.025	0.119*	-0.014	-0.103*	0.471*	0.002	0.035	0.100*	-0.015	0.067*	0.022	-0.098*	-0.115*	-0.033
GG276	0.028	0.024	0.143*	-0.025	-0.024	0.606*	-0.019	-0.021	0.024	-0.011	0.030	0.045*	-0.081	-0.038	-0.058*
GG277	-0.163	-0.037	-0.219*	-0.019	-0.107*	0.762*	-0.041	0.010	-0.034	0.010	0.011	0.027*	0.016	0.045*	0.015
GG279	0.060	0.027	-0.050*	-0.002	0.026	0.419*	0.032	-0.080*	-0.043	0.067*	0.068*	0.051*	-0.041	0.030	-0.002
GG280	0.047	-0.030	0.103*	0.002	0.023	0.377*	0.373*	0.026	0.026	0.011	-0.042	-0.037	0.028	0.013	0.034
GG281	0.084	-0.022	0.035	0.059*	0.033	0.249*	0.251*	-0.064*	0.397*	0.003	-0.108*	-0.011	0.028	0.042	0.031
GG282	0.118*	0.000	0.165*	0.007	-0.035	0.619*	-0.039	-0.002	-0.048	0.030	0.059	-0.052	0.057	-0.016	0.056
GG283	0.101*	0.038	-0.043	0.151*	-0.022	0.381*	-0.007	-0.024	0.068*	-0.026	0.097*	0.125*	0.093*	-0.038	0.015
GG284	-0.019	0.110*	0.139*	0.060*	-0.019	0.479*	0.027	0.032	0.058	0.025	0.078	0.018	0.098	0.012	-0.036
GG285	0.259*	0.019	-0.032	0.284*	-0.030	0.254*	-0.151*	-0.005	0.108*	0.010	0.009	0.048*	0.149*	0.030	-0.265*
GG286	-0.123	-0.085*	-0.058	-0.038*	0.003	0.862*	0.001	-0.003	-0.062	0.037	-0.021	-0.018	0.002	0.015	0.028
GG287	0.409*	0.063	-0.008	0.040	0.080	0.427*	0.088	0.085	0.102	-0.021	-0.063	-0.127	0.201*	-0.148	0.134
GG288	0.105*	0.024	0.039	0.030	0.042*	0.186*	-0.006	0.037	0.101*	-0.004	0.331*	-0.003	-0.019	-0.015	-0.037
GG289	0.010	0.060*	0.073*	-0.032*	0.028*	0.081*	-0.012	0.018	0.003	-0.046*	0.719*	0.023	-0.006	-0.083*	-0.030
GG290	0.017	0.039	-0.013	0.044*	0.014	0.018	-0.006	0.008	0.690*	0.004	0.167*	-0.031	-0.042	-0.008	-0.076*
GG291	-0.053	-0.069*	-0.030	0.030*	-0.019	-0.014	0.011	0.048*	0.870*	0.071*	0.132	-0.046*	-0.005	0.026	0.030
GG292	-0.012	0.053	-0.075*	0.001	0.048*	0.217*	0.442*	0.020	0.171*	0.062*	0.013	0.047*	0.022	-0.048	0.074*
GG293	0.006	0.020	-0.051*	-0.020	-0.017	-0.012	0.024	-0.014	0.051	0.032*	0.848*	-0.002	0.022	0.036*	0.033*
GG294	0.206*	0.050*	-0.091*	0.060*	-0.028	0.048*	0.016	0.017	0.090*	0.029	0.382*	-0.037*	0.005	0.130*	0.028
GG314	0.062*	0.026*	0.013	-0.003	-0.033*	-0.006	-0.003	0.839*	0.015	0.027*	-0.010	-0.005	0.009	-0.075*	-0.006
GG332	-0.123*	0.047*	-0.023	-0.010	0.033*	0.044*	-0.009	0.515*	0.029	0.006	-0.001	0.039*	0.066*	0.247*	0.025
GG315	-0.051*	0.002	0.004	0.019	0.051*	-0.029*	0.114*	0.683*	-0.040*	-0.032*	-0.004	0.134*	-0.086*	0.032	-0.197*
GG316	0.001	0.002	-0.035*	-0.007	0.020*	0.001	0.021	0.137*	-0.001	0.014	-0.011	0.851*	-0.003	-0.051*	-0.059*
GG320	-0.016	0.000	0.000	0.031*	0.011	0.006	0.017	0.027	0.047*	0.048*	-0.041*	0.732*	0.008	0.051*	0.037*
GG327	-0.008	-0.002	0.023	0.024*	-0.010	-0.040*	0.051*	0.244*	0.027	0.022	-0.030	0.143*	-0.054	0.492*	0.008
GG330	0.556*	-0.017	0.048	-0.072*	0.006	-0.032	-0.049	0.172*	0.082*	0.088*	-0.011	0.035*	0.021	0.118*	0.036
GG339	0.023	0.036*	-0.036	-0.009	0.002	0.010	-0.113*	0.338*	0.022	-0.028	0.006	0.068*	0.102	0.295*	0.231*
GG341	0.090*	0.003	0.027	0.016	-0.015	0.022	-0.031*	0.807*	-0.027*	-0.011	0.025	0.016	0.017	0.008	0.166*
GG345	0.008	-0.013	-0.014	0.053*	0.007	-0.029	0.402*	0.242*	0.012	0.033*	-0.008	0.157*	-0.048	0.150*	-0.002
GG340	0.010	0.019	0.021	0.104*	0.026*	0.013	-0.019	0.178*	-0.099*	-0.029*	0.069*	0.544*	0.006	0.088*	0.202*
GG342	0.030	-0.181*	-0.005	0.001	0.122*	-0.004	0.075*	0.303*	-0.031	0.015	0.033*	0.019	-0.214*	0.416*	-0.027

### Sheet: CFA_halfsample_modelFits
name	cfi	tli	rmsea	srmr
11_factor	0.889688	0.884374	0.0172074	0.0642419
10_factor	0.864401	0.858388	0.0190431	0.069499
9_factor	0.855071	0.849249	0.0194582	0.0719909
11_factor_constrained	0.895404	0.890365	0.0167557	0.0648603
10_factor_constrained	0.872864	0.867227	0.0184392	0.0704533
9_factor_constrained	0.869058	0.863701	0.0186824	0.0719999
11_factor_lang	0.896704	0.891687	0.0166543	0.064622
11_factor_unrelated	0.897117	0.89216	0.0166691	0.0648231

### Sheet: Corfactor factor variance est.
factor	est	se	z	pvalue	ci.lower	ci.upper
motor	0.923266	0.031342	29.4577	0	0.861837	0.984695
language	0.838491	0.0154198	54.3777	0	0.808269	0.868713
prosocial	0.431911	0.00562924	76.7264	0	0.420878	0.442945
nvcc	0.869263	0.0189654	45.8342	0	0.832092	0.906435
rrb	0.0876212	0.00381606	22.9612	0	0.0801419	0.0951006
social_recept_int	0.563219	0.0371771	15.1496	0	0.490353	0.636085
adhd	0.622188	0.00528615	117.702	0	0.611828	0.632549
idio_speech	0.529895	0.00722479	73.344	0	0.515735	0.544055
play	0.414727	0.0145715	28.4614	0	0.386167	0.443287
wait	0.72386	0.00512707	141.184	0	0.713811	0.733909
impulse	0.364458	0.00648596	56.1918	0	0.351745	0.37717

### Sheet: Corfactor item threshold est.
item	threshold	std.all	est	se	z	pvalue	ci.lower	ci.upper
kick a ball by swinging his/her leg forward	t1	2.22365	2.22365	0.0139794	159.066	0	2.19625	2.25105
kick a ball by swinging his/her leg forward	t2	2.71709	2.71709	0.0238461	113.943	0	2.67035	2.76382
catch a large ball with both hands	t1	0.790525	0.790525	0.00584953	135.143	0	0.77906	0.80199
catch a large ball with both hands	t2	1.9255	1.9255	0.0108025	178.246	0	1.90432	1.94667
hold a pencil, crayon, or pen between fingers and thumb	t1	0.412964	0.412964	0.00541955	76.1989	0	0.402342	0.423586
hold a pencil, crayon, or pen between fingers and thumb	t2	1.18612	1.18612	0.00684404	173.307	0	1.17271	1.19953
undo one or more buttons	t1	0.379322	0.379322	0.00536462	70.7081	0	0.368808	0.389837
undo one or more buttons	t2	1.21986	1.21986	0.006916	176.382	0	1.2063	1.23341
point to the correct picture	t1	2.22912	2.22912	0.0140371	158.802	0	2.20161	2.25663
point to the correct picture	t2	2.90298	2.90298	0.030108	96.4188	0	2.84397	2.96199
correctly point to at least seven body parts	t1	2.15845	2.15845	0.0131623	163.988	0	2.13265	2.18425
correctly point to at least seven body parts	t2	2.6851	2.6851	0.0229668	116.913	0	2.64009	2.73012
sentences that are three or four words long	t1	1.95277	1.95277	0.0109918	177.657	0	1.93122	1.97431
sentences that are three or four words long	t2	2.34253	2.34253	0.0157072	149.137	0	2.31175	2.37332
without pointing, carry out directions	t1	1.5872	1.5872	0.00842989	188.283	0	1.57068	1.60372
without pointing, carry out directions	t2	2.66399	2.66399	0.0223832	119.018	0	2.62012	2.70786
tell what is happening in the picture book	t1	1.55785	1.55785	0.00827356	188.293	0	1.54164	1.57407
tell what is happening in the picture book	t2	2.38115	2.38115	0.0163532	145.607	0	2.3491	2.4132
tell you at least two things about an object	t1	0.2889	0.2889	0.00531514	54.3541	0	0.278482	0.299317
tell you at least two things about an object	t2	1.3133	1.3133	0.00725629	180.988	0	1.29908	1.32752
talk with you just to be friendly	t1	1.83535	1.83535	0.0100394	182.815	0	1.81567	1.85502
to and fro 'conversation' with her/him	t1	1.86349	1.86349	0.0102524	181.761	0	1.84339	1.88358
shares readily	t1	0.0778462	0.0778462	0.00519108	14.9962	0	0.0676719	0.0880205
shares readily	t2	1.99844	1.99844	0.011411	175.133	0	1.97608	2.02081
helpful if hurt	t1	0.793078	0.793078	0.00582412	136.171	0	0.781663	0.804493
helpful if hurt	t2	2.04371	2.04371	0.0118601	172.318	0	2.02046	2.06695
considerate of feelings	t1	0.337577	0.337577	0.00529721	63.7273	0	0.327194	0.347959
considerate of feelings	t2	2.00689	2.00689	0.0114991	174.526	0	1.98435	2.02943
kind to young children	t1	0.824366	0.824366	0.00588222	140.145	0	0.812837	0.835895
kind to young children	t2	2.10535	2.10535	0.0125254	168.087	0	2.0808	2.1299
volunteers	t1	0.365434	0.365434	0.00531626	68.7389	0	0.355014	0.375854
volunteers	t2	1.88271	1.88271	0.0103942	181.13	0	1.86234	1.90308
pays attention to instruction	t1	0.318204	0.318204	0.00528534	60.2051	0	0.307845	0.328563
pays attention to instruction	t2	2.05336		0.0119667	171.589	0	2.02991	2.07681
Sounds and words w/ gestures	t1	2.31897	2.31897	0.0153546	151.028	0	2.28888	2.34907
Sounds and words w/ gestures	t2		3.09664	0.039249	78.8974	0	3.01972	3.17357
look in response to "WOW...whatâs that?"	t1	2.535	2.535	0.0192881	131.428	0	2.49719	2.5728
look in response to "WOW...whatâs that?"	t2	2.9952	2.9952	0.0340775	87.8939	0	2.92841	3.06199
point in response to "Where is the..."	t1	2.58528	2.58528	0.0204079	126.68	0	2.54528	2.62528
point in response to "Where is the..."	t2	2.94587	2.94587	0.0318791	92.4074	0	2.88339	3.00835
show by holding toy	t1	2.29853	2.29853	0.0150452	152.775	0	2.26904	2.32802
show by holding toy	t2	3.0716	3.0716	0.0378937	81.0585	0	2.99733	3.14587
shows objects to parent	t1	2.85974	2.85974	0.0284512	100.514	0	2.80398	2.91551
imitate parent	t1	1.9351	1.9351	0.0108463	178.411	0	1.91384	1.95635
index finger to point	t1	2.15849	2.15849	0.0131474	164.176	0	2.13272	2.18426
look in response to pointing	t1	2.29845	2.29845	0.0150336	152.888	0	2.26899	2.32792
wave for greetings	t1	2.34972	2.34972	0.0158128	148.596	0	2.31873	2.38071
facial expression appropriate to the particular situation	t1	2.69497	2.69497	0.0232313	116.006	0	2.64944	2.7405
spontaneously copy you	t1	1.60995	1.60995	0.00856649	187.935	0	1.59316	1.62674
spontaneously point at thingsjust to show you	t1	1.79468	1.79468	0.00973956	184.267	0	1.77559	1.81377
use gestures, other than pointing or pulling your hand	t1	0.607168	0.607168	0.0056204	108.029	0	0.596152	0.618184
shake head to indicate no	t1	1.17137	1.17137	0.0067396	173.803	0	1.15816	1.18457
look at you directly in the face	t1	2.09317	2.09317	0.0124214	168.514	0	2.06883	2.11752
show things that interest them to engage your attention	t1	2.2694	2.2694	0.0146288	155.132	0	2.24072	2.29807
ever offer to share things other than food	t1	1.91471	1.91471	0.010671	179.431	0	1.89379	1.93562
want you to join in his/her enjoyment of something	t1	2.36465	2.36465	0.0160923	146.943	0	2.33311	2.39619
comfort you when you are sad or hurt	t1	1.89103	1.89103	0.0104787	180.464	0	1.87049	1.91157
use gestures with sounds or words to get your attention	t1	1.79276	1.79276	0.00974626	183.943	0	1.77365	1.81186
a normal range of facial expressions	t1	2.91963	2.91963	0.0308333	94.6909	0	2.8592	2.98007
oversensitive to noise	t1	0.494597	0.494597	0.00542996	91.0866	0	0.483954	0.505239
very particular way or order or rituals	t1	0.403562	0.403562	0.0053682	75.1763	0	0.39304	0.414083
hand like a tool	t1	0.263172	0.263172	0.00527363	49.9035	0	0.252836	0.273509
interests that might seem odd	t1	0.93063	0.93063	0.00611843	152.103	0	0.918638	0.942622
more interested in parts of a toy or an object	t1	0.406511	0.406511	0.00536856	75.7208	0	0.395989	0.417034
special interests that are unusual in their intensity	t1	0.781034	0.781034	0.00582389	134.109	0	0.769619	0.792448
unusually interested in sight, feel, sound, taste, or smell	t1	1.35833	1.35833	0.00738737	183.872	0	1.34385	1.37281
odd ways of moving hands or fingers	t1	1.76141	1.76141	0.00951334	185.151	0	1.74276	1.78006
self injury	t1	1.44991	1.44991	0.00776278	186.777	0	1.4347	1.46513
objects that they must carry around	t1	0.658068	0.658068	0.00564051	116.668	0	0.647013	0.669124
respond to name	t1	2.52182	2.52182	0.0189948	132.764	0	2.48459	2.55905
interest in children	t1	2.83263	2.83263	0.0274833	103.067	0	2.77876	2.88649
eye-contact	t1	2.44523	2.44523	0.0174711	139.958	0	2.41098	2.47947
react when spoken to	t1	2.47054	2.47054	0.0179581	137.573	0	2.43534	2.50574
smiles back if someone smiles at him/he	t1	2.33036	2.33036	0.0155485	149.876	0	2.29988	2.36083
interested in other children whom he/she does not know	t1	1.93975	1.93975	0.0108924	178.084	0	1.9184	1.9611
respond positively when another child approaches	t1	1.94198	1.94198	0.0109633	177.135	0	1.92049	1.96347
start talking to your child,look up and pay attention to you	t1	1.90108	1.90108	0.0105887	179.539	0	1.88033	1.92184
Can't concentrate, can't pay attention for long	t1	0.39838	0.39838	0.00534851	74.4843	0	0.387898	0.408863
Can't concentrate, can't pay attention for long	t2	1.91538	1.91538	0.0106817	179.314	0	1.89445	1.93632
Quickly shifts from one activity to another	t1	-0.486238	-0.486238	0.00543209	-89.5122	0	-0.496885	-0.475591
Quickly shifts from one activity to another	t2	1.10477	1.10477	0.00653777	168.983	0	1.09196	1.11759
Can't sit still, restless or overactive	t1	0.614357	0.614357	0.00556721	110.353	0	0.603445	0.625268
Can't sit still, restless or overactive	t2	1.9094	1.9094	0.0106286	179.648	0	1.88857	1.93023
can't keep focused on task	t1	0.417603	0.417603	0.00537135	77.7464	0	0.407075	0.428131
can't keep focused on task	t2	2.09476	2.09476	0.0124442	168.333	0	2.07037	2.11915
doesn't listen when spoken to	t1	0.243555	0.243555	0.00525678	46.3317	0	0.233252	0.253859
doesn't listen when spoken to	t2	1.91598	1.91598	0.010696	179.13	0	1.89502	1.93695
odd phrases or say the same thing over and over	t1	-0.298018	-0.298018	0.00531528	-56.0682	0	-0.308436	-0.287601
get his/her pronouns mixed up	t1	0.31712	0.31712	0.00531422	59.6739	0	0.306704	0.327536
odd, indirect ways, metaphorical speech	t1	0.54638	0.54638	0.00551826	99.013	0	0.535565	0.557196
say the same thing over and over in exactly the same way	t1	0.381204	0.381204	0.00535793	71.1476	0	0.370702	0.391705
spontaneously join in and copy the actions in social games	t1	1.703	1.703	0.00912487	186.633	0	1.68512	1.72088
pretend or make-believe games	t1	1.65651	1.65651	0.00883713	187.449	0	1.63919	1.67383
play imaginative games with another child	t1	0.995183	0.995183	0.00630242	157.905	0	0.98283	1.00754
play cooperatively in games with groups of other children	t1	1.38431	1.38431	0.00750316	184.497	0	1.36961	1.39902
Can't stand waiting, wants everything now	t1	-0.389872	-0.389872	0.00534218	-72.98	0	-0.400343	-0.379402
Can't stand waiting, wants everything now	t2	1.28283	1.28283	0.00709158	180.894	0	1.26893	1.29673
Demands must be met immediately	t1	-0.535531	-0.535531	0.00547973	-97.7294	0	-0.546271	-0.524791
Demands must be met immediately	t2	1.18873	1.18873	0.00678187	175.281	0	1.17544	1.20202
difficult waiting turn	t1	-0.252982	-0.252982	0.00525982	-48.0971	0	-0.263291	-0.242673
difficult waiting turn	t2	1.55449	1.55449	0.00826834	188.005	0	1.53828	1.57069
Gets into everything	t1	0.408014	0.408014	0.00536448	76.0584	0	0.3975	0.418528
Gets into everything	t2	1.67382	1.67382	0.00894746	187.072	0	1.65628	1.69136
distracted by outside stimuli	t1	-1.00116	-1.00116	0.00627776	-159.478	0	-1.01347	-0.98886
distracted by outside stimuli	t2	0.992909	0.992909	0.0062581	158.66	0	0.980643	1.00517
excessive talking	t1	0.101923	0.101923	0.0052121	19.5552	0	0.091708	0.112139
excessive talking	t2	1.3119	1.3119	0.00720578	182.063	0	1.29778	1.32603

### Sheet: Corfactor item variance est.
item	est	se	z	pvalue	ci.lower	ci.upper
kick a ball by swinging his/her leg forward	0.0767339	0			0.0767339	0.0767339
catch a large ball with both hands	0.716396	0			0.716396	0.716396
hold a pencil, crayon, or pen between fingers and thumb	0.747089	0			0.747089	0.747089
undo one or more buttons	0.662342	0			0.662342	0.662342
point to the correct picture	0.161509	0			0.161509	0.161509
correctly point to at least seven body parts	0.216264	0			0.216264	0.216264
sentences that are three or four words long	0.200466	0			0.200466	0.200466
without pointing, carry out directions	0.418044	0			0.418044	0.418044
tell what is happening in the picture book	0.287894	0			0.287894	0.287894
tell you at least two things about an object	0.500723	0			0.500723	0.500723
talk with you just to be friendly	0.457247	0			0.457247	0.457247
to and fro 'conversation' with her/him	0.255774	0			0.255774	0.255774
shares readily	0.568089	0			0.568089	0.568089
helpful if hurt	0.359164	0			0.359164	0.359164
considerate of feelings	0.292633	0			0.292633	0.292633
kind to young children	0.499171	0			0.499171	0.499171
volunteers	0.494984	0			0.494984	0.494984
pays attention to instruction	0.526392	0			0.526392	0.526392
Sounds and words w/ gestures	0.130737	0			0.130737	0.130737
look in response to "WOW...whatâs that?"	0.0338197	0			0.0338197	0.0338197
point in response to "Where is the..."	0.215491	0			0.215491	0.215491
show by holding toy	0.41791	0			0.41791	0.41791
shows objects to parent	0.21549	0			0.21549	0.21549
imitate parent	0.653265	0			0.653265	0.653265
index finger to point	0.591917	0			0.591917	0.591917
look in response to pointing	0.380004	0			0.380004	0.380004
wave for greetings	0.639147	0			0.639147	0.639147
facial expression appropriate to the particular situation	0.572345	0			0.572345	0.572345
spontaneously copy you	0.795974	0			0.795974	0.795974
spontaneously point at thingsjust to show you	0.698299	0			0.698299	0.698299
use gestures, other than pointing or pulling your hand	0.884822	0			0.884822	0.884822
shake head to indicate no	0.847178	0			0.847178	0.847178
look at you directly in the face	0.673275	0			0.673275	0.673275
show things that interest them to engage your attention	0.63481	0			0.63481	0.63481
ever offer to share things other than food	0.562046	0			0.562046	0.562046
want you to join in his/her enjoyment of something	0.54484				0.54484	0.54484
comfort you when you are sad or hurt	0.564569	0			0.564569	0.564569
use gestures with sounds or words to get your attention	0.827121	0			0.827121	0.827121
a normal range of facial expressions	0.0504656	0			0.0504656	0.0504656
oversensitive to noise	0.912379	0			0.912379	0.912379
very particular way or order or rituals	0.599032	0			0.599032	0.599032
hand like a tool	0.770753	0			0.770753	0.770753
interests that might seem odd	0.438605	0			0.438605	0.438605
more interested in parts of a toy or an object	0.471668	0			0.471668	0.471668
special interests that are unusual in their intensity	0.617936	0			0.617936	0.617936
unusually interested in sight, feel, sound, taste, or smell	0.510611	0			0.510611	0.510611
odd ways of moving hands or fingers	0.520274	0			0.520274	0.520274
self injury	0.757701	0			0.757701	0.757701
objects that they must carry around	0.781627	0			0.781627	0.781627
respond to name	0.436781	0			0.436781	0.436781
interest in children	0.00742921	0			0.00742921	0.00742921
eye-contact	0.135591	0			0.135591	0.135591
react when spoken to	0.472577	0			0.472577	0.472577
smiles back if someone smiles at him/he	0.606259	0			0.606259	0.606259
interested in other children whom he/she does not know	0.555474	0			0.555474	0.555474
respond positively when another child approaches	0.666407	0			0.666407	0.666407
start talking to your child,look up and pay attention to you	0.554443	0			0.554443	0.554443
Can't concentrate, can't pay attention for long	0.377812	0			0.377812	0.377812
Quickly shifts from one activity to another	0.66505	0			0.66505	0.66505
Can't sit still, restless or overactive	0.474332	0			0.474332	0.474332
can't keep focused on task	0.300791	0			0.300791	0.300791
doesn't listen when spoken to	0.644942	0			0.644942	0.644942
odd phrases or say the same thing over and over	0.470105	0			0.470105	0.470105
get his/her pronouns mixed up	0.821712	0			0.821712	0.821712
odd, indirect ways, metaphorical speech	0.630102	0			0.630102	0.630102
say the same thing over and over in exactly the same way	0.339176	0			0.339176	0.339176
spontaneously join in and copy the actions in social games	0.585273	0			0.585273	0.585273
pretend or make-believe games	0.429916	0			0.429916	0.429916
play imaginative games with another child	0.456274	0			0.456274	0.456274
play cooperatively in games with groups of other children	0.512433	0			0.512433	0.512433
Can't stand waiting, wants everything now	0.27614	0			0.27614	0.27614
Demands must be met immediately	0.446399	0			0.446399	0.446399
difficult waiting turn	0.388117	0			0.388117	0.388117
Gets into everything	0.635542	0			0.635542	0.635542
distracted by outside stimuli	0.699937	0			0.699937	0.699937
excessive talking	0.72052	0			0.72052	0.72052

### Sheet: Corfactor item loadings est.
factor	item	std.all	est	se	z	pvalue
motor	kick a ball by swinging his/her leg forward	0.960867	1	0
motor	catch a large ball with both hands	0.532545	0.554234	0.0119797	46.2646	0
motor	hold a pencil, crayon, or pen between fingers and thumb	0.502903	0.523384	0.0115773	45.2077	0
motor	undo one or more buttons	0.581083	0.604749	0.0128998	46.8806	0
language	point to the correct picture	0.915692	1	0
language	correctly point to at least seven body parts	0.885289	0.966798	0.0121915	79.3011	0
language	sentences that are three or four words long	0.894166	0.976493	0.0102258	95.493	0
language	without pointing, carry out directions	0.76286	0.833097	0.00949221	87.7664	0
language	tell what is happening in the picture book	0.843864	0.921559	0.00919487	100.225	0
language	tell you at least two things about an object	0.706595	0.771652	0.00883829	87.3078	0
language	talk with you just to be friendly	0.736717	0.804548	0.0112849	71.2942	0
language	to and fro 'conversation' with her/him	0.862685	0.942113	0.0103507	91.019	0
prosocial	shares readily	0.6572	1	0
prosocial	helpful if hurt	0.800523	1.21808	0.0094318	129.146	0
prosocial	considerate of feelings	0.841051	1.27975	0.0094323	135.677	0
prosocial	kind to young children	0.707693	1.07683	0.00935153	115.15	0
prosocial	volunteers	0.710645	1.08132	0.00893675	120.997	0
prosocial	pays attention to instruction	0.688192	1.04716	0.00904842	115.728	0
nvcc	Sounds and words w/ gestures	0.932343	1	0
nvcc	look in response to "WOW...whatâs that?"	0.982945	1.05427	0.0158979	66.3152	0
nvcc	point in response to "Where is the..."	0.885725	0.95
nvcc	show by holding toy	0.762948	0.818313	0.0154628	52.9215	0
nvcc	shows objects to parent	0.885725	0.95
nvcc	imitate parent	0.588842	0.631573	0.0141401	44.6653	0
nvcc	index finger to point	0.638814	0.685171	0.0155265	44.1292	0
nvcc	look in response to pointing	0.787398	0.844537	0.015572	54.2345	0
nvcc	wave for greetings	0.600711	0.644303	0.0218407	29.5001	0
nvcc	facial expression appropriate to the particular situation	0.653953	0.701408	0.0349109	20.0914	0
nvcc	spontaneously copy you	0.451692	0.48447	0.0112846	42.9319	0
nvcc	spontaneously point at thingsjust to show you	0.549273	0.589132	0.0117589	50.1008	0
nvcc	use gestures, other than pointing or pulling your hand	0.339379	0.364007	0.00904489	40.2445	0
nvcc	shake head to indicate no	0.390924	0.419292	0.00978887	42.8336	0
nvcc	look at you directly in the face	0.571599	0.613078	0.0178399	34.3656	0
nvcc	show things that interest them to engage your attention	0.60431		0.0191903	33.7756	0
nvcc	ever offer to share things other than food	0.661781	0.709804	0.0127117	55.8388	0
nvcc	want you to join in his/her enjoyment of something		0.723613	0.0211773	34.1692	0
nvcc	comfort you when you are sad or hurt	0.659872	0.707757	0.0130407	54.2728	0
nvcc	use gestures with sounds or words to get your attention	0.415787	0.445959	0.0138579	32.1808	0
nvcc	a normal range of facial expressions	0.974441	1.04515	0.0299072	34.9465	0
rrb	oversensitive to noise	0.296009	1	0
rrb	very particular way or order or rituals	0.63322	2.13919	0.0488421	43.7981	0
rrb	hand like a tool	0.478798	1.61751	0.0396058	40.8403	0
rrb	interests that might seem odd	0.749263	2.53122	0.0568675	44.5108	0
rrb	more interested in parts of a toy or an object	0.726864	2.45555	0.0556074	44.1587	0
rrb	special interests that are unusual in their intensity	0.618114	2.08816	0.0483995	43.1442	0
rrb	unusually interested in sight, feel, sound, taste, or smell	0.699564	2.36332	0.0541369	43.6545	0
rrb	odd ways of moving hands or fingers	0.692622	2.33987	0.0570593	41.0077	0
rrb	self injury	0.492239	1.66292	0.045555	36.5035	0
rrb	objects that they must carry around	0.467304	1.57868	0.0392823	40.1881	0
social_recept_int	respond to name	0.750479	1	0
social_recept_int	interest in children	0.996278	1.32752	0.0594821	22.318	0
social_recept_int	eye-contact	0.929736	1.23886	0.0444216	27.8886	0
social_recept_int	react when spoken to	0.726239	0.9677	0.0409526	23.6298	0
social_recept_int	smiles back if someone smiles at him/he	0.627488	0.836117	0.0363221	23.0195	0
social_recept_int	interested in other children whom he/she does not know	0.666728	0.888403	0.0353411	25.1379	0
social_recept_int	respond positively when another child approaches	0.577575	0.769608	0.0319468	24.0903	0
social_recept_int	start talking to your child,look up and pay attention to you	0.6675	0.889432	0.0321106	27.699	0
adhd	Can't concentrate, can't pay attention for long	0.788789	1	0
adhd	Quickly shifts from one activity to another	0.578749	0.733718	0.00631273	116.228	0
adhd	Can't sit still, restless or overactive	0.72503	0.919168	0.00624883	147.095	0
adhd	can't keep focused on task	0.836187	1.06009	0.00629237	168.472	0
adhd	doesn't listen when spoken to	0.595867	0.75542	0.00685579	110.187	0
idio_speech	odd phrases or say the same thing over and over	0.727939	1	0
idio_speech	get his/her pronouns mixed up	0.422241	0.58005	0.00944823	61.3925	0
idio_speech	odd, indirect ways, metaphorical speech	0.608192	0.835499	0.00973486	85.8255	0
idio_speech	say the same thing over and over in exactly the same way	0.812911	1.11673	0.010605	105.302	0
play	spontaneously join in and copy the actions in social games	0.643993	1	0
play	pretend or make-believe games	0.755039	1.17243	0.0236703	49.5317	0
play	play imaginative games with another child	0.737378	1.14501	0.023899	47.9102	0
play	play cooperatively in games with groups of other children	0.69826	1.08427	0.0227463	47.6678	0
wait	Can't stand waiting, wants everything now	0.8508	1	0
wait	Demands must be met immediately	0.744044	0.874523	0.00566366	154.409	0
wait	difficult waiting turn	0.782229	0.919405	0.00552502	166.407	0
impulse	Gets into everything	0.603703	1	0
impulse	distracted by outside stimuli	0.54778	0.907367	0.0119418	75.9826	0
impulse	excessive talking	0.528658	0.875692	0.0112117	78.1055	0

### Sheet: MI model fits + diff
model_name	cfi	tli	rmsea	srmr
baseline	0.88721	0.881776	0.0171002	0.0653848
prop.11	0.892354	0.888904	0.0165766	0.0658186
Diff.	0.00514421	0.00712856	-0.00052356	0.00043378

### Sheet: bifactor loadings est.
factor	item	std.all	est	se	z	pvalue
motor	kick a ball by swinging his/her leg forward	0.382234	1	0
motor	catch a large ball with both hands	0.39123	1.02354	0.0503535	20.327	0
motor	hold a pencil, crayon, or pen between fingers and thumb	0.526684	1.37791	0.068227	20.196	0
motor	undo one or more buttons	0.538207	1.40806	0.0691493	20.3626	0
language	point to the correct picture	0.423521	1	0
language	correctly point to at least seven body parts	0.449499	1.06134	0.0340341	31.1846	0
language	sentences that are three or four words long	0.669763	1.58142	0.0482614	32.7677	0
language	without pointing, carry out directions	0.392225	0.926105	0.0308677	30.0024	0
language	tell what is happening in the picture book	0.637555	1.50537	0.0451435	33.3462	0
language	tell you at least two things about an object	0.635386	1.50025	0.0484633	30.9564	0
language	talk with you just to be friendly	0.423776	1.0006	0.0385573	25.951	0
language	to and fro 'conversation' with her/him	0.615124	1.45241	0.0460425	31.5449	0
prosocial	shares readily	0.494722	1	0
prosocial	helpful if hurt	0.72078	1.45694	0.0168874	86.2736	0
prosocial	considerate of feelings	0.724284	1.46402	0.0164888	88.7887	0
prosocial	kind to young children	0.628181	1.26977	0.0157332	80.7062	0
prosocial	volunteers	0.592792	1.19823	0.0143914	83.2605	0
prosocial	pays attention to instruction	0.403393	0.815393	0.0129473	62.9781	0
nvcc	Sounds and words w/ gestures	0.512379	1	0
nvcc	look in response to "WOW...whatâs that?"	0.331398	0.646783	0.0349111	18.5266	0
nvcc	point in response to "Where is the..."	0.37897	0.739627	0.0351226	21.0584	0
nvcc	show by holding toy	0.508654	0.99273	0.036879	26.9185	0
nvcc	shows objects to parent	0.515664	1.00641	0.0409909	24.552	0
nvcc	imitate parent	0.425037	0.829536	0.0345253	24.0269	0
nvcc	index finger to point	0.53878	1.05152	0.0378668	27.769	0
nvcc	look in response to pointing	0.319021	0.622627	0.0346745	17.9563	0
nvcc	wave for greetings	0.37705	0.73588	0.0425145	17.3089	0
nvcc	facial expression appropriate to the particular situation	0.355871	0.694546	0.0611154	11.3645	0
nvcc	spontaneously copy you	0.53474	1.04364	0.0355949	29.3199	0
nvcc	spontaneously point at thingsjust to show you	0.625262	1.22031	0.040407	30.2004	0
nvcc	use gestures, other than pointing or pulling your hand	0.584229	1.14023	0.036691	31.0765	0
nvcc	shake head to indicate no	0.391265	0.763623	0.029591	25.8059	0
nvcc	look at you directly in the face	0.37638	0.734572	0.0381275	19.2662	0
nvcc	show things that interest them to engage your attention	0.596407	1.16399	0.0436577	26.6618	0
nvcc	ever offer to share things other than food	0.386662	0.75464	0.0313427	24.077	0
nvcc	want you to join in his/her enjoyment of something	0.474697	0.926455	0.043444	21.3253	0
nvcc	comfort you when you are sad or hurt	0.304573	0.594428	0.0295465	20.1184	0
nvcc	use gestures with sounds or words to get your attention	0.681001	1.3291	0.0418431	31.7638	0
nvcc	a normal range of facial expressions	0.441399	0.861469	0.0553726	15.5577	0
rrb	oversensitive to noise	0.28132	1	0
rrb	very particular way or order or rituals	0.51367	1.82592	0.0485232	37.6299	0
rrb	hand like a tool	0.480693	1.7087	0.0466856	36.6002	0
rrb	interests that might seem odd	0.763863	2.71528	0.069183	39.2477	0
rrb	more interested in parts of a toy or an object	0.655324	2.32946	0.0603198	38.6185	0
rrb	special interests that are unusual in their intensity	0.58778	2.08936	0.0549909	37.9947	0
rrb	unusually interested in sight, feel, sound, taste, or smell	0.673136	2.39277	0.0630391	37.957	0
rrb	odd ways of moving hands or fingers	0.631624	2.24521	0.0646814	34.7119	0
rrb	self injury	0.32341	1.14962	0.0435316	26.4087	0
rrb	objects that they must carry around	0.450054	1.59979	0.0453127	35.3056	0
social_recept_int	respond to name	0.215514	1	0
social_recept_int	interest in children	0.542777	2.51852	0.387262	6.5034	7.85243e-11
social_recept_int	eye-contact	0.18543	0.860408	0.151044	5.6964	1.22362e-08
social_recept_int	react when spoken to	0.383718	1.78047	0.277445	6.41739	1.38627e-10
social_recept_int	smiles back if someone smiles at him/he	0.443928	2.05985	0.307128	6.70682	1.98908e-11
social_recept_int	interested in other children whom he/she does not know	0.667476	3.09713	0.458938	6.74847	1.49412e-11
social_recept_int	respond positively when another child approaches	0.715936	3.32199	0.481906	6.89344	5.44587e-12
social_recept_int	start talking to your child,look up and pay attention to you	0.238066	1.10464	0.169228	6.52753	6.68618e-11
adhd_in	Can't concentrate, can't pay attention for long	0.696835	1	0
adhd_in	Quickly shifts from one activity to another	0.417958	0.599796	0.0095928	62.5256	0
adhd_in	Can't sit still, restless or overactive	0.565212	0.811113	0.0104229	77.8202	0
adhd_in	can't keep focused on task	0.628346	0.901715	0.0109535	82.3223	0
adhd_in	doesn't listen when spoken to	0.215836	0.309738	0.0100325	30.8735	0
idio_speech	odd phrases or say the same thing over and over	0.769656	1	0
idio_speech	get his/her pronouns mixed up	0.343692	0.446553	0.0095857	46.5853	0
idio_speech	odd, indirect ways, metaphorical speech	0.554099	0.71993	0.0106575	67.5516	0
idio_speech	say the same thing over and over in exactly the same way	0.746452	0.969851	0.0147215	65.8797	0
play	spontaneously join in and copy the actions in social games	0.296178	1	0
play	pretend or make-believe games	0.571402	1.92926	0.0879584	21.9337	0
play	play imaginative games with another child	0.785637	2.65259	0.147052	18.0385	0
play	play cooperatively in games with groups of other children	0.322567	1.0891	0.0564223	19.3026	0
wait	Can't stand waiting, wants everything now	0.744678	1	0
wait	Demands must be met immediately	0.688476	0.924529	0.0109406	84.5042	0
wait	difficult waiting turn	0.496236	0.666376	0.00792454	84.0902	0
impulse	Gets into everything	0.616467	1	0
impulse	distracted by outside stimuli	0.307761	0.499234	0.01687	29.593	0
impulse	excessive talking	0.535608	0.868836	0.0319318	27.2091	0
Gen	kick a ball by swinging his/her leg forward	0.651548	1	0
Gen	catch a large ball with both hands	0.317351	0.487072	0.0121539	40.0754	0
Gen	hold a pencil, crayon, or pen between fingers and thumb	0.287856	0.441803	0.0116845	37.8112	0
Gen	undo one or more buttons	0.328504	0.504191	0.0123473	40.834	0
Gen	point to the correct picture	0.769417	1.18091	0.0265942	44.4046	0
Gen	correctly point to at least seven body parts	0.726328	1.11477	0.0253346	44.0021	0
Gen	sentences that are three or four words long	0.627338	0.962843	0.0226557	42.4989	0
Gen	without pointing, carry out directions	0.612182	0.939581	0.021036	44.6654	0
Gen	tell what is happening in the picture book	0.596753	0.915901	0.0204228	44.8471	0
Gen	tell you at least two things about an object	0.45778	0.702604	0.0163713	42.9168	0
Gen	talk with you just to be friendly	0.542335	0.832379	0.0217455	38.2783	0
Gen	to and fro 'conversation' with her/him	0.612462	0.940011	0.0228241	41.185	0
Gen	shares readily	0.405486	0.622343	0.0151032	41.2061	0
Gen	helpful if hurt	0.418084	0.641678	0.0153995	41.6688	0
Gen	considerate of feelings	0.463778	0.71181	0.0165106	43.1124	0
Gen	kind to young children	0.384042	0.589431	0.0146602	40.2061	0
Gen	volunteers	0.397172	0.609582	0.0145767	41.819	0
Gen	pays attention to instruction	0.489067	0.750624	0.0176083	42.6289	0
Gen	point in response to "Where is the..."	0.897608	1.37766	0.0335908	41.0129	0
Gen	look in response to "WOW...whatâs that?"	0.871329	1.33732	0.0320698	41.7003	0
Gen	Sounds and words w/ gestures	0.528426	0.811032	0.026818	30.2421	0
Gen	show by holding toy	0.578799	0.888345	0.0273691	32.4579	0
Gen	shows objects to parent	0.880862	1.35195	0.0369552	36.5836	0
Gen	imitate parent	0.407288	0.625109	0.021482	29.0992	0
Gen	index finger to point	0.419755	0.644244	0.024307	26.5044	0
Gen	look in response to pointing	0.670142	1.02854	0.0270168	38.0703	0
Gen	wave for greetings	0.450354	0.691206	0.0295916	23.3581	0
Gen	facial expression appropriate to the particular situation	0.523627	0.803666	0.0439413	18.2896	0
Gen	spontaneously copy you	0.204162	0.31335	0.0169525	18.4839	0
Gen	spontaneously point at thingsjust to show you	0.288167	0.442282	0.0189162	23.3811	0
Gen	use gestures, other than pointing or pulling your hand	0.0873671	0.134092	0.010836	12.3746	0
Gen	shake head to indicate no	0.22363	0.343229	0.0138208	24.8342	0
Gen	look at you directly in the face	0.426857	0.655143	0.0263895	24.8259	0
Gen	show things that interest them to engage your attention	0.352302	0.540715	0.0294969	18.3312	0
Gen	ever offer to share things other than food	0.500073	0.767515	0.0225816	33.9886	0
Gen	want you to join in his/her enjoyment of something	0.486642	0.746902	0.0295827	25.2479	0
Gen	comfort you when you are sad or hurt	0.511829	0.785559	0.0215881	36.3885	0
Gen	use gestures with sounds or words to get your attention	0.138098	0.211953	0.0193616	10.9471	0
Gen	a normal range of facial expressions	0.837779	1.28583	0.0472801	27.196	0
Gen	oversensitive to noise	0.0682175	0.104701	0.0106021	9.87549	0
Gen	very particular way or order or rituals	0.223686	0.343314	0.0133976	25.6251	0
Gen	hand like a tool	0.126093	0.193529	0.0112272	17.2375	0
Gen	interests that might seem odd	0.246088	0.377698	0.0142511	26.503	0
Gen	more interested in parts of a toy or an object	0.302301	0.463974	0.0141456	32.7999	0
Gen	special interests that are unusual in their intensity	0.247722	0.380205	0.014362	26.473	0
Gen	unusually interested in sight, feel, sound, taste, or smell	0.257335	0.39496	0.0165047	23.9302	0
Gen	odd ways of moving hands or fingers	0.311928	0.478749	0.0213619	22.4113	0
Gen	self injury	0.311785	0.47853	0.0179804	26.6139	0
Gen	objects that they must carry around	0.1589	0.243881	0.0122617	19.8897	0
Gen	respond to name	0.623021	0.956218	0.0374444	25.537	0
Gen	interest in children	0.794633	1.21961	0.0496766	24.551	0
Gen	eye-contact	0.791318	1.21452	0.0334408	36.3185	0
Gen	react when spoken to	0.576117	0.884229	0.0383581	23.0519	0
Gen	smiles back if someone smiles at him/he	0.467246	0.717132	0.031658	22.6525	0
Gen	interested in other children whom he/she does not know	0.468934	0.719723	0.0237236	30.3378	0
Gen	respond positively when another child approaches	0.391879	0.601459	0.024408	24.6418	0
Gen	start talking to your child,look up and pay attention to you	0.532328	0.817021	0.0247835	32.9663	0
Gen	Can't concentrate, can't pay attention for long	0.500033	0.767455	0.0186014	41.2579	0
Gen	Quickly shifts from one activity to another	0.359578	0.551883	0.0160251	34.4387	0
Gen	Can't sit still, restless or overactive	0.458042	0.703006	0.0192286	36.5605	0
Gen	can't keep focused on task	0.556548	0.854194	0.0204229	41.8253	0
Gen	doesn't listen when spoken to	0.476689	0.731625	0.0191894	38.1265	0
Gen	odd phrases or say the same thing over and over	0.166415	0.255415	0.0127711	19.9994	0
Gen	get his/her pronouns mixed up	0.216585	0.332416	0.0131166	25.3432	0
Gen	odd, indirect ways, metaphorical speech	0.165079	0.253365	0.0120291	21.0626	0
Gen	say the same thing over and over in exactly the same way	0.287912	0.441889	0.0150185	29.4231	0
Gen	spontaneously join in and copy the actions in social games	0.453773	0.696454	0.0196486	35.4454	0
Gen	pretend or make-believe games	0.489577	0.751406	0.0196758	38.1893	0
Gen	play imaginative games with another child	0.475747	0.730179	0.0175788	41.5374	0
Gen	play cooperatively in games with groups of other children	0.496051	0.761343	0.0182516	41.7138	0
Gen	Can't stand waiting, wants everything now	0.474394	0.728104	0.0197709	36.827	0
Gen	Demands must be met immediately	0.384719	0.590469	0.0171755	34.3786	0
Gen	difficult waiting turn	0.507513	0.778934	0.0209556	37.1707	0
Gen	Gets into everything	0.311025	0.477364	0.014898	32.0422	0
Gen	distracted by outside stimuli	0.337871	0.518567	0.014964	34.6542	0
Gen	excessive talking	0.20987	0.32211	0.0120775	26.6703	0

### Sheet: bifactor factor var est.
factor	est	se	z	pvalue	ci.lower	ci.upper
motor	0.146103	0.0130826	11.1677	0	0.120461	0.171744
language	0.17937	0.0107771	16.6436	0	0.158248	0.200493
prosocial	0.24475	0.00547324	44.7175	0	0.234022	0.255477
nvcc	0.262533	0.0147165	17.8394	0	0.233689	0.291376
rrb	0.0791412	0.00390224	20.281	0	0.071493	0.0867894
social_recept_int	0.0464465	0.0132404	3.50795	0.000451578	0.0204959	0.0723971
adhd_in	0.485578	0.00781632	62.1237	0	0.470259	0.500898
idio_speech	0.592371	0.0104638	56.6116	0	0.571862	0.612879
play	0.0877212	0.00772876	11.35	0	0.0725731	0.102869
wait	0.554546	0.00805318	68.8605	0	0.538762	0.570329
impulse	0.380031	0.0150537	25.2449	0	0.350526	0.409536
Gen	0.424514	0.0186168	22.8027	0	0.388026	0.461003

### Sheet: higherorder factor var est.
factor	est	se	z	pvalue	ci.lower	ci.upper
motor	0.653186	0.0237409	27.513	0	0.606654	0.699717
language	0.391194	0.00962372	40.6489	0	0.372332	0.410056
prosocial	0.286589	0.00476998	60.0818	0	0.27724	0.295938
nvcc	0.212995	0.00915678	23.2609	0	0.195048	0.230942
rrb	0.0582557	0.00330398	17.632	0	0.0517801	0.0647314
social_recept_int	0.217812	0.0149974	14.5233	0	0.188417	0.247206
adhd_in	0.369973	0.00524553	70.5311	0	0.359692	0.380254
idio_speech	0.409406	0.00854673	47.9021	0	0.392655	0.426158
play	0.222653	0.00854925	26.0435	0	0.205896	0.239409
wait	0.495182	0.00631784	78.3783	0	0.482799	0.507565
impulse	0.276511	0.00775917	35.6367	0	0.261303	0.291719
Gen	0.379306	0.0169697	22.352	0	0.346046	0.412566

### Sheet: higherorder loadings est.
factor	item	std.all	est	se	z	pvalue
motor	kick a ball by swinging his/her leg forward	1.01612	1	0
motor	catch a large ball with both hands	0.524967	0.516641	0.0119058	43.394	0
motor	hold a pencil, crayon, or pen between fingers and thumb	0.501793	0.493835	0.0115354	42.8104	0
motor	undo one or more buttons	0.560223	0.551338	0.0124547	44.2674	0
language	point to the correct picture	0.936337	1	0
language	correctly point to at least seven body parts	0.899899	0.961085	0.0121001	79.4276	0
language	sentences that are three or four words long	0.895986	0.956906	0.0102058	93.7612	0
language	without pointing, carry out directions	0.773793	0.826405	0.00960827	86.0098	0
language	tell what is happening in the picture book	0.846409	0.903958	0.00919999	98.2564	0
language	tell you at least two things about an object	0.683532	0.730007	0.00848639	86.021	0
language	talk with you just to be friendly	0.714792	0.763392	0.01138	67.0821	0
language	to and fro 'conversation' with her/him	0.860118	0.918599	0.0103297	88.9281	0
prosocial	shares readily	0.657906	1	0
prosocial	helpful if hurt	0.79963	1.21542	0.00948665	128.119	0
prosocial	considerate of feelings	0.842118	1.28	0.00949764	134.77	0
prosocial	kind to young children	0.711943	1.08213	0.0094065	115.041	0
prosocial	volunteers	0.70516	1.07182	0.00895669	119.668	0
prosocial	pays attention to instruction	0.688759	1.0469	0.00908999	115.17	0
nvcc	Sounds and words w/ gestures	0.712712	1	0
nvcc	look in response to "WOW...whatâs that?"	0.999939	1.403	0.0317061	44.2503	0
nvcc	point in response to "Where is the..."	1.0435	1.46413	0.0324161	45.1667	0
nvcc	show by holding toy	0.761733	1.06878	0.027472	38.9044	0
nvcc	shows objects to parent	1.05456	1.47964	0.0364799	40.5603	0
nvcc	imitate parent	0.564429	0.791945	0.0231301	34.2387	0
nvcc	index finger to point	0.613479	0.860766	0.0247346	34.8001	0
nvcc	look in response to pointing	0.804604	1.12893	0.0274125	41.1831	0
nvcc	wave for greetings	0.595224	0.835153	0.0311035	26.8508	0
nvcc	facial expression appropriate to the particular situation	0.661753	0.928499	0.0472849	19.6363	0
nvcc	spontaneously copy you	0.373561	0.52414	0.017292	30.3111	0
nvcc	spontaneously point at thingsjust to show you	0.493858	0.692928	0.0191832	36.1216	0
nvcc	use gestures, other than pointing or pulling your hand	0.230371	0.323231	0.0125396	25.7768	0
nvcc	shake head to indicate no	0.34906	0.489762	0.015554	31.4879	0
nvcc	look at you directly in the face	0.570512	0.80048	0.02705	29.5926	0
nvcc	show things that interest them to engage your attention	0.564914	0.792626	0.0285084	27.8032	0
nvcc	ever offer to share things other than food	0.654139	0.917816	0.0239046	38.395	0
nvcc	want you to join in his/her enjoyment of something	0.664345	0.932136	0.0325404	28.6455	0
nvcc	comfort you when you are sad or hurt	0.647553	0.908575	0.0239457	37.9432	0
nvcc	use gestures with sounds or words to get your attention	0.345603	0.484912	0.0196117	24.7257	0
nvcc	a normal range of facial expressions	0.995807	1.39721	0.0449004	31.1179	0
rrb	oversensitive to noise	0.259846	1	0
rrb	very particular way or order or rituals	0.568589	2.18817	0.0647706	33.7835	0
rrb	hand like a tool	0.449283	1.72903	0.0544681	31.744	0
rrb	interests that might seem odd	0.761166	2.92929	0.0847442	34.5663	0
rrb	more interested in parts of a toy or an object	0.744194	2.86398	0.0838506	34.1557	0
rrb	special interests that are unusual in their intensity	0.643887	2.47795	0.0733695	33.7736	0
rrb	unusually interested in sight, feel, sound, taste, or smell	0.712429	2.74173	0.0801829	34.1935	0
rrb	odd ways of moving hands or fingers	0.732818	2.8202	0.0861947	32.7189	0
rrb	self injury	0.517599	1.99194	0.0668788	29.7844	0
rrb	objects that they must carry around	0.463948	1.78547	0.0556207	32.1008	0
social_recept_int	respond to name	0.757017	1	0
social_recept_int	interest in children	1.01668	1.34301	0.0580009	23.1549	0
social_recept_int	eye-contact	0.959354	1.26728	0.0434842	29.1435	0
social_recept_int	react when spoken to	0.72171	0.953361	0.0392504	24.2892	0
social_recept_int	smiles back if someone smiles at him/he	0.610562	0.806538	0.0347145	23.2334	0
social_recept_int	interested in other children whom he/she does not know	0.644636	0.851548	0.0331128	25.7166	0
social_recept_int	respond positively when another child approaches	0.564752	0.746023	0.0302671	24.648	0
social_recept_int	start talking to your child,look up and pay attention to you	0.660283	0.872218	0.0308252	28.2956	0
adhd_in	Can't concentrate, can't pay attention for long	0.806272	1	0
adhd_in	Quickly shifts from one activity to another	0.544187	0.674942	0.00694755	97.1483	0
adhd_in	Can't sit still, restless or overactive	0.711948	0.883013	0.00695431	126.973	0
adhd_in	can't keep focused on task	0.846822	1.05029	0.00715576	146.776	0
adhd_in	doesn't listen when spoken to	0.594334	0.737138	0.00759074	97.1102	0
idio_speech	odd phrases or say the same thing over and over	0.673606	1	0
idio_speech	get his/her pronouns mixed up	0.479417	0.711716	0.0134093	53.0764	0
idio_speech	odd, indirect ways, metaphorical speech	0.556851	0.826671	0.0137589	60.0825	0
idio_speech	say the same thing over and over in exactly the same way	0.86687	1.28691	0.0221469	58.1079	0
play	spontaneously join in and copy the actions in social games	0.643332	1	0
play	pretend or make-believe games	0.754905	1.17343	0.0254813	46.0505	0
play	play imaginative games with another child	0.731709	1.13737	0.0247762	45.9058	0
play	play cooperatively in games with groups of other children	0.705939	1.09732	0.0242347	45.2787	0
wait	Can't stand waiting, wants everything now	0.855041	1	0
wait	Demands must be met immediately	0.737975	0.863088	0.00664546	129.876	0
wait	difficult waiting turn	0.783898	0.916796	0.00658423	139.241	0
impulse	Gets into everything	0.611177	1	0
impulse	distracted by outside stimuli	0.608349	0.995373	0.021483	46.3331	0
impulse	excessive talking	0.445645	0.729158	0.0156703	46.5312	0
Gen	motor	0.60611	1	0
Gen	language	0.744178	1.13139	0.0248165	45.5904	0
Gen	prosocial	0.581281	0.620948	0.0141461	43.8953	0
Gen	nvcc	0.762027	0.88184	0.024747	35.6342	0
Gen	rrb	0.370417	0.156283	0.00609671	25.634	0
Gen	social_recept_int	0.787352	0.967787	0.0379169	25.5239	0
Gen	adhd_in	0.656411	0.859335	0.0209978	40.925	0
Gen	idio_speech	0.312599	0.3419	0.0130331	26.2333	0
Gen	play	0.679729	0.710028	0.0192241	36.9342	0
Gen	wait	0.568053	0.788643	0.0216167	36.4831	0
Gen	impulse	0.509656	0.505765	0.0157643	32.0829	0

### Sheet: factor_h2
Factor	h2	h2_SE	h2_CI_lower	h2_CI_higher	Lambda_GC	Mean_chi2	Intercept	Intercept_SE	Ratio	Ratio_SE
Waiting	0.0212	0.0111	-0.000556	0.042956	1.0875	1.0833	1.0647	0.0072	0.7765	0.0862
Inattention	0.0179	0.012	-0.00562	0.04142	1.0979	1.098	1.0822	0.0075	0.8394	0.0767
Impulsivity	0.0234	0.0119	7.6e-05	0.046724	1.098	1.0869	1.0662	0.0074	0.7626	0.0849
RepSpeech	0.0196	0.0122	-0.004312	0.043512	1.0854	1.076	1.0585	0.0074	0.7695	0.097
Language	0.0302	0.0121	0.006484	0.053916	1.1077	1.1053	1.0794	0.0077	0.7535	0.0726
Motor	0.0252	0.0124	0.000896	0.049504	1.0957	1.0952	1.0733	0.0075	0.7704	0.0786
NVcom	0.0371	0.0123	0.012992	0.061208	1.1095	1.1004	1.0681	0.0074	0.6785	0.0741
Play	0.03	0.0118	0.006872	0.053128	1.1039	1.0966	1.0703	0.0082	0.7284	0.0854
Prosocial	0.0351	0.0131	0.009424	0.060776	1.0901	1.092	1.0616	0.0073	0.6696	0.079
RepBehavior	0.0192	0.0125	-0.0053	0.0437	1.0843	1.081	1.064	0.0079	0.7909	0.0979
SocialAtt	0.0271	0.0132	0.001228	0.052972	1.1064	1.0995	1.0759	0.0084	0.7632	0.0845

### Sheet: leadSNPs_motor
No	GenomicLocus	uniqID	rsID	chr	pos	p	nIndSigSNPs	IndSigSNPs
1	1	8:87721437:G:T	rs4961212	8	87721437	5.42288e-10	1	rs4961212

### Sheet: leadSNPs_language
No	GenomicLocus	uniqID	rsID	chr	pos	p	nIndSigSNPs	IndSigSNPs
1	1	18:64615585:C:T	rs12967622	18	64615585	9.12536e-09	1	rs12967622

### Sheet: leadSNPs_NVC
No	GenomicLocus	uniqID	rsID	chr	pos	p	nIndSigSNPs	IndSigSNPs
1	1	8:87756451:A:C	rs10956955	8	87756451	1.67583e-08	1	rs10956955
2	2	18:64615585:C:T	rs12967622	18	64615585	9.45279e-09	1	rs12967622

### Sheet: LeadSNPs_play
No	GenomicLocus	uniqID	rsID	chr	pos	p	nIndSigSNPs	IndSigSNPs
1	1	1:10982198:A:G	rs61775569	1	10982198	4.21444e-08	1	rs61775569
2	2	18:64615585:C:T	rs12967622	18	64615585	2.61788e-08	1	rs12967622

### Sheet: LeadSNPs_prosocial
No	GenomicLocus	uniqID	rsID	chr	pos	p	nIndSigSNPs	IndSigSNPs
1	1	1:10982198:A:G	rs61775569	1	10982198	3.53614e-09	1	rs61775569
2	2	2:235477886:C:T	rs2386499	2	235477886	2.80698e-10	2	rs2386499;rs12617228

### Sheet: leadSNPs_shared
uniqID	rsID	chr	pos	Factors lead SNP
1:10982198:A:G	rs61775569	1	10982198	Prosocial,play
18:64615585:C:T	rs12967622	18	64615585	Play, NVC, language
8:87756451:A:C	rs10956955	8	87756451	NVC, In LD with lead SNP in motor
8:87721437:G:T	rs4961212	8	87721437	motor, In LD with lead SNP in NVC

### Sheet: Magma_genes_motor
GENE	CHR	START	STOP	NSNPS	NPARAM	N	ZSTAT	P	SYMBOL
ENSG00000170289	8	87566205	87755903	518	41	42832	4.6662	1.5341e-06	CNGB3
ENSG00000197785	1	1447531	1470067	45	6	42806	4.2257	1.1912e-05	ATAD3A
ENSG00000172733	8	30853321	30891231	53	11	42481	4.1752	1.4885e-05	PURG
ENSG00000128242	22	30950622	30970574	53	19	42760	4.1727	1.5048e-05	GAL3ST1
ENSG00000011105	12	3186521	3395730	839	76	42657	3.8183	6.7176e-05	TSPAN9
ENSG00000133835	5	118788138	118972894	543	27	42801	3.7262	9.7187e-05	HSD17B4
ENSG00000116604	1	156433519	156470620	63	8	42787	3.7167	0.00010093	MEF2D
ENSG00000266086	17	56066399	56082614	23	4	42872	3.6209	0.00014677	RP11-159D12.5
ENSG00000144843	3	119298115	119308792	22	8	42477	3.5738	0.00017592	ADPRH
ENSG00000116151	1	2252692	2323146	257	34	42559	3.5598	0.00018557	MORN1
ENSG00000136451	17	56048910	56065620	22	5	42849	3.5575	0.00018717	VEZF1
ENSG00000160072	1	1407143	1433228	53	4	42656	3.476	0.00025448	ATAD3B
ENSG00000102445	13	46916139	47012325	153	9	42868	3.4709	0.00025938	KIAA0226L
ENSG00000096433	6	33588142	33664351	305	31	42853	3.4493	0.00028107	ITPR3
ENSG00000189283	3	59735036	61237133	5754	323	42784	3.4406	0.00029018	FHIT
ENSG00000101489	18	34823010	35146000	763	81	42725	3.4374	0.00029369	CELF4
ENSG00000177483	2	238707032	238751451	76	9	42797	3.4133	0.00032093	RBM44
ENSG00000157703	7	138279030	138386097	298	46	42556	3.3871	0.00035315	SVOPL
ENSG00000268423	19	47050313	47104118	151	25	42778	3.3786	0.00036424	AC011551.3
ENSG00000166448	7	98444111	98468394	38	5	42780	3.3709	0.0003746	TMEM130
ENSG00000215915	1	1385069	1405538	34	5	42177	3.3681	0.00037846	ATAD3C
ENSG00000176406	8	104512976	105268322	2281	30	42878	3.3542	0.00039797	RIMS2
ENSG00000140015	14	63173287	63568755	1043	57	42847	3.3519	0.00040126	KCNH5
ENSG00000154556	4	186506598	186877806	1265	105	42726	3.3364	0.00042436	SORBS2
ENSG00000164258	5	52856463	52979168	347	21	42902	3.3329	0.00042978	NDUFS4
ENSG00000132958	13	19997017	20110903	189	13	42844	3.3324	0.00043045	TPTE2
ENSG00000213588	6	33422356	33425325	4	2	42918	3.3	0.00048339	ZBTB9
ENSG00000221953	1	247273462	247275719	8	3	42689	3.2484	0.00058038	C1orf229
ENSG00000165637	10	76969912	76991206	38	8	42898	3.2286	0.00062204	VDAC2
ENSG00000165644	10	76993727	76995788	2	1	42916	3.2171	0.0006474	COMTD1
ENSG00000130165	19	11661962	11670051	13	3	42913	3.1948	0.00069974	ELOF1
ENSG00000214029	12	133694740	133707059	31	5	42738	3.1859	0.00072143	ZNF891
ENSG00000176973	11	65339820	65341669	1	1	42929	3.182	0.00073131	FAM89B
ENSG00000167965	16	2254249	2259417	10	3	42256	3.1729	0.00075471	MLST8
ENSG00000167447	17	57286761	57292608	7	4	42769	3.1696	0.00076323	SMG8
ENSG00000070601	9	37650997	37746901	332	36	42816	3.134	0.00086231	FRMPD1
ENSG00000143469	1	210111538	210337636	424	21	42859	3.121	0.00090107	SYT14
ENSG00000169432	2	167051695	167232503	529	41	42793	3.1073	0.00094412	SCN9A
ENSG00000084070	1	40810522	40888998	170	28	42663	3.1007	0.00096534	SMAP2
ENSG00000139656	13	44717679	44735393	21	5	42820	3.0986	0.00097209	SMIM2
ENSG00000063177	19	49118585	49122793	5	2	42867	3.0643	0.0010909	RPL18
ENSG00000119938	10	93388199	93392811	6	4	42872	3.0621	0.001099	PPP1R3C
ENSG00000173465	11	65337901	65341413	5	2	42885	3.0603	0.0011055	SSSCA1
ENSG00000120329	5	140682196	140683612	5	2	42926	3.0589	0.0011109	SLC25A2
ENSG00000257545	12	106889736	107168696	578	42	42857	3.058	0.0011141	RP11-144F15.1
ENSG00000135205	7	76751751	76958850	601	30	42829	3.0329	0.0012109	CCDC146
ENSG00000248458	1	67131547	67142710	29	6	42798	3.0328	0.0012115	AL139147.1
ENSG00000167272	12	121016567	121019201	11	4	42896	3.0314	0.001217	POP5
ENSG00000132793	20	39969560	39989222	48	11	42859	3.0208	0.0012606	LPIN3
ENSG00000164035	4	101316498	101801283	1587	47	42864	3.0071	0.0013187	EMCN
ENSG00000177558	19	35715703	35719632	16	6	42872	3.0011	0.0013451	FAM187B
ENSG00000257218	12	120884241	120899389	41	9	42897	2.9905	0.0013926	GATC
ENSG00000164975	9	15422702	15465951	102	10	42877	2.9871	0.0014082	SNAPC3
ENSG00000237521	19	9361606	9362820	5	2	42907	2.9853	0.0014163	OR7E24
ENSG00000077809	7	74071994	74175026	90	11	42833	2.9831	0.0014266	GTF2I
ENSG00000111786	12	120899471	120907596	22	7	42852	2.9509	0.0015842	SRSF9
ENSG00000177875	12	48577366	48579709	5	2	42820	2.9494	0.0015917	C12orf68
ENSG00000111817	6	116575336	116762424	426	37	42856	2.9454	0.0016125	DSE
ENSG00000122367	10	88428206	88495825	214	30	42817	2.9452	0.0016138	LDB3
ENSG00000078081	3	182840001	182881627	158	18	42845	2.9436	0.0016222	LAMP3
ENSG00000055732	1	85483765	85514182	61	12	42836	2.9276	0.0017078	MCOLN3
ENSG00000087269	4	2939660	2965112	53	8	42823	2.9162	0.0017716	NOP14
ENSG00000105088	19	9964394	10047228	173	16	42717	2.9009	0.0018602	OLFM2
ENSG00000023171	11	123396344	123498482	301	40	42749	2.8952	0.0018948	GRAMD1B
ENSG00000138316	10	72432559	72522197	432	47	42830	2.8941	0.0019011	ADAMTS14
ENSG00000221931	11	123624196	123625253	2	1	42915	2.879	0.0019948	OR6X1
ENSG00000100150	22	32149944	32303012	393	17	42889	2.8737	0.0020285	DEPDC5
ENSG00000137709	11	120107349	120190653	192	26	42735	2.8727	0.0020349	POU2F3
ENSG00000167945	16	855443	863861	3	1	42887	2.8722	0.0020381	PRR25
ENSG00000128274	22	43088127	43117304	144	19	42802	2.8712	0.0020449	A4GALT
ENSG00000112473	6	33168222	33172216	5	3	42875	2.866	0.0020787	SLC39A7
ENSG00000214491	22	30918786	30942669	90	10	42822	2.848	0.0021995	SEC14L6
ENSG00000141480	17	4613784	4624794	16	3	42792	2.8266	0.0023519	ARRB2
ENSG00000102524	13	108903588	108960832	102	25	42682	2.8262	0.0023554	TNFSF13B
ENSG00000160613	11	117075053	117103241	82	14	42787	2.8255	0.0023601	PCSK7
ENSG00000237693	5	150226085	150280298	183	7	42893	2.8209	0.0023945	IRGM
ENSG00000170627	12	54849734	54867386	42	4	42805	2.8182	0.0024147	GTSF1
ENSG00000204610	6	30130993	30140473	27	7	42918	2.8097	0.0024796	TRIM15
ENSG00000164039	4	104000592	104021040	46	6	42839	2.8039	0.0025246	BDH2
ENSG00000167528	12	48733791	48745197	36	7	42876	2.8024	0.0025361	ZNF641
ENSG00000172016	2	79384132	79386879	5	3	42721	2.8007	0.0025497	REG3A
ENSG00000178053	3	158288952	158325041	108	12	42846	2.8002	0.0025532	MLF1
ENSG00000183856	1	156495197	156542396	78	8	42811	2.7996	0.0025587	IQGAP3
ENSG00000104826	19	49519237	49520338	4	2	42720	2.7978	0.0025723	LHB
ENSG00000100012	22	30843946	30868036	58	13	42842	2.7925	0.0026149	SEC14L3
ENSG00000064932	19	1107636	1174282	211	27	42656	2.7913	0.0026251	SBNO2
ENSG00000126804	14	64970430	65000408	83	8	42890	2.789	0.0026436	ZBTB1
ENSG00000087088	19	49458072	49465055	2	1	42353	2.7877	0.0026543	BAX
ENSG00000079257	3	158363611	158390482	91	7	42872	2.786	0.002668	LXN
ENSG00000078725	9	121915736	122131745	427	41	42795	2.7834	0.0026899	BRINP1
ENSG00000164334	5	118965254	118971517	27	4	42756	2.778	0.0027345	FAM170A
ENSG00000213689	3	48506445	48509044	3	2	42717	2.7736	0.0027719	TREX1
ENSG00000132305	2	86371055	86422893	135	7	42851	2.7729	0.0027776	IMMT
ENSG00000137996	1	100731763	100758325	61	5	42875	2.7653	0.0028433	RTCA
ENSG00000050438	12	51785101	51902980	199	13	42857	2.7511	0.0029695	SLC4A8
ENSG00000035664	15	64199235	64364232	478	36	42845	2.7496	0.002983	DAPK2
ENSG00000204228	6	33172419	33174608	8	3	42927	2.7371	0.0030993	HSD17B8
ENSG00000033170	14	65877310	66210839	710	29	42888	2.7352	0.0031174	FUT8
ENSG00000168827	3	158362067	158410364	167	9	42875	2.7343	0.0031253	GFM1
ENSG00000170374	12	53720362	53739099	29	6	42788	2.7341	0.0031278	SP7
ENSG00000227059	12	133794898	133812681	33	5	42109	2.7328	0.0031401	ANHX
ENSG00000111783	12	106976685	107156581	355	22	42872	2.725	0.0032153	RFX4
ENSG00000109654	4	154073494	154260472	451	49	42710	2.7242	0.0032227	TRIM2
ENSG00000166024	10	99894387	100004654	170	15	42892	2.7146	0.0033175	R3HCC1L
ENSG00000196367	7	98475556	98610866	213	12	42817	2.713	0.0033339	TRRAP
ENSG00000133488	22	30884900	30901698	60	9	42753	2.7031	0.0034351	SEC14L4
ENSG00000230510	19	46984053	47104457	419	52	42735	2.6988	0.0034799	PPP5D1
ENSG00000085982	2	234384166	234475428	168	9	42847	2.6936	0.0035346	USP40
ENSG00000111780	12	120876001	120897809	53	10	42895	2.6872	0.0036022	AL021546.6
ENSG00000139620	12	49047184	49076021	34	4	42874	2.6809	0.0036708	KANSL2
ENSG00000229544	10	126135592	126138753	12	2	42312	2.6794	0.0036875	NKX1-2
ENSG00000188511	22	49808176	50051190	727	55	42805	2.6784	0.0036984	C22orf34
ENSG00000183798	20	39988606	39995467	20	5	42904	2.6769	0.0037151	EMILIN3
ENSG00000121053	17	56270098	56282535	15	4	42601	2.6731	0.0037573	EPX
ENSG00000157933	1	2160134	2241558	165	26	42681	2.673	0.0037588	SKI
ENSG00000075673	13	25254549	25285921	126	20	42793	2.673	0.0037588	ATP12A
ENSG00000108953	17	1247566	1303672	198	23	42838	2.672	0.0037699	YWHAE
ENSG00000186073	15	36871812	37102449	581	42	42838	2.6667	0.0038299	C15orf41
ENSG00000022840	12	120971283	121015397	127	16	42881	2.6666	0.0038307	RNF10
ENSG00000110435	11	34937376	35042138	397	18	42883	2.6665	0.0038328	PDHX
ENSG00000136490	17	61773262	61778532	3	2	42840	2.665	0.0038494	LIMD2
ENSG00000132970	13	27131840	27263085	386	22	42889	2.6635	0.0038666	WASF3
ENSG00000172354	7	100271154	100276797	7	4	42794	2.6564	0.0039491	GNB2
ENSG00000132872	18	40847843	40857615	9	3	42738	2.6528	0.0039917	SYT4
ENSG00000089327	19	35645633	35660786	41	7	42642	2.6517	0.0040038	FXYD5
ENSG00000163114	4	96761239	96762625	1	1	42770	2.6494	0.0040323	PDHA2
ENSG00000129315	12	49082247	49110681	35	5	42771	2.6493	0.0040331	CCNT1
ENSG00000127951	7	76822688	76829143	4	2	42824	2.6473	0.0040572	FGL2
ENSG00000077157	1	202317827	202561834	137	37	42700	2.6472	0.0040584	PPP1R12B
ENSG00000105523	19	49104067	49118111	32	7	42707	2.6469	0.0040613	FAM83E
ENSG00000135476	12	53662083	53687427	41	7	42784	2.6468	0.004063	ESPL1
ENSG00000167468	19	1103936	1106787	6	3	42649	2.6448	0.0040866	GPX4
ENSG00000148339	9	130830480	130871524	100	2	42888	2.6442	0.0040941	SLC25A25
ENSG00000184207	16	2261998	2264808	8	3	42562	2.643	0.004109	PGP
ENSG00000196323	11	130096572	130184581	143	13	42781	2.6395	0.0041517	ZBTB44
ENSG00000162643	1	85464830	85598821	360	33	42828	2.6376	0.0041747	WDR63
ENSG00000130309	19	17666403	17693971	59	12	42751	2.6363	0.0041909	COLGALT1
ENSG00000169519	11	28129795	28355054	299	17	42844	2.6294	0.0042771	METTL15
ENSG00000197653	12	124247042	124420753	421	38	42761	2.6265	0.004313	DNAH10
ENSG00000266714	17	73584139	73622929	170	23	42728	2.6251	0.0043312	MYO15B
ENSG00000142920	1	33546705	33586131	41	9	42681	2.6158	0.004451	ADC
ENSG00000167967	16	2273567	2285743	15	4	42409	2.6156	0.0044531	E4F1
ENSG00000138778	4	104026963	104119566	164	12	42897	2.6117	0.0045043	CENPE
ENSG00000160014	19	47104331	47114050	15	5	42643	2.6071	0.0045652	CALM3
ENSG00000180353	3	121350246	121379774	59	8	42872	2.607	0.0045676	HCLS1
ENSG00000119509	9	102861538	103063282	420	14	42889	2.6013	0.0046437	INVS
ENSG00000100258	22	50941376	50946135	17	6	42631	2.5983	0.0046837	LMF2
ENSG00000115232	2	182321929	182400914	215	24	42775	2.5969	0.0047038	ITGA4
ENSG00000224186	5	134368970	134691744	693	95	42742	2.5967	0.0047057	C5orf66
ENSG00000197111	12	53835525	53874946	34	8	42794	2.5935	0.0047499	PCBP2
ENSG00000088986	12	120907653	120936296	77	11	42897	2.592	0.004771	DYNLL1
ENSG00000109158	4	46920917	46996424	191	22	42850	2.5891	0.0048108	GABRA4
ENSG00000132640	20	11871371	11907257	75	6	42827	2.5882	0.0048239	BTBD3
ENSG00000129474	14	23440383	23451851	19	5	42816	2.5855	0.0048623	AJUBA
ENSG00000169071	9	94325373	94712444	1407	80	42853	2.5848	0.0048717	ROR2
ENSG00000171970	19	2900896	2918474	56	6	42813	2.5835	0.0048899	ZNF57
ENSG00000160710	1	154554538	154600475	73	7	42836	2.574	0.0050264	ADAR
ENSG00000222020	2	240323130	240324058	1	1	42797	2.5683	0.0051099	AC062017.1
ENSG00000256825	12	133707570	133778955	150	8	42883	2.5671	0.0051279	CTD-2140B24.4
ENSG00000165699	9	135766735	135820020	96	13	42846	2.5663	0.0051397	TSC1
ENSG00000140374	15	76507696	76603813	194	14	42850	2.5646	0.005165	ETFA
ENSG00000115307	2	74753772	74757066	2	1	42850	2.5645	0.005167	AUP1
ENSG00000001460	1	24683489	24743424	150	15	42840	2.563	0.0051892	STPG1
ENSG00000162290	3	53317447	53381654	106	15	42819	2.5627	0.0051926	DCP1A
ENSG00000012124	19	35810164	35838258	74	23	42637	2.5616	0.0052092	CD22
ENSG00000237649	6	33359313	33377701	36	8	42895	2.5599	0.0052347	KIFC1
ENSG00000178773	16	89642176	89663654	69	17	42778	2.5572	0.005276	CPNE7
ENSG00000124532	6	24403153	24425810	108	10	42895	2.555	0.0053098	MRS2
ENSG00000182685	16	2259254	2261951	8	2	42243	2.555	0.0053099	BRICD5
ENSG00000145103	3	121706170	121741051	67	12	42637	2.5525	0.0053483	ILDR1
ENSG00000100316	22	39708887	39716394	30	7	42883	2.5504	0.0053795	RPL3
ENSG00000185989	13	114747194	114898086	534	28	42840	2.5475	0.0054247	RASA3
ENSG00000090612	12	133707570	133783698	162	8	42886	2.5453	0.0054593	ZNF268
ENSG00000111652	12	6832907	6841041	31	6	42798	2.5446	0.0054702	COPS7A
ENSG00000144567	2	220040947	220050201	27	4	42619	2.5443	0.0054748	FAM134A
ENSG00000107862	10	104005289	104142656	192	23	42864	2.5425	0.0055033	GBF1
ENSG00000125388	4	2965335	3042474	230	18	42861	2.5416	0.0055175	GRK4
ENSG00000153922	5	98190908	98262240	139	14	42894	2.538	0.0055745	CHD1
ENSG00000132313	2	86426478	86440917	31	4	42869	2.5376	0.0055803	MRPL35
ENSG00000153982	17	57297828	57353328	94	9	42801	2.5376	0.0055813	GDPD1
ENSG00000068489	17	57232860	57282066	81	10	42854	2.5361	0.0056053	PRR11
ENSG00000118454	1	70726271	70820417	130	20	42662	2.5356	0.0056123	ANKRD13C
ENSG00000039600	5	157052687	157098488	110	15	42872	2.5337	0.0056432	SOX30
ENSG00000103534	16	19421818	19510435	340	28	42871	2.5225	0.0058255	TMC5
ENSG00000132017	19	14063304	14072254	2	1	42700	2.5223	0.0058288	DCAF15
ENSG00000127445	19	9945933	9960358	23	5	42843	2.5216	0.0058412	PIN1
ENSG00000166250	11	122943035	123065989	490	46	42782	2.5178	0.0059042	CLMP
ENSG00000175548	12	38710380	38717784	17	3	42796	2.5121	0.0060004	ALG10B
ENSG00000152760	1	67218142	67244470	75	10	42835	2.5114	0.0060126	TCTEX1D1
ENSG00000105516	19	49133287	49140695	10	3	42890	2.5107	0.0060239	DBP
ENSG00000165474	13	20761609	20767037	12	4	42736	2.5106	0.0060255	GJB2
ENSG00000198933	17	45771447	45789416	36	8	42871	2.5103	0.0060316	TBKBP1
ENSG00000254598	11	11373489	11374904	1	1	42687	2.5095	0.0060449	CSNK2A3
ENSG00000129472	14	21927179	21945132	44	5	42842	2.5086	0.0060609	RAB2B
ENSG00000100225	22	32870663	32894818	70	7	42853	2.5061	0.0061042	FBXO7
ENSG00000158764	1	160914815	160924589	22	5	42691	2.5037	0.0061445	ITLN2
ENSG00000148334	9	130882972	130890741	4	2	42628	2.5036	0.006146	PTGES2
ENSG00000115970	2	43393800	43823185	1025	35	42813	2.5036	0.0061463	THADA
ENSG00000251258	6	112668532	112672498	14	3	42848	2.5006	0.0061994	RFPL4B
ENSG00000078304	14	102228135	102394326	426	41	42775	2.4998	0.006214	PPP2R5C
ENSG00000107371	9	37766975	37801434	85	9	42896	2.4963	0.0062749	EXOSC3
ENSG00000265303	17	57274927	57292587	26	7	42832	2.4957	0.006285	CTD-2510F5.6
ENSG00000118257	2	206546714	206662857	155	31	42658	2.4934	0.0063259	NRP2
ENSG00000224130	11	58672897	58676071	8	1	42906	2.4918	0.0063556	AP001652.1
ENSG00000198723	19	7557862	7573336	51	11	42750	2.4846	0.0064844	C19orf45
ENSG00000141456	17	4574679	4607632	64	5	42809	2.4823	0.0065261	PELP1
ENSG00000109971	11	122928197	122933938	33	9	42835	2.482	0.0065315	HSPA8
ENSG00000256061	15	55702723	55800432	298	20	42874	2.4818	0.0065369	DYX1C1
ENSG00000232850	9	130890612	130891481	2	1	42608	2.4806	0.0065583	AL590708.2
ENSG00000065970	12	8185299	8208099	32	6	42678	2.4799	0.0065706	FOXJ2
ENSG00000164512	5	55395507	55529186	352	34	42781	2.4786	0.0065953	ANKRD55
ENSG00000213132	3	187896331	187898598	6	2	42770	2.4761	0.006642	AC022498.1
ENSG00000119844	2	64751465	64820139	101	5	42786	2.4731	0.0066972	AFTPH
ENSG00000179921	2	219124219	219128582	8	2	42888	2.4712	0.0067327	GPBAR1
ENSG00000141696	17	39958199	39968856	27	6	42745	2.4696	0.0067639	LEPREL4
ENSG00000134072	3	9799026	9811676	16	5	42656	2.4689	0.0067761	CAMK1
ENSG00000198353	12	54410715	54449813	65	10	42670	2.4649	0.0068525	HOXC4
ENSG00000063180	19	49141199	49149569	13	3	42861	2.4647	0.0068568	CA11
ENSG00000165275	9	37753804	37778969	47	8	42884	2.4638	0.0068734	TRMT10B
ENSG00000213799	19	53837002	53858122	72	15	42519	2.4635	0.0068798	ZNF845
ENSG00000158161	1	28296855	28415207	189	18	42822	2.4626	0.0068967	EYA3
ENSG00000127419	4	926175	952444	64	13	42832	2.4603	0.0069401	TMEM175
ENSG00000107859	10	103989943	104001231	19	3	42880	2.4585	0.0069767	PITX3
ENSG00000134138	15	37181406	37393504	380	55	42757	2.4576	0.0069937	MEIS2
ENSG00000117602	1	24829387	24867530	97	11	42873	2.4513	0.0071164	RCAN3
ENSG00000197322	17	32901142	32906388	14	5	42772	2.4507	0.0071289	C17orf102
ENSG00000112293	6	24424793	24495433	467	31	42894	2.4502	0.0071392	GPLD1
ENSG00000105699	19	35739233	35758867	53	10	42876	2.4498	0.0071476	LSR
ENSG00000268965	17	76422409	76422834	2	1	42881	2.4466	0.0072112	AC061992.1
ENSG00000172264	20	13976015	16033842	5630	272	42796	2.4452	0.007238	MACROD2
ENSG00000063176	19	49122548	49133974	12	5	42843	2.4443	0.0072575	SPHK2
ENSG00000185888	1	228003394	228034171	108	17	42846	2.4424	0.0072955	PRSS38
ENSG00000143486	1	206744620	206785904	98	16	42743	2.4403	0.0073378	EIF2D
ENSG00000141447	18	21742008	21977844	464	57	42722	2.4379	0.0073858	OSBPL1A
ENSG00000196569	6	129204342	129837714	1521	66	42822	2.4371	0.0074019	LAMA2
ENSG00000101126	20	49505585	49547958	79	9	42832	2.4352	0.0074421	ADNP
ENSG00000048052	7	18126572	19042039	1962	138	42790	2.4326	0.0074956	HDAC9
ENSG00000196275	7	74210483	74267847	2	1	42542	2.4313	0.0075218	GTF2IRD2
ENSG00000114861	3	71003844	71633140	1153	102	42718	2.4299	0.0075512	FOXP1
ENSG00000234284	5	178450753	178462065	47	4	42843	2.4291	0.0075686	ZNF879
ENSG00000118473	1	66999066	67213982	737	26	42824	2.4269	0.0076149	SGIP1
ENSG00000088367	20	34679426	34820721	139	16	42855	2.4261	0.0076302	EPB41L1
ENSG00000068654	2	86247339	86333278	183	16	42865	2.4241	0.0076741	POLR1A
ENSG00000174891	3	157823644	158263519	1236	22	42877	2.4226	0.0077051	RSRC1
ENSG00000250091	12	124410971	124419531	15	3	42791	2.4218	0.0077217	DNAH10OS
ENSG00000114026	3	9791628	9829903	61	9	42745	2.4211	0.0077368	OGG1
ENSG00000137818	15	69745123	69748255	4	2	42792	2.4202	0.0077553	RPLP1
ENSG00000158552	2	220059959	220074373	15	6	42382	2.4183	0.0077976	ZFAND2B
ENSG00000268927	16	70695570	70699739	4	2	42464	2.417	0.0078244	FLJ00418
ENSG00000099256	10	25137536	25241533	344	32	42820	2.416	0.007846	PRTFDC1
ENSG00000261652	15	55700746	55710962	39	8	42844	2.4158	0.0078501	C15orf65
ENSG00000105851	7	106505723	106547590	74	16	42900	2.4151	0.0078658	PIK3CG
ENSG00000166482	17	19286755	19290553	1	1	42810	2.4129	0.0079132	MFAP4
ENSG00000140575	15	90931450	91045475	281	13	42782	2.4104	0.0079672	IQGAP1
ENSG00000118849	3	158414681	158450485	108	13	42892	2.41	0.0079769	RARRES1
ENSG00000184117	22	29950797	29977326	70	8	42839	2.4068	0.0080463	NIPSNAP1
ENSG00000065485	3	122785909	122944074	443	39	42777	2.4056	0.0080741	PDIA5
ENSG00000224940	7	127990379	128001739	21	7	42444	2.403	0.0081297	PRRT4
ENSG00000121621	11	28042167	28129855	109	15	42877	2.4028	0.0081353	KIF18A
ENSG00000014164	8	144519825	144623623	291	29	42713	2.4004	0.0081884	ZC3H3
ENSG00000148331	9	132399171	132404444	14	5	42777	2.3994	0.0082108	ASB6
ENSG00000186118	1	47134527	47139266	7	2	42905	2.3989	0.008222	TEX38
ENSG00000053371	1	19630459	19638640	23	8	42691	2.3979	0.0082458	AKR7A2
ENSG00000169727	17	80008567	80015346	11	3	42831	2.3977	0.0082487	GPS1
ENSG00000163395	1	201159953	201198080	137	23	42711	2.3976	0.0082521	IGFN1
ENSG00000105679	19	36024314	36036218	30	9	42763	2.3932	0.008351	GAPDHS
ENSG00000154175	3	100468000	100712359	620	41	42825	2.39	0.0084236	ABI3BP
ENSG00000180316	6	36210980	36276372	179	36	42731	2.3888	0.0084524	PNPLA1
ENSG00000004455	1	33473585	33546597	86	6	42799	2.3842	0.0085588	AK2
ENSG00000061656	20	34203814	34208971	4	2	42856	2.3839	0.0085651	SPAG4
ENSG00000175161	3	85008132	86123579	2669	53	42860	2.3825	0.0085983	CADM2
ENSG00000089775	14	64915824	64971931	122	11	42882	2.3823	0.0086029	ZBTB25
ENSG00000204227	6	33176272	33180499	6	3	42864	2.3821	0.0086082	RING1
ENSG00000171763	15	45694529	45713617	24	3	42868	2.3811	0.0086315	SPATA5L1
ENSG00000110871	12	120941077	120972237	97	13	42885	2.3797	0.0086631	COQ5
ENSG00000167968	16	2285817	2288712	6	3	42303	2.3789	0.0086812	DNASE1L2
ENSG00000115649	2	220036619	220042828	17	3	42742	2.3781	0.0087007	CNPPD1
ENSG00000171119	19	5823813	5828335	9	4	42844	2.3726	0.0088312	NRTN
ENSG00000273049	12	54379629	54428672	75	14	42738	2.3726	0.0088318	RP11-834C11.12
ENSG00000113240	5	178029665	178057616	46	9	42616	2.3711	0.008867	CLK4
ENSG00000264364	17	56160776	56172897	15	4	42778	2.3706	0.0088808	DYNLL2
ENSG00000177103	11	117298489	117688240	1282	107	42823	2.3699	0.0088956	DSCAML1
ENSG00000025770	22	50946645	50961901	52	11	42750	2.3695	0.0089062	NCAPH2
ENSG00000111785	12	107168373	107283090	164	22	42879	2.3661	0.0089875	RIC8B
ENSG00000148459	10	26986588	27035727	148	18	42823	2.3661	0.0089876	PDSS1
ENSG00000165660	10	126490354	126525239	53	9	42829	2.3617	0.009096	FAM175B
ENSG00000213523	5	139916925	139937895	23	6	42818	2.3609	0.0091163	SRA1
ENSG00000175567	11	73685712	73694352	14	2	42856	2.3595	0.00915	UCP2
ENSG00000156414	14	104394799	104519004	348	14	42879	2.3581	0.0091835	TDRD9
ENSG00000119242	12	124403207	124457378	108	9	42840	2.3576	0.009198	CCDC92
ENSG00000156671	10	76859344	76941881	153	16	42900	2.3572	0.0092058	SAMD8
ENSG00000120328	5	140588269	140591696	5	2	42868	2.3572	0.0092069	PCDHB12
ENSG00000172260	1	71861623	72748417	1632	79	42810	2.357	0.0092121	NEGR1
ENSG00000106829	9	82186688	82341658	256	23	42811	2.3566	0.009221	TLE4
ENSG00000011143	17	56282803	56296966	16	5	42645	2.3565	0.0092235	MKS1
ENSG00000152518	2	43449541	43453748	8	3	42763	2.3556	0.0092474	ZFP36L2
ENSG00000167653	8	143751726	143764142	50	3	42822	2.3469	0.0094662	PSCA
ENSG00000163464	2	219027568	219031718	5	2	42922	2.343	0.0095649	CXCR1
ENSG00000165392	8	30891317	31031285	275	22	42848	2.3424	0.0095801	WRN
ENSG00000180871	2	218990012	219001976	14	3	42893	2.342	0.0095907	CXCR2
ENSG00000177535	1	247614255	247615308	5	2	42521	2.3398	0.0096458	OR2B11
ENSG00000187658	5	157098561	157107151	33	6	42801	2.3397	0.0096484	C5orf52
ENSG00000163406	3	121612936	121662949	170	5	42914	2.3391	0.009665	SLC15A2
ENSG00000149257	11	75273101	75283828	33	4	42900	2.3381	0.0096921	SERPINH1
ENSG00000167971	16	2227184	2246526	22	5	42719	2.3362	0.0097406	CASKIN1
ENSG00000176953	16	28962128	28978418	13	4	42581	2.335	0.0097721	NFATC2IP
ENSG00000105664	19	18893583	18902123	13	5	42822	2.3348	0.0097765	COMP
ENSG00000083896	4	69176105	69215807	61	12	42803	2.3305	0.0098911	YTHDC1
ENSG00000100296	22	29901868	29951205	110	11	42808	2.3302	0.0098971	THOC5
ENSG00000079616	16	29802040	29816706	3	2	42309	2.3274	0.0099722	KIF22
ENSG00000125834	20	2082257	2157684	211	21	42789	2.3272	0.0099777	STK35
ENSG00000136144	13	50106082	50159719	257	13	42869	2.3257	0.010017	RCBTB1
ENSG00000090054	9	94794281	94877666	276	19	42891	2.323	0.01009	SPTLC1
ENSG00000197343	7	99156029	99174076	31	9	42823	2.3219	0.01012	ZNF655
ENSG00000186297	15	27111510	27194354	117	16	42572	2.3213	0.010135	GABRA5
ENSG00000013441	2	201717732	201729422	22	6	42717	2.3188	0.010203	CLK1
ENSG00000121933	1	112025970	112106584	246	37	42731	2.318	0.010225	ADORA3
ENSG00000079557	4	74347400	74369691	51	8	42849	2.3162	0.010273	AFM
ENSG00000184992	12	125478246	125515777	162	18	42475	2.3157	0.010288	BRI3BP
ENSG00000144451	2	214149113	215275225	2979	75	42844	2.313	0.010361	SPAG16
ENSG00000096717	10	69644427	69678147	83	9	42886	2.31	0.010445	SIRT1
ENSG00000104626	8	8859657	8974256	380	23	42736	2.3095	0.010459	ERI1
ENSG00000175198	13	100741269	101182686	807	40	42805	2.3094	0.010462	PCCA
ENSG00000130653	9	140354404	140444986	87	23	42476	2.3093	0.010463	PNPLA7
ENSG00000140992	16	2587965	2653189	3	2	42627	2.3066	0.01054	PDPK1
ENSG00000087302	14	52456193	52471420	39	10	42798	2.3063	0.010548	C14orf166
ENSG00000137500	11	82970139	82997450	65	8	42885	2.3022	0.010662	CCDC90B
ENSG00000119912	10	94211441	94333833	270	21	42889	2.3016	0.010679	IDE
ENSG00000176204	2	76974845	77820445	2333	97	42796	2.3013	0.010687	LRRTM4
ENSG00000171766	15	45653322	45694525	70	4	42915	2.3011	0.010693	GATM
ENSG00000152689	2	33661391	33789817	268	37	42735	2.2996	0.010735	RASGRP3
ENSG00000171574	19	58912871	58929694	53	4	42831	2.2969	0.010814	ZNF584
ENSG00000000419	20	49551404	49575092	27	6	42725	2.2967	0.010817	DPM1
ENSG00000161896	6	33689444	33714762	99	15	42856	2.2962	0.010834	IP6K3
ENSG00000091732	7	129658126	129691291	95	8	42863	2.2961	0.010836	ZC3HC1
ENSG00000166148	12	63539014	63544722	14	6	42861	2.2957	0.010845	AVPR1A
ENSG00000103121	16	81009698	81053875	201	7	42851	2.2957	0.010848	CMC2
ENSG00000183576	14	99864083	99947216	95	7	42761	2.2937	0.010905	SETD3
ENSG00000125912	19	3185561	3209573	89	7	42656	2.2929	0.010927	NCLN
ENSG00000066230	5	473425	524447	227	33	42594	2.2913	0.010974	SLC9A3
ENSG00000181773	1	27719148	27722318	1	1	42868	2.2893	0.011032	GPR3
ENSG00000198842	1	167063282	167098402	131	17	42748	2.2874	0.011087	DUSP27
ENSG00000120832	12	107371069	107380944	22	8	42767	2.2872	0.011092	MTERFD3
ENSG00000105137	19	15218214	15225799	14	3	42798	2.2869	0.011102	SYDE1
ENSG00000262633	17	45000499	45124520	334	20	42850	2.2867	0.011106	RP11-156P1.2
ENSG00000140470	15	100511794	100882210	1619	112	42775	2.2857	0.011136	ADAMTS17
ENSG00000154451	1	89724633	89738544	20	6	42639	2.2843	0.011177	GBP5
ENSG00000198742	7	98625061	98741723	171	27	42696	2.2791	0.011332	SMURF1
ENSG00000212734	17	6554971	6556791	4	1	42726	2.2779	0.011367	C17orf100
ENSG00000162267	3	52828784	52843025	24	8	42851	2.2759	0.011425	ITIH3
ENSG00000112667	6	43193367	43197222	5	2	42860	2.2759	0.011425	DNPH1
ENSG00000267335	19	49526210	49540152	15	5	42338	2.2759	0.011426	CTB-60B18.6
ENSG00000137124	9	38392661	38398658	21	7	42708	2.2753	0.011445	ALDH1B1
ENSG00000166501	16	23847322	24231932	1076	84	42774	2.2732	0.011508	PRKCB
ENSG00000134830	19	47835404	47846606	7	3	42046	2.273	0.011512	C5AR2
ENSG00000105954	7	25264189	25268105	23	6	42793	2.2725	0.011527	NPVF
ENSG00000162620	1	74491699	74663871	250	16	42887	2.2713	0.011565	LRRIQ3
ENSG00000132300	2	86333305	86369280	84	9	42874	2.2706	0.011585	PTCD3
ENSG00000221900	7	53103349	53104617	7	2	42813	2.2699	0.011606	POM121L12
ENSG00000165617	14	59100685	59115039	28	7	42770	2.2691	0.011632	DACT1
ENSG00000131503	5	139781399	139929163	109	20	42801	2.2688	0.011641	ANKHD1
ENSG00000254996	5	139781493	139929154	109	20	42801	2.2688	0.011641	ANKHD1-EIF4EBP3
ENSG00000184828	18	45553044	45937123	1227	140	42704	2.2679	0.011667	ZBTB7C
ENSG00000163098	19	53792856	53794875	9	4	42741	2.2676	0.011677	BIRC8
ENSG00000116199	1	178994939	179045697	154	17	42884	2.2676	0.011678	FAM20B
ENSG00000242498	15	90443159	90456188	27	7	42682	2.2673	0.011687	C15orf38
ENSG00000197757	12	54384408	54424607	61	13	42744	2.2651	0.011753	HOXC6
ENSG00000203666	1	245133007	245290466	393	18	42775	2.2645	0.011772	EFCAB2
ENSG00000206557	3	32859510	32939318	120	25	42651	2.2632	0.011813	TRIM71
ENSG00000187391	7	77646393	79082890	4816	228	42808	2.2627	0.011828	MAGI2
ENSG00000106780	9	123363091	123476748	109	10	42775	2.262	0.011848	MEGF9
ENSG00000168772	4	105389469	105416058	28	5	42716	2.2613	0.011871	CXXC4
ENSG00000127586	16	838046	850737	50	8	42757	2.2606	0.011892	CHTF18
ENSG00000116745	1	68894505	68915642	60	11	42834	2.2593	0.011932	RPE65
ENSG00000154040	18	21718942	21741567	38	6	42854	2.2588	0.011949	CABYR
ENSG00000141971	19	17516531	17544533	95	11	42737	2.2586	0.011954	MVB12A
ENSG00000053328	6	110567131	110679475	275	18	42813	2.2582	0.011968	METTL24
ENSG00000069966	15	52413117	52483566	191	18	42824	2.2577	0.011981	GNB5
ENSG00000117859	1	52042851	52254889	245	24	42841	2.2567	0.012014	OSBPL9
ENSG00000188295	1	247263264	247267674	10	2	42796	2.2542	0.012091	ZNF669
ENSG00000167552	12	49578579	49583107	4	1	42736	2.2517	0.012169	TUBA1A
ENSG00000101115	20	50400581	50419059	72	15	42897	2.2485	0.012271	SALL4
ENSG00000114455	3	108015376	108097132	292	21	42880	2.2477	0.012298	HHLA2
ENSG00000255748	12	133787246	133787772	1	1	42884	2.2476	0.0123	AC226150.4
ENSG00000160886	8	143781529	143786545	12	1	42793	2.2472	0.012313	LY6K
ENSG00000141349	17	42148103	42153709	7	3	42841	2.2461	0.012347	G6PC3
ENSG00000255872	9	37588410	38068684	1222	54	42840	2.2457	0.012363	RP11-613M10.9
ENSG00000187980	1	20487746	20503917	50	10	42798	2.2452	0.012377	PLA2G2C
ENSG00000160221	21	45553487	45565605	28	3	42723	2.245	0.012385	C21orf33
ENSG00000144115	2	88469835	88486146	39	12	42775	2.2446	0.012395	THNSL2
ENSG00000131043	20	34824381	34858840	33	11	42718	2.2447	0.012395	AAR2
ENSG00000179344	6	32627244	32636160	28	6	42525	2.2443	0.012405	HLA-DQB1
ENSG00000160218	21	45432200	45526433	176	9	42838	2.244	0.012415	TRAPPC10
ENSG00000066739	14	96747595	96830207	149	12	42758	2.244	0.012417	ATG2B
ENSG00000108588	17	61822610	61853711	62	5	42865	2.2426	0.012461	CCDC47
ENSG00000169554	2	145141648	145282147	177	33	42730	2.2416	0.012493	ZEB2
ENSG00000108590	17	6546635	6554954	36	5	42869	2.2395	0.012562	MED31
ENSG00000162341	11	68816365	68858072	120	6	42763	2.239	0.012579	TPCN2
ENSG00000135747	1	247108849	247242113	508	25	42831	2.2384	0.012596	ZNF670
ENSG00000166451	16	81040103	81066719	78	5	42839	2.2381	0.012608	CENPN
ENSG00000137494	11	82904781	82971736	125	14	42816	2.2379	0.012614	ANKRD42
ENSG00000100731	14	71374122	71582099	481	24	42883	2.2374	0.01263	PCNX
ENSG00000198099	4	100044808	100078949	200	8	42884	2.2366	0.012656	ADH4
ENSG00000256223	12	133707161	133736051	58	5	42895	2.2349	0.012711	ZNF10
ENSG00000205710	17	4802713	4806227	8	3	42889	2.2346	0.012723	C17orf107
ENSG00000164323	4	186080819	186130658	129	8	42771	2.2337	0.012752	KIAA1430
ENSG00000137860	15	45544428	45568149	59	2	42905	2.2336	0.012755	SLC28A2
ENSG00000143183	1	165696032	165796992	164	29	42729	2.2335	0.012759	TMCO1
ENSG00000179639	1	159259504	159278014	48	9	42900	2.2323	0.012799	FCER1A
ENSG00000142552	19	50030875	50050219	82	3	42873	2.2317	0.012817	RCN3
ENSG00000259060	14	21051051	21077954	72	16	42501	2.2308	0.012847	RNASE11
ENSG00000173464	14	21051054	21078043	72	16	42501	2.2308	0.012847	RNASE11
ENSG00000153015	5	64064757	64314590	596	24	42812	2.2299	0.012878	CWC27
ENSG00000187189	6	116571151	116575261	12	4	42792	2.2298	0.012879	TSPYL4
ENSG00000206077	5	710475	767067	6	2	42769	2.2291	0.012902	ZDHHC11B
ENSG00000183783	4	44175926	44450824	645	48	42819	2.2278	0.012946	KCTD8
ENSG00000131236	1	40505905	40538321	104	7	42821	2.2266	0.012987	CAP1
ENSG00000204231	6	33161365	33168630	14	5	42879	2.2264	0.012992	RXRB
ENSG00000197723	17	40274756	40275371	1	1	42923	2.2259	0.01301	HSPB9
ENSG00000128833	15	52484519	52587995	260	28	42885	2.2229	0.013113	MYO5C
ENSG00000070614	5	149865381	149937773	150	19	42744	2.2226	0.013121	NDST1
ENSG00000156413	19	5830621	5839742	31	7	42886	2.2216	0.013154	FUT6
ENSG00000206344	6	31165537	31171745	73	12	42905	2.2213	0.013164	HCG27
ENSG00000183496	15	82334119	82338482	3	2	42887	2.2211	0.013171	MEX3B
ENSG00000085721	16	15153879	15188174	53	11	42666	2.2193	0.013234	RRN3
ENSG00000146966	7	140218220	140373793	264	17	42714	2.2191	0.013241	DENND2A
ENSG00000186575	22	29999545	30094587	142	21	42845	2.2187	0.013252	NF2
ENSG00000149089	11	34874641	34938046	306	13	42904	2.2186	0.013258	APIP
ENSG00000077147	10	98277866	98347209	159	13	42865	2.2171	0.013309	TM9SF3
ENSG00000095713	10	99624757	99790585	286	34	42649	2.2167	0.013321	CRTAC1
ENSG00000136026	12	106631655	106698057	164	36	42597	2.2162	0.013339	CKAP4
ENSG00000103021	16	58265061	58317740	194	18	42850	2.2153	0.01337	CCDC113
ENSG00000104808	19	49436939	49448226	30	4	42859	2.2149	0.013382	DHDH
ENSG00000096696	6	7541808	7586950	126	22	42809	2.2144	0.0134	DSP
ENSG00000204403	11	104756445	104769397	4	2	42798	2.2124	0.01347	CASP12
ENSG00000214357	5	172068269	172118543	142	23	42792	2.2121	0.013482	NEURL1B
ENSG00000145217	4	972861	987228	35	11	42702	2.2112	0.013513	SLC26A1
ENSG00000177938	12	18891045	18892121	3	2	42873	2.2111	0.013513	CAPZA3
ENSG00000075643	18	33767482	33852120	227	34	42763	2.2086	0.0136	MOCOS
ENSG00000167842	17	5389605	5394134	25	6	42914	2.2071	0.013652	MIS12
ENSG00000114812	3	42530791	42579059	115	25	42746	2.2065	0.013675	VIPR1
ENSG00000179058	9	132374504	132383055	26	5	42687	2.2057	0.013701	C9orf50
ENSG00000065609	6	84262599	84419410	283	19	42828	2.2038	0.01377	SNAP91
ENSG00000100448	14	25042728	25045466	7	3	42803	2.2031	0.013792	CTSG
ENSG00000114480	3	81538850	81811312	453	29	42844	2.2005	0.013887	GBE1
ENSG00000108433	17	45000483	45105003	323	17	42848	2.1978	0.01398	GOSR2
ENSG00000250151	3	9834766	9877085	126	14	42807	2.1977	0.013986	ARPC4-TTLL3
ENSG00000214944	5	72921983	73237818	845	55	42819	2.197	0.01401	ARHGEF28
ENSG00000166173	15	71123863	71146498	36	6	42780	2.1963	0.014034	LARP6
ENSG00000170889	19	54704610	54752862	111	11	42390	2.1957	0.014057	RPS9
ENSG00000214736	6	41755400	41757636	3	2	42876	2.1935	0.014136	TOMM6
ENSG00000128656	2	175664091	175870097	257	15	42788	2.1903	0.01425	CHN1
ENSG00000169435	4	74437267	74486348	130	10	42873	2.1903	0.01425	RASSF6
ENSG00000148634	10	69681665	69835105	249	21	42881	2.1892	0.01429	HERC4
ENSG00000146592	7	28338940	28865511	1497	144	42742	2.1868	0.014377	CREB5
ENSG00000145248	4	48485360	48491213	10	2	42786	2.1866	0.014386	SLC10A4
ENSG00000150628	4	177105789	177116822	32	9	42770	2.1842	0.014474	SPATA4
ENSG00000139154	12	19556979	19873735	1458	65	42850	2.1834	0.014502	AEBP2
ENSG00000122870	10	60272900	60591195	611	32	42627	2.1817	0.014566	BICC1
ENSG00000083817	19	58082934	58090295	11	5	42891	2.1816	0.014568	ZNF416
ENSG00000143842	1	204042243	204096863	125	30	42560	2.181	0.014592	SOX13
ENSG00000170178	2	176964458	176966408	4	2	42896	2.1798	0.014635	HOXD12
ENSG00000240204	7	129142320	129152773	22	7	42654	2.1791	0.014664	SMKR1
ENSG00000158156	1	28285973	28294607	16	7	42715	2.1776	0.014716	XKR8
ENSG00000133574	7	150264365	150271041	15	3	42921	2.177	0.014741	GIMAP4
ENSG00000126524	7	66452664	66460588	22	9	42576	2.1769	0.014744	SBDS
ENSG00000033122	1	70034081	70617628	1514	65	42805	2.1753	0.014804	LRRC7
ENSG00000171236	19	4536421	4540486	5	2	42760	2.1744	0.014836	LRG1
ENSG00000179195	12	124456392	124499986	77	8	42779	2.1735	0.014872	ZNF664
ENSG00000196758	2	240499995	240507788	39	8	42685	2.172	0.014927	AC079612.1
ENSG00000112852	5	140474227	140476962	4	1	42912	2.1705	0.014984	PCDHB2
ENSG00000107902	10	126150403	126306457	774	51	42738	2.1697	0.015016	LHPP
ENSG00000128228	22	21996550	21998587	5	2	42814	2.1686	0.015056	SDF2L1
ENSG00000174007	3	196433148	196439164	23	3	42842	2.168	0.015081	CEP19
ENSG00000169299	4	37828255	37864558	154	14	42841	2.167	0.015117	PGM2
ENSG00000148308	9	135906076	135933890	45	4	42834	2.1654	0.015178	GTF3C5
ENSG00000047621	12	4596894	4647674	42	4	42842	2.1626	0.015288	C12orf4
ENSG00000090905	16	24741016	24838953	174	19	42844	2.1619	0.015313	TNRC6A
ENSG00000260916	15	55632230	55700708	222	18	42888	2.1614	0.015333	CCPG1
ENSG00000180644	10	72357104	72362531	14	5	42836	2.1608	0.015355	PRF1
ENSG00000087274	4	2845584	2931803	137	18	42842	2.1591	0.01542	ADD1
ENSG00000079393	10	76854192	76868979	43	9	42862	2.1585	0.015445	DUSP13
ENSG00000147454	8	23386318	23432976	252	19	42857	2.1556	0.015556	SLC25A37
ENSG00000087303	14	52471521	52535712	295	21	42884	2.1536	0.015635	NID2
ENSG00000114200	3	165490692	165555260	184	21	42908	2.153	0.01566	BCHE
ENSG00000172331	7	134331560	134364565	109	7	42791	2.1528	0.015668	BPGM
ENSG00000178996	5	53813589	53842415	119	17	42860	2.152	0.0157	SNX18
ENSG00000188596	12	96883349	97269333	1030	34	42873	2.1512	0.015729	C12orf55
ENSG00000170525	10	6186881	6277495	164	33	42578	2.1502	0.015771	PFKFB3
ENSG00000178038	3	46710487	46735194	88	13	42752	2.1491	0.015814	ALS2CL
ENSG00000203711	6	159290971	159331385	129	20	42758	2.1484	0.015842	C6orf99
ENSG00000108556	17	4801069	4806369	19	6	42848	2.1483	0.015844	CHRNE
ENSG00000159658	1	47124366	47184824	108	6	42872	2.1456	0.015953	EFCAB14
ENSG00000249853	6	114376750	114664209	588	56	42849	2.1454	0.015962	HS3ST5
ENSG00000108592	17	61896793	61907372	20	3	42888	2.1438	0.016025	FTSJ3
ENSG00000198231	17	61850963	61896677	80	6	42899	2.1437	0.01603	DDX42
ENSG00000104427	8	79578282	79632000	116	12	42887	2.1431	0.016053	ZC2HC1A
ENSG00000145808	5	128795958	129074376	684	29	42881	2.143	0.016058	ADAMTS19
ENSG00000169718	17	80015382	80023763	16	5	42688	2.1405	0.016156	DUS1L
ENSG00000134940	11	125541417	125551018	21	6	42911	2.1404	0.016163	ACRV1
ENSG00000048392	8	103216730	103251346	112	14	42870	2.1401	0.016173	RRM2B
ENSG00000184371	1	110452864	110473614	33	9	42449	2.1395	0.016196	CSF1
ENSG00000126838	12	9301436	9360966	141	19	42803	2.1381	0.016253	PZP
ENSG00000104964	19	3052908	3063105	3	1	42702	2.1377	0.016271	AES
ENSG00000125695	17	61780205	61829457	93	7	42863	2.1375	0.016277	RP11-51F16.8
ENSG00000156172	8	96257147	96281429	114	15	42855	2.1363	0.016327	C8orf37
ENSG00000103852	15	99676528	99791428	285	22	42846	2.1362	0.016331	TTC23
ENSG00000176533	19	2511217	2702707	525	67	42581	2.1362	0.016331	GNG7
ENSG00000214078	20	34213953	34252878	85	7	42886	2.1361	0.016335	CPNE1
ENSG00000164047	3	48264837	48266981	1	1	42885	2.1353	0.016367	CAMP
ENSG00000178172	5	147582357	147594700	11	4	42758	2.133	0.01646	SPINK6
ENSG00000119125	9	74729511	74872109	278	27	42851	2.1315	0.016524	GDA
ENSG00000142937	1	45240923	45244451	6	3	42731	2.1306	0.01656	RPS8
ENSG00000172336	7	100303676	100305118	3	1	42873	2.1299	0.01659	POP7
ENSG00000196361	19	11562141	11591861	66	9	42756	2.1296	0.016603	ELAVL3
ENSG00000144043	2	71213068	71222075	29	6	42838	2.1285	0.016646	TEX261
ENSG00000141371	17	58469790	58508782	39	2	42911	2.1261	0.01675	C17orf64
ENSG00000130300	19	17462257	17488159	78	16	42614	2.1253	0.016782	PLVAP
ENSG00000166840	11	58672871	58811000	349	14	42866	2.1252	0.016784	GLYATL1
ENSG00000197705	18	30252634	30353025	189	6	42504	2.1243	0.016823	KLHL14
ENSG00000108774	17	40276994	40307035	55	5	42830	2.1237	0.016847	RAB5C
ENSG00000184698	11	5410607	5411664	7	1	42933	2.1236	0.016854	OR51M1
ENSG00000268424	5	101569696	101571279	4	2	42917	2.1234	0.016859	AC008948.1
ENSG00000225614	16	88493879	88507165	23	8	42560	2.1229	0.016882	ZNF469
ENSG00000064205	20	43343485	43357150	19	6	42548	2.1227	0.016889	WISP2
ENSG00000107223	9	139756571	139760738	4	2	42812	2.1224	0.016903	EDF1
ENSG00000083838	19	58985384	58992597	12	3	42816	2.1223	0.016907	ZNF446
ENSG00000130703	20	60813580	60871268	158	16	42787	2.1218	0.016926	OSBPL2
ENSG00000126218	13	113777128	113803843	23	8	42565	2.1214	0.016945	F10
ENSG00000005100	17	5344232	5372380	80	17	42877	2.1213	0.016949	DHX33
ENSG00000108255	17	27573881	27581512	15	5	42897	2.1213	0.016949	CRYBA1
ENSG00000241945	21	45527171	45551063	52	4	42723	2.1206	0.016976	PWP2
ENSG00000272897	20	34220262	34262466	86	8	42907	2.1184	0.017069	RP1-309K20.6
ENSG00000204564	6	30614816	30620987	8	4	42900	2.1184	0.017071	C6orf136
ENSG00000181408	17	80332153	80333462	2	1	42796	2.1183	0.017075	UTS2R
ENSG00000150510	13	51796503	51858377	145	26	42783	2.1171	0.017124	FAM124A
ENSG00000213658	16	28996147	29002104	3	2	42488	2.1131	0.017296	LAT
ENSG00000243056	5	139927251	139929163	2	1	42818	2.1127	0.017314	EIF4EBP3
ENSG00000188175	7	92817899	92855837	49	11	42880	2.1125	0.017324	HEPACAM2
ENSG00000182118	1	231154704	231175992	103	20	42694	2.1123	0.01733	FAM89A
ENSG00000001461	1	24742284	24799466	160	15	42815	2.1101	0.017424	NIPAL3
ENSG00000267261	17	40271692	40306934	65	6	42819	2.1101	0.017424	CTD-2132N18.3
ENSG00000238244	15	90890819	90892669	12	2	42898	2.1098	0.01744	GABARAPL3
ENSG00000109762	4	186125391	186291339	433	28	42801	2.1082	0.017505	SNX25
ENSG00000174485	15	65950384	66084631	223	12	42868	2.107	0.01756	DENND4A
ENSG00000127837	2	219128850	219134980	8	2	42745	2.1067	0.01757	AAMP
ENSG00000151247	4	99792835	99851788	156	19	42892	2.1066	0.017576	EIF4E
ENSG00000257987	12	49121218	49159569	37	10	42752	2.1052	0.017636	LINC00935
ENSG00000079974	22	51205929	51222091	8	2	42545	2.104	0.017691	RABL2B
ENSG00000188039	19	16830787	16928774	181	21	42756	2.1037	0.0177	NWD1
ENSG00000188573	5	167956121	167957639	7	3	42801	2.1009	0.017825	FBLL1
ENSG00000130561	2	234216462	234255701	130	17	42864	2.0995	0.017884	SAG
ENSG00000178852	17	45400656	45518678	295	12	42899	2.099	0.01791	EFCAB13
ENSG00000182591	21	32252966	32253874	1	1	42443	2.0964	0.018024	KRTAP11-1
ENSG00000103995	15	49005125	49103343	137	15	42787	2.0959	0.018046	CEP152
ENSG00000023318	9	102741461	102861322	203	17	42899	2.0957	0.018054	ERP44
ENSG00000268614	19	7598481	7604945	18	5	42606	2.0951	0.018081	CTD-2207O23.10
ENSG00000130427	7	100318423	100321323	6	3	42837	2.0949	0.01809	EPO
ENSG00000266173	17	61780192	61819330	72	7	42865	2.0913	0.018251	STRADA
ENSG00000187372	5	140593509	140596993	7	3	42814	2.0903	0.018295	PCDHB13
ENSG00000124177	20	40030741	40247133	488	29	42865	2.09	0.018308	CHD6
ENSG00000251695	12	69186125	69187743	3	2	42927	2.0888	0.018362	AC124890.1
ENSG00000257955	12	48413554	48419165	25	4	42824	2.0882	0.018391	RP1-228P16.5
ENSG00000183850	19	23258012	23330021	139	12	42892	2.0874	0.018424	ZNF730
ENSG00000204767	5	169291268	169407744	291	45	42758	2.0871	0.018442	FAM196B
ENSG00000143933	2	47387221	47403740	36	9	42822	2.0861	0.018483	CALM2
ENSG00000116525	1	33611003	33647660	62	4	42803	2.0861	0.018484	TRIM62
ENSG00000248874	5	23951457	24178372	774	20	42876	2.086	0.018489	C5orf17
ENSG00000109736	4	2932288	2936586	7	3	42708	2.0859	0.018494	MFSD10
ENSG00000123472	1	47098409	47139539	69	4	42897	2.0853	0.018521	ATPAF1
ENSG00000072657	12	72481046	73059422	1135	57	42840	2.0847	0.018548	TRHDE
ENSG00000104870	19	50010073	50029590	45	9	42763	2.0846	0.018555	FCGRT
ENSG00000153002	3	148508889	148577974	216	36	42781	2.0844	0.018564	CPB1
ENSG00000105383	19	51728320	51747115	28	8	42557	2.0837	0.018594	CD33
ENSG00000108479	17	73747675	73761792	25	8	42555	2.0833	0.018613	GALK1
ENSG00000081177	14	69658228	69709075	93	10	42855	2.0824	0.018651	EXD2
ENSG00000241837	21	35275757	35288284	43	10	42858	2.0817	0.018684	ATP5O
ENSG00000079805	19	10828755	10944164	289	26	42842	2.0775	0.018878	DNM2
ENSG00000134769	18	32073254	32471808	835	23	42831	2.0775	0.01888	DTNA
ENSG00000175866	17	79008948	79091232	347	45	42698	2.0765	0.018926	BAIAP2
ENSG00000112739	6	4021501	4065217	114	10	42851	2.0757	0.018959	PRPF4B
ENSG00000137288	6	33662070	33679504	63	8	42899	2.0748	0.019003	UQCC2
ENSG00000154079	6	71276620	71299272	70	5	42860	2.0734	0.019065	C6orf57
ENSG00000008118	1	209757062	209787283	97	16	42848	2.0722	0.019126	CAMK1G
ENSG00000198680	9	25676396	25678856	17	4	42722	2.071	0.019177	TUSC1
ENSG00000162543	1	20512578	20522541	9	3	42635	2.0709	0.019184	UBXN10
ENSG00000170832	17	58256455	58499831	152	6	42891	2.0705	0.019204	USP32
ENSG00000185658	21	40556102	40693485	359	16	42851	2.069	0.019272	BRWD1
ENSG00000105698	19	35759881	35770724	31	4	42849	2.0678	0.01933	USF2
ENSG00000049247	1	7903143	7913572	40	12	42780	2.0671	0.019364	UTS2
ENSG00000133275	19	1941188	1981337	110	10	42660	2.0657	0.019427	CSNK1G2
ENSG00000185198	19	685521	695460	77	12	42660	2.0648	0.019469	PRSS57
ENSG00000151365	11	77774907	77779397	24	3	42893	2.0624	0.019585	THRSP
ENSG00000165702	9	135820932	135867083	136	36	42606	2.061	0.019654	GFI1B
ENSG00000153956	7	81575760	82073114	1433	94	42784	2.0606	0.019671	CACNA2D1
ENSG00000166220	10	72530995	72545157	66	17	42738	2.0593	0.019734	TBATA
ENSG00000186088	7	76940068	77045717	302	22	42882	2.0573	0.019827	GSAP
ENSG00000105447	19	48949030	48960279	41	7	42867	2.0572	0.019832	GRWD1
ENSG00000162992	2	182537815	182545603	7	2	42912	2.0572	0.019836	NEUROD1
ENSG00000131242	17	29718642	29865236	369	46	42727	2.0559	0.019897	RAB11FIP4
ENSG00000162390	1	55007930	55104865	349	29	42792	2.0558	0.019902	ACOT11
ENSG00000105697	19	35771619	35776046	8	3	42919	2.0557	0.019906	HAMP
ENSG00000204538	6	31105313	31107127	17	8	42802	2.0555	0.019915	PSORS1C2
ENSG00000144452	2	215796266	216003151	372	42	42794	2.0552	0.019929	ABCA12
ENSG00000154342	1	228194752	228248961	95	12	42847	2.055	0.01994	WNT3A
ENSG00000112902	5	9035138	9546187	1372	115	42812	2.0528	0.020047	SEMA5A
ENSG00000148935	11	22647188	22834601	392	29	42651	2.0527	0.020053	GAS2
ENSG00000159674	4	1160720	1202750	89	19	42731	2.0513	0.020118	SPON2
ENSG00000244462	20	34236847	34252878	37	5	42900	2.0508	0.020142	RBM12
ENSG00000168872	16	70380732	70407286	23	7	42778	2.0494	0.020211	DDX19A
ENSG00000072849	17	5374571	5390131	43	11	42872	2.0473	0.020316	DERL2
ENSG00000127870	13	26706253	26796791	331	34	42789	2.0472	0.02032	RNF6
ENSG00000226894	4	69054242	69083798	54	4	42856	2.045	0.020426	TMPRSS11BNL
ENSG00000256294	19	44616334	44637027	36	6	42868	2.0438	0.020485	ZNF225
ENSG00000133422	22	31321117	31364284	52	6	42850	2.0431	0.020521	MORC2
ENSG00000189375	17	18538319	18565263	5	2	41897	2.0422	0.020568	TBC1D28
ENSG00000087191	17	61904512	61909379	10	3	42911	2.0408	0.020636	PSMC5
ENSG00000103769	15	66018392	66184329	296	19	42841	2.0391	0.020718	RAB11A
ENSG00000144837	3	119316689	119348658	115	10	42828	2.0386	0.020744	PLA1A
ENSG00000105255	19	4304597	4323840	54	11	42744	2.0384	0.020755	FSD1
ENSG00000177943	9	139745395	139755249	9	3	42727	2.0349	0.020928	MAMDC4
ENSG00000128655	2	178487980	178973066	1575	44	42854	2.0347	0.02094	PDE11A
ENSG00000235942	1	152815344	152816459	1	1	42651	2.0335	0.021001	LCE6A
ENSG00000141295	17	45915058	45918699	11	6	42915	2.0329	0.02103	SCRN2
ENSG00000188032	19	14192431	14196687	2	1	42726	2.0315	0.021101	C19orf67
ENSG00000261857	19	41277553	41283395	17	4	42892	2.0313	0.02111	MIA
ENSG00000185518	15	91643180	91844539	592	43	42792	2.0306	0.02115	SV2B
ENSG00000114423	3	105374305	105588396	528	24	42848	2.0304	0.021157	CBLB
ENSG00000143167	1	167022073	167059868	98	15	42774	2.0301	0.021171	GPA33
ENSG00000174607	4	115519611	115599380	133	17	42896	2.0292	0.021217	UGT8
ENSG00000014257	3	132036211	132087142	205	18	42844	2.0281	0.021276	ACPP
ENSG00000187288	3	9908398	9921938	30	6	42491	2.0276	0.021301	CIDEC
ENSG00000126545	4	70796799	70812289	33	6	42835	2.027	0.021333	CSN1S1
ENSG00000111679	12	7055631	7070479	15	4	42545	2.0264	0.021364	PTPN6
ENSG00000167173	15	75487984	75504510	8	2	42856	2.0262	0.021371	C15orf39
ENSG00000259132	14	23415479	23451467	51	7	42702	2.0261	0.021377	RP11-298I3.5
ENSG00000214026	11	1968508	2005752	124	16	42663	2.0258	0.021392	MRPL23
ENSG00000170209	11	113258513	113271140	39	6	42879	2.025	0.021433	ANKK1
ENSG00000175782	12	69139886	69187508	109	22	42800	2.0244	0.021463	SLC35E3
ENSG00000243627	21	35791013	35796264	11	5	42738	2.024	0.021488	AP000322.53
ENSG00000031691	6	49431091	49460820	57	8	42852	2.0228	0.021545	CENPQ
ENSG00000198920	17	6481468	6544247	175	15	42871	2.0226	0.021558	KIAA0753
ENSG00000049656	5	1317859	1345214	83	13	42864	2.0223	0.021571	CLPTM1L
ENSG00000048707	1	12290124	12572099	265	15	42826	2.0222	0.021577	VPS13D
ENSG00000130702	20	60883011	60942368	261	20	42775	2.0219	0.021594	LAMA5
ENSG00000053108	5	132532147	132948255	1086	112	42752	2.0216	0.021607	FSTL4
ENSG00000157617	21	43305221	43373999	190	41	42697	2.0216	0.021607	C2CD2
ENSG00000175582	11	73386683	73472182	207	21	42888	2.0214	0.021618	RAB6A
ENSG00000100380	22	41220539	41253026	37	6	42881	2.0213	0.021625	ST13
ENSG00000113621	5	134209493	134237215	24	9	42859	2.0201	0.021687	TXNDC15
ENSG00000162517	1	32095463	32110497	22	4	42715	2.0194	0.021721	PEF1
ENSG00000243667	2	68350068	68384692	63	8	42820	2.0188	0.021756	WDR92
ENSG00000091128	7	107663993	107770801	169	14	42826	2.0167	0.021863	LAMB4
ENSG00000122375	10	88414314	88426605	49	11	42865	2.0167	0.021863	OPN4
ENSG00000090674	19	7587512	7598895	16	6	42452	2.0159	0.021906	MCOLN1
ENSG00000156564	6	40359325	40555204	718	51	42740	2.0145	0.021978	LRFN2
ENSG00000112130	6	37321748	37362514	39	11	42611	2.0141	0.022	RNF8
ENSG00000127191	9	139776364	139821059	100	7	42729	2.0138	0.022013	TRAF2
ENSG00000183092	14	101003486	101053750	118	16	42689	2.013	0.022058	BEGAIN
ENSG00000104341	8	98787285	98865241	340	11	42740	2.0114	0.02214	LAPTM4B
ENSG00000083067	9	73143979	74061820	2672	110	42851	2.0093	0.022252	TRPM3
ENSG00000268217	5	72894203	72896845	12	4	42487	2.0092	0.022257	AC008387.1
ENSG00000251380	5	134779905	134783038	20	5	42920	2.0088	0.022278	C5orf20
ENSG00000077585	1	236305832	236385165	203	16	42653	2.007	0.022373	GPR137B
ENSG00000151729	4	186064395	186071536	12	4	42483	2.0067	0.022393	SLC25A4
ENSG00000132915	5	149237519	149324356	188	25	42684	2.0063	0.022412	PDE6A
ENSG00000197299	15	91260558	91358859	249	16	42812	2.0061	0.022425	BLM
ENSG00000164338	5	72861268	72877794	38	4	42282	2.0058	0.022439	UTP15
ENSG00000164038	4	103941025	104006986	71	16	42792	2.0027	0.022605	SLC9B2
ENSG00000188373	10	85933494	85945050	32	8	42823	2.002	0.02264	C10orf99
ENSG00000079215	5	36606457	36688436	203	43	42752	1.9997	0.022768	SLC1A3
ENSG00000232434	9	139738867	139741797	1	1	42086	1.9994	0.022781	C9orf172
ENSG00000204414	17	61986957	61996198	20	3	42697	1.9987	0.022822	CSHL1
ENSG00000182628	17	57187312	57232630	42	7	42828	1.9984	0.022837	SKA2
ENSG00000235931	10	61715188	61720671	16	3	42657	1.9978	0.022869	C10orf40
ENSG00000132570	5	134240596	134343649	118	25	42805	1.9977	0.022872	PCBD2
ENSG00000214021	3	9849770	9896822	141	18	42774	1.9973	0.022898	TTLL3
ENSG00000172789	12	54426637	54429142	6	2	42664	1.9972	0.022902	HOXC5
ENSG00000121067	17	47676246	47755596	81	18	42789	1.9971	0.022905	SPOP
ENSG00000162391	1	55074855	55089229	42	11	42745	1.9953	0.023005	FAM151A
ENSG00000197872	2	16730727	16847599	256	43	42752	1.9952	0.023012	FAM49A
ENSG00000170396	2	185463093	185804219	692	26	42880	1.9951	0.023014	ZNF804A
ENSG00000159348	1	202930997	202936408	9	2	42918	1.995	0.023021	CYB5R1
ENSG00000175604	16	12180603	12184159	15	2	42812	1.9941	0.023073	RP11-276H1.3
ENSG00000183671	2	207040040	207082771	105	15	42834	1.994	0.023077	GPR1
ENSG00000185873	4	69092371	69111438	29	4	42840	1.9926	0.02315	TMPRSS11B
ENSG00000142910	1	32042116	32053288	7	4	42387	1.9924	0.023163	TINAGL1
ENSG00000107736	10	73156691	73575702	1172	134	42785	1.9917	0.023202	CDH23
ENSG00000188501	15	66839517	66858317	46	9	42832	1.989	0.023351	LCTL
ENSG00000104432	8	79587978	79717758	275	18	42847	1.9882	0.023397	IL7
ENSG00000063169	19	48111453	48206533	282	20	42784	1.9878	0.023415	GLTSCR1
ENSG00000144635	3	32567463	32612366	84	13	42857	1.9873	0.023442	DYNC1LI1
ENSG00000144847	3	118619404	118864915	563	39	42850	1.987	0.023461	IGSF11
ENSG00000188257	1	20301925	20306932	8	4	42746	1.9867	0.023475	PLA2G2A
ENSG00000171505	9	125288637	125289572	5	3	42829	1.9862	0.023504	OR1N1
ENSG00000126583	19	54382444	54410906	17	3	42793	1.9841	0.02362	PRKCG
ENSG00000112137	6	12717893	13288645	1326	64	42832	1.9836	0.023649	PHACTR1
ENSG00000102910	16	48278207	48397033	123	9	42851	1.9834	0.02366	LONP2
ENSG00000230185	9	115196096	115249484	167	8	42892	1.982	0.023737	C9orf147
ENSG00000105176	19	30414551	30506611	129	11	42825	1.982	0.023741	URI1
ENSG00000204256	6	32936437	32949282	72	15	42910	1.9812	0.023786	BRD2
ENSG00000196260	6	30899130	30899952	9	3	42927	1.9811	0.023788	SFTA2
ENSG00000108256	17	27582854	27621136	73	10	42850	1.979	0.023906	NUFIP2
ENSG00000111880	6	89319985	89673348	691	23	42867	1.9784	0.023944	RNGTT
ENSG00000185002	6	117198375	117253326	156	13	42893	1.9772	0.02401	RFX6
ENSG00000118855	3	158449987	158547508	236	26	42880	1.9771	0.024016	MFSD1
ENSG00000166405	11	8127597	8190602	175	15	42891	1.9766	0.024046	RIC3
ENSG00000106460	7	12250867	12282993	168	9	42905	1.9758	0.024087	TMEM106B
ENSG00000023734	12	16035325	16056412	11	3	42794	1.974	0.024189	STRAP
ENSG00000031698	1	109756540	109780791	37	9	42714	1.9738	0.024201	SARS
ENSG00000051523	16	88709691	88717560	28	9	42432	1.9734	0.024227	CYBA
ENSG00000159733	4	2271309	2420390	565	39	42637	1.9726	0.024272	ZFYVE28
ENSG00000136718	2	131099798	131105383	8	3	42660	1.9724	0.02428	IMP4
ENSG00000162542	1	20008706	20126438	262	26	42749	1.97	0.02442	TMCO4
ENSG00000173714	17	48912011	48919709	23	4	42889	1.9696	0.024445	WFIKKN2
ENSG00000066427	14	92524896	92572965	219	8	42905	1.9691	0.02447	ATXN3
ENSG00000197265	8	30435835	30515768	165	18	42815	1.9667	0.024609	GTF2E2
ENSG00000169550	11	26580580	26593780	42	11	42833	1.965	0.024708	MUC15
ENSG00000099203	19	10943114	10946994	3	2	42905	1.9647	0.024725	TMED1
ENSG00000171201	4	71235810	71255961	94	10	42894	1.9633	0.024804	SMR3B
ENSG00000166106	11	130318869	130346532	54	11	42722	1.9624	0.024857	ADAMTS15
ENSG00000178425	6	116422012	116570660	336	23	42848	1.9617	0.024897	NT5DC1
ENSG00000080608	9	2720469	2844241	315	34	42639	1.9612	0.024926	KIAA0020
ENSG00000196236	22	41253081	41363838	89	17	42816	1.9604	0.024972	XPNPEP3
ENSG00000250021	15	90377540	90456114	157	12	42715	1.9602	0.024989	C15orf38-AP3S2
ENSG00000251012	3	118866222	118906654	127	21	42821	1.96	0.024998	RP11-484M3.5
ENSG00000214954	8	92114060	92231464	272	11	42855	1.9591	0.02505	LRRC69
ENSG00000124875	4	74702214	74714781	22	8	42844	1.9579	0.025118	CXCL6
ENSG00000095383	9	100961311	101017915	225	25	42884	1.9575	0.025145	TBC1D2
ENSG00000179918	16	30454952	30457502	2	1	42346	1.9573	0.025155	SEPHS2
ENSG00000128039	4	56212276	56239263	78	14	42739	1.9572	0.025161	SRD5A3
ENSG00000214700	12	27233991	27235447	10	4	42919	1.9567	0.025191	C12orf71
ENSG00000138138	10	89511269	89601100	144	9	42808	1.9564	0.02521	ATAD1
ENSG00000198108	5	129240165	129522327	465	20	42756	1.956	0.025235	CHSY3
ENSG00000110700	11	17095936	17099334	5	2	42820	1.9558	0.025245	RPS13
ENSG00000144331	2	180306709	180726232	1484	93	42858	1.954	0.025353	ZNF385B
ENSG00000121005	8	75896750	75946793	159	20	42896	1.9512	0.025517	CRISPLD1
ENSG00000100387	22	41347351	41369313	18	5	42806	1.951	0.025526	RBX1
ENSG00000241563	1	10509776	10511959	3	1	42586	1.9508	0.025543	CORT
ENSG00000165061	8	40388109	40755352	1074	73	42816	1.9503	0.025568	ZMAT4
ENSG00000183530	22	32072242	32146126	164	17	42890	1.9502	0.025579	PRR14L
ENSG00000163485	1	203059782	203136533	149	20	42666	1.9495	0.025618	ADORA1
ENSG00000152207	13	49280951	49283498	4	2	42871	1.9493	0.02563	CYSLTR2
ENSG00000159217	17	47074774	47133012	95	14	42819	1.9493	0.025631	IGF2BP1
ENSG00000115616	2	103236166	103327777	197	29	42759	1.948	0.025707	SLC9A2
ENSG00000110080	11	126225535	126310239	210	32	42727	1.9478	0.025718	ST3GAL4
ENSG00000110880	12	109038885	109125372	148	15	42759	1.9468	0.02578	CORO1C
ENSG00000176165	14	29235050	29238870	2	1	42643	1.9465	0.025796	FOXG1
ENSG00000108604	17	61909444	61920425	15	2	42899	1.9464	0.025804	SMARCD2
ENSG00000198520	1	45140364	45191263	66	20	42488	1.946	0.025827	C1orf228
ENSG00000015479	5	138609441	138667360	41	6	42167	1.9459	0.025833	MATR3
ENSG00000171401	17	39657233	39661957	11	3	42663	1.9441	0.025943	KRT13
ENSG00000102854	16	810762	818865	20	5	42403	1.944	0.02595	MSLN
ENSG00000116096	2	73114489	73119287	1	1	42404	1.9438	0.025957	SPR
ENSG00000224389	6	31982539	32003195	1	1	42432	1.9431	0.026002	C4B
ENSG00000095587	10	98124363	98273675	406	36	42819	1.943	0.026009	TLL2
ENSG00000012223	3	46477136	46526724	160	19	42502	1.9423	0.026049	LTF
ENSG00000141232	17	48939584	48945339	6	3	42586	1.9419	0.026074	TOB1
ENSG00000182263	2	164449906	164592522	213	29	42746	1.9414	0.026103	FIGN
ENSG00000258987	14	94405901	94410475	5	2	42879	1.9409	0.026136	RP11-131H24.4
ENSG00000163166	2	128193783	128284462	207	19	42829	1.94	0.026188	IWS1
ENSG00000172987	10	100218875	100995619	1682	47	42798	1.9396	0.026212	HPSE2
ENSG00000244005	20	34255977	34287281	66	8	42897	1.9396	0.026215	NFS1
ENSG00000136868	9	115983808	116028674	126	18	42859	1.9394	0.026229	SLC31A1
ENSG00000143761	1	228270361	228286912	25	6	42829	1.9381	0.026305	ARF1
ENSG00000261427	16	19125324	19184900	36	4	42854	1.9374	0.026346	CTD-2349B8.1
ENSG00000054148	9	139743176	139745488	3	2	42784	1.9354	0.026469	PHPT1
ENSG00000143303	1	156698234	156706752	13	4	42875	1.9353	0.026476	RRNAD1
ENSG00000170903	11	105866350	105893130	47	8	42840	1.9353	0.026477	MSANTD4
ENSG00000179841	14	64932217	64941221	10	4	42899	1.934	0.026557	AKAP5
ENSG00000154864	18	10666480	11148587	1532	102	42753	1.9327	0.026637	PIEZO2
ENSG00000164638	7	5314000	5346501	126	21	42103	1.9323	0.02666	SLC29A4
ENSG00000059915	10	104162376	104181296	23	9	42762	1.9319	0.026689	PSD
ENSG00000183715	11	132284871	133402414	3083	224	42775	1.9313	0.026724	OPCML
ENSG00000268085	8	23412287	23420651	42	9	42842	1.9311	0.026733	AC051642.1
ENSG00000146085	6	49398073	49430904	66	8	42862	1.9305	0.026771	MUT
ENSG00000150275	10	55562531	57387702	5907	189	42823	1.9305	0.026773	PCDH15
ENSG00000110077	11	59939081	59952139	27	4	42893	1.9278	0.02694	MS4A6A
ENSG00000181929	12	49396057	49412980	14	3	42846	1.9264	0.027025	PRKAG1
ENSG00000040608	22	20228938	20270769	4	2	42301	1.9251	0.027109	RTN4R
ENSG00000145214	4	952675	980683	65	13	42850	1.9233	0.027224	DGKQ
ENSG00000171759	12	103230663	103352188	388	25	42784	1.9227	0.027257	PAH
ENSG00000117475	1	169337208	169365778	80	11	42902	1.9222	0.027288	BLZF1
ENSG00000196715	7	65338254	65424550	153	12	42907	1.9212	0.027355	VKORC1L1
ENSG00000081041	4	74962752	74965010	1	1	42934	1.921	0.027364	CXCL2
ENSG00000125447	17	73232694	73258444	40	5	42841	1.921	0.027365	GGA3
ENSG00000204428	6	31644461	31651817	11	4	42926	1.9206	0.027392	LY6G5C
ENSG00000204186	2	207139387	207179148	51	6	42877	1.9205	0.0274	ZDBF2
ENSG00000145216	4	54243810	55161439	2345	124	42762	1.9204	0.027404	FIP1L1
ENSG00000115297	2	74740590	74744274	1	1	42913	1.9202	0.027418	TLX2
ENSG00000215014	1	1510355	1511373	3	1	42254	1.9196	0.027454	AL645728.1
ENSG00000254732	11	57509635	57560715	63	12	42881	1.9193	0.027474	RP11-691N7.6
ENSG00000130038	12	3715799	3873985	568	54	42807	1.919	0.027493	EFCAB4B
ENSG00000155506	5	154092462	154197167	164	21	42835	1.9189	0.027496	LARP1
ENSG00000255713	17	56247017	56247940	4	1	42928	1.9176	0.027583	OR4D2
ENSG00000113569	5	37288239	37371283	119	11	42871	1.9175	0.027587	NUP155
ENSG00000120690	13	41506056	41635576	232	19	42812	1.9173	0.027598	ELF1
ENSG00000113108	5	139937853	139973337	39	11	42788	1.9139	0.02782	APBB3
ENSG00000182718	15	60639333	60695082	125	19	42652	1.9134	0.02785	ANXA2
ENSG00000184261	2	47743720	47798078	101	25	42764	1.9115	0.027967	KCNK12
ENSG00000155755	2	202484907	202508293	33	10	42777	1.9112	0.027992	TMEM237
ENSG00000145335	4	90645250	90759466	364	22	42837	1.9111	0.027994	SNCA
ENSG00000205268	8	66629745	66754557	287	20	42865	1.9104	0.028042	PDE7A
ENSG00000167104	20	31619454	31631853	36	6	42882	1.9101	0.02806	BPIFB6
ENSG00000231171	4	178649911	178911904	739	50	42766	1.91	0.028067	LINC01098
ENSG00000123364	12	54332535	54340328	16	3	42808	1.9098	0.028081	HOXC13
ENSG00000185155	1	226411319	226414755	2	1	42843	1.9097	0.028089	MIXL1
ENSG00000109944	11	122753391	122830506	208	30	42844	1.909	0.02813	C11orf63
ENSG00000159784	7	143050493	143059863	8	3	42622	1.9088	0.028142	FAM131B
ENSG00000183117	8	2792875	4852494	14813	529	42747	1.9083	0.028177	CSMD1
ENSG00000141448	18	19749404	19782491	16	7	42565	1.9077	0.028214	GATA6
ENSG00000151135	12	107349497	107372556	44	9	42882	1.9074	0.028234	C12orf23
ENSG00000188921	9	20995306	21031635	128	16	42850	1.9048	0.028403	PTPLAD2
ENSG00000259003	14	23025534	23027939	11	4	42454	1.904	0.028458	AE000662.92
ENSG00000179520	12	100750857	100815837	157	24	42820	1.9038	0.028468	SLC17A8
ENSG00000189306	22	42905974	42915808	14	6	42522	1.9024	0.028561	RRP7A
ENSG00000182986	19	53367043	53400946	113	13	42578	1.9023	0.028566	ZNF320
ENSG00000148704	10	118888032	118897812	6	1	41688	1.9023	0.028568	VAX1
ENSG00000255833	5	134779908	134788089	34	8	42908	1.9019	0.028592	TIFAB
ENSG00000077150	10	104153867	104162281	12	6	42864	1.9016	0.028612	NFKB2
ENSG00000163347	3	190023490	190040264	81	18	42629	1.9011	0.028647	CLDN1
ENSG00000164627	6	39297766	39693181	1035	56	42868	1.9001	0.028712	KIF6
ENSG00000123416	12	49521565	49525180	4	1	42741	1.8995	0.028748	TUBA1B
ENSG00000099860	19	2476120	2478257	1	1	41824	1.898	0.028849	GADD45B
ENSG00000161031	19	15579456	15609767	72	14	42715	1.8979	0.028855	PGLYRP2
ENSG00000175398	12	56030644	56031638	3	1	42893	1.8952	0.029035	OR10P1
ENSG00000261130	16	15489611	15609205	192	26	42571	1.8945	0.029081	RP11-1021N1.1
ENSG00000165076	7	141536086	141541287	26	2	42917	1.8934	0.029149	PRSS37
ENSG00000123213	5	65018023	65167553	427	37	42852	1.8934	0.02915	NLN
ENSG00000212670	1	54569968	54571750	4	2	42866	1.8927	0.029197	AL161915.1
ENSG00000114107	3	138213186	138313380	165	12	42859	1.8913	0.029289	CEP70
ENSG00000174992	16	29789561	29793096	3	2	42460	1.8909	0.029316	ZG16
ENSG00000139985	14	70918874	70926622	40	9	42890	1.8907	0.029334	ADAM21
ENSG00000137872	15	47476298	48066420	1590	56	42814	1.8902	0.029365	SEMA6D
ENSG00000113211	5	140529683	140532868	15	6	42862	1.8885	0.029483	PCDHB6
ENSG00000152217	18	42260138	42648475	684	79	42782	1.8881	0.029509	SETBP1
ENSG00000273398	2	68358370	68488362	235	14	42873	1.887	0.029582	RP11-474G23.1
ENSG00000123388	12	54366910	54371427	5	1	42663	1.8866	0.029609	HOXC11
ENSG00000204482	6	31553901	31556686	14	8	42863	1.8856	0.029677	LST1
ENSG00000100288	22	51017378	51039884	104	17	42799	1.8847	0.029736	CHKB
ENSG00000109047	17	9799637	9808938	23	3	42687	1.8845	0.02975	RCVRN
ENSG00000074211	4	6322305	6565327	647	53	42699	1.8825	0.029882	PPP2R2C
ENSG00000072195	2	220299568	220363009	113	18	42697	1.8802	0.030043	SPEG
ENSG00000133424	22	33558212	34318829	2396	173	42817	1.88	0.030053	LARGE
ENSG00000106268	7	2281857	2290781	35	9	42753	1.8794	0.030098	NUDT1
ENSG00000221823	2	68405989	68483369	142	10	42874	1.8789	0.030128	PPP3R1
ENSG00000267680	19	44598492	44612479	43	4	42868	1.878	0.030192	ZNF224
ENSG00000132122	1	48761044	48937845	299	26	42833	1.8779	0.030197	SPATA6
ENSG00000166123	16	46918290	46965209	25	4	42376	1.8772	0.030243	GPT2
ENSG00000214688	10	73471458	73497581	57	10	42835	1.8772	0.030248	C10orf105
ENSG00000143353	1	219347186	219386207	67	12	42880	1.8768	0.03027	LYPLAL1
ENSG00000117477	1	169364108	169429907	183	19	42878	1.8755	0.030365	CCDC181
ENSG00000203733	6	142454227	142456288	3	2	42661	1.8752	0.030384	GJE1
ENSG00000156983	3	9773413	9789702	18	6	42742	1.8744	0.030434	BRPF1
ENSG00000096872	9	26947037	27062928	286	21	42877	1.8745	0.030434	IFT74
ENSG00000197106	1	110693108	110744824	90	11	42566	1.8741	0.030458	SLC6A17
ENSG00000088305	20	31350191	31397162	124	9	42812	1.8735	0.030502	DNMT3B
ENSG00000131508	5	138906016	139008018	101	10	42752	1.8706	0.030701	UBE2D2
ENSG00000048649	11	77371041	77532063	328	14	42873	1.8706	0.030702	RSF1
ENSG00000107738	10	73507316	73533255	74	19	42732	1.8704	0.030717	C10orf54
ENSG00000187726	11	73661364	73681411	67	11	42845	1.87	0.030739	DNAJB13
ENSG00000151025	10	25463991	25891155	1508	48	42860	1.8692	0.0308	GPR158
ENSG00000137331	6	30710976	30712331	4	2	42886	1.8687	0.03083	IER3
ENSG00000132182	3	13357737	13461809	312	17	42840	1.8679	0.030886	NUP210
ENSG00000074800	1	8921061	8939308	24	4	42893	1.8656	0.031047	ENO1
ENSG00000137821	15	71145578	71342414	192	17	42786	1.8655	0.031057	LRRC49
ENSG00000182447	3	161214596	161221730	25	3	42889	1.8651	0.031087	OTOL1
ENSG00000101460	20	33134658	33148149	20	4	42823	1.8642	0.031147	MAP1LC3A
ENSG00000132199	18	670324	712676	201	15	42786	1.8633	0.031209	ENOSF1
ENSG00000135269	7	115850547	115898837	141	10	42908	1.8628	0.031246	TES
ENSG00000035403	10	75757872	75879918	130	14	42762	1.8618	0.031316	VCL
ENSG00000186367	5	129083772	129102425	57	9	42821	1.8616	0.031329	KIAA1024L
ENSG00000185100	14	105190523	105213662	59	8	42711	1.8613	0.031353	ADSSL1
ENSG00000157823	15	90373831	90437574	116	9	42737	1.8592	0.0315	AP3S2
ENSG00000119411	9	116111821	116133513	112	15	42799	1.8589	0.03152	BSPRY
ENSG00000101384	20	10618332	10654694	105	23	42728	1.8583	0.031565	JAG1
ENSG00000100802	14	23456110	23479375	30	6	42691	1.8577	0.031606	C14orf93
ENSG00000173068	9	16409501	16870841	1233	67	42773	1.8572	0.031642	BNC2
ENSG00000075420	3	171757418	172119455	732	70	42754	1.8572	0.031643	FNDC3B
ENSG00000139990	14	69517598	69619867	161	19	42846	1.857	0.031656	DCAF5
ENSG00000145934	5	166711804	167691162	1880	167	42738	1.8569	0.031659	TENM2
ENSG00000186732	22	43807202	43903728	340	41	42666	1.8562	0.031711	MPPED1
ENSG00000068912	2	54014181	54045956	70	13	42884	1.856	0.031727	ERLEC1
ENSG00000164344	4	187130133	187179625	156	16	42890	1.8556	0.031753	KLKB1
ENSG00000121764	1	32083287	32098119	30	4	42759	1.8542	0.031858	HCRTR1
ENSG00000091947	17	42088556	42101314	26	6	42868	1.8535	0.031905	TMEM101
ENSG00000196098	3	98072698	98073663	1	1	42934	1.8535	0.031907	OR5K4
ENSG00000103274	16	10837643	10863208	47	6	42588	1.8532	0.031924	NUBP1
ENSG00000143185	1	168510003	168513235	11	4	42601	1.853	0.031939	XCL2
ENSG00000175265	15	34671269	34880704	115	17	42528	1.852	0.032013	GOLGA8A
ENSG00000101019	20	33890369	33999944	164	9	42879	1.8514	0.032059	UQCC1
ENSG00000184385	21	43522244	43528644	31	5	42889	1.8496	0.032186	C21orf128
ENSG00000166896	12	58335324	58351052	49	5	42872	1.8495	0.032191	XRCC6BP1
ENSG00000171169	9	130823512	130830485	5	1	42681	1.8487	0.03225	NAIF1
ENSG00000165816	10	115999018	116051272	110	15	42801	1.8486	0.03226	VWA2
ENSG00000174083	17	8706041	8770994	87	15	42514	1.8481	0.032293	PIK3R6
ENSG00000131473	17	40023161	40086795	107	10	42868	1.8465	0.032409	ACLY
ENSG00000184990	14	105219437	105234831	36	6	42813	1.8465	0.032412	SIVA1
ENSG00000197123	7	63688852	63727309	148	17	42878	1.8459	0.032454	ZNF679
ENSG00000136297	7	4945620	4998844	187	20	42663	1.8452	0.032505	MMD2
ENSG00000156958	15	49447853	49660066	453	18	42847	1.8446	0.032551	GALK2
ENSG00000148335	9	132371163	132398209	94	13	42780	1.8443	0.032571	NTMT1
ENSG00000254462	11	57480077	57559058	99	13	42894	1.844	0.032595	TMX2-CTNND1
ENSG00000169427	8	140613081	140715299	228	34	42716	1.8437	0.032612	KCNK9
ENSG00000055957	3	52811603	52826078	31	4	42800	1.8426	0.032696	ITIH1
ENSG00000168754	2	97541620	97684175	279	18	42816	1.8421	0.032732	FAM178B
ENSG00000197472	1	247108849	247171395	177	25	42807	1.8418	0.032754	ZNF695
ENSG00000136628	1	220141943	220220000	261	10	42751	1.8417	0.032761	EPRS
ENSG00000057019	3	98514785	98620533	236	19	42892	1.8409	0.032815	DCBLD2
ENSG00000124587	6	42931608	42946958	52	8	42911	1.8406	0.032844	PEX6
ENSG00000072201	4	54325468	54567572	748	52	42776	1.8396	0.032912	LNX1
ENSG00000249016	5	54252063	54253674	12	2	41932	1.8396	0.032912	RP11-45H22.3
ENSG00000168748	16	66878282	66888056	12	3	42888	1.8395	0.032919	CA7
ENSG00000141385	18	12328943	12377313	97	10	42787	1.8382	0.033019	AFG3L2
ENSG00000117000	1	40627045	40706593	84	13	42876	1.8373	0.033084	RLF
ENSG00000196391	15	90895477	90909324	35	5	42877	1.8363	0.033157	ZNF774
ENSG00000138386	2	191511472	191557492	98	13	42895	1.835	0.033251	NAB1
ENSG00000179399	13	92050929	93519490	3602	166	42792	1.8317	0.033497	GPC5
ENSG00000221910	7	143632259	143633372	7	2	42881	1.8315	0.033516	OR2F2
ENSG00000141655	18	59992520	60058516	234	39	42801	1.8304	0.033593	TNFRSF11A
ENSG00000057657	6	106534195	106557814	37	10	42740	1.8298	0.033641	PRDM1
ENSG00000164379	6	1312675	1314992	7	2	42685	1.8294	0.03367	FOXQ1
ENSG00000137273	6	1390069	1395832	12	4	42742	1.8287	0.033725	FOXF2
ENSG00000168273	3	52568029	52613253	91	9	42891	1.8286	0.033729	SMIM4
ENSG00000197283	6	33387847	33421466	46	11	42872	1.8284	0.033745	SYNGAP1
ENSG00000183578	15	51348795	51397473	105	14	42884	1.8267	0.033872	TNFAIP8L3
ENSG00000188385	10	133918175	133998313	354	39	42709	1.8263	0.033903	JAKMIP3
ENSG00000042781	1	215796236	216596738	1971	130	42806	1.8255	0.033959	USH2A
ENSG00000105205	19	40221890	40228668	42	3	42873	1.8253	0.033979	CLC
ENSG00000187778	12	49950327	49961936	18	4	42871	1.8253	0.033981	MCRS1
ENSG00000137807	15	69706585	69740764	30	6	42843	1.8248	0.034018	KIF23
ENSG00000214212	19	10947251	10980466	44	9	42826	1.8243	0.034051	C19orf38
ENSG00000176239	11	5372738	5373676	19	3	42844	1.824	0.034075	OR51B6
ENSG00000173482	18	7566780	8406859	1945	126	42815	1.8233	0.034131	PTPRM
ENSG00000224470	16	71879894	71919171	70	11	42896	1.8226	0.034186	ATXN1L
ENSG00000133256	4	619373	664571	126	8	42850	1.8222	0.034209	PDE6B
ENSG00000125848	20	14303634	14318262	29	8	42856	1.8214	0.03427	FLRT3
ENSG00000100888	14	21853353	21924285	89	6	42854	1.8213	0.034281	CHD8
ENSG00000174498	15	65619465	65670378	106	21	42676	1.8205	0.034341	IGDCC3
ENSG00000143199	1	167778625	167883453	316	40	42732	1.8197	0.034405	ADCY10
ENSG00000108688	17	32597240	32599261	2	1	42787	1.8195	0.034421	CCL7
ENSG00000095002	2	47630108	47789450	393	27	42816	1.8185	0.034494	MSH2
ENSG00000070756	8	101698044	101735037	60	7	42825	1.8184	0.0345	PABPC1
ENSG00000166833	11	19372271	20143144	1842	177	42746	1.8183	0.034507	NAV2
ENSG00000213638	19	1905377	1913444	33	5	42734	1.8181	0.034526	ADAT3
ENSG00000267952	19	7571938	7584508	33	7	42809	1.8179	0.034536	CTD-2207O23.12
ENSG00000166479	18	66340925	66382535	111	7	42893	1.8177	0.034553	TMX3
ENSG00000178826	7	142977050	142985141	1	1	42903	1.8172	0.034594	TMEM139
ENSG00000197594	6	132129156	132216295	223	29	42847	1.8169	0.034616	ENPP1
ENSG00000067182	12	6437923	6451280	8	1	42872	1.8165	0.034646	TNFRSF1A
ENSG00000137078	9	35649292	35650937	1	1	41878	1.8164	0.034651	SIT1
ENSG00000073331	4	113206665	113363776	396	51	42829	1.8161	0.034675	ALPK1
ENSG00000011405	11	17099277	17229530	217	20	42867	1.8158	0.034701	PIK3C2A
ENSG00000171612	1	9599541	9645237	49	6	42832	1.8158	0.034704	SLC25A33
ENSG00000124194	20	42875887	42909013	73	8	42860	1.8149	0.034767	GDAP1L1
ENSG00000183569	22	42949623	42970388	52	10	42418	1.8145	0.034802	SERHL2
ENSG00000112659	6	43149913	43192325	75	10	42822	1.8138	0.034855	CUL9
ENSG00000127955	7	79763271	79848718	168	22	42793	1.8138	0.034855	GNAI1
ENSG00000143319	1	156691683	156698591	11	5	42759	1.8138	0.034857	ISG20L2
ENSG00000203326	19	53868946	53895470	98	13	42661	1.8134	0.034889	ZNF525
ENSG00000177409	7	92759368	92777682	27	8	42844	1.8133	0.034891	SAMD9L
ENSG00000130176	19	11649532	11661138	26	6	42889	1.8131	0.034909	CNN1
ENSG00000185940	11	1651033	1652160	5	2	42839	1.813	0.034918	KRTAP5-5
ENSG00000196975	2	69871557	70053596	351	25	42821	1.8128	0.034929	ANXA4
ENSG00000002822	7	1855429	2272878	1571	31	42842	1.8126	0.034943	MAD1L1
ENSG00000163093	2	170335688	170382432	112	18	42896	1.8122	0.034976	BBS5
ENSG00000251569	2	170335990	170382432	112	18	42896	1.8122	0.034976	RP11-724O16.1
ENSG00000177455	16	28943260	28950667	5	2	42662	1.8122	0.034979	CD19
ENSG00000164796	8	113235157	114449328	2828	61	42865	1.8122	0.03498	CSMD3
ENSG00000105971	7	115927434	116148595	501	40	42864	1.8113	0.03505	CAV2
ENSG00000145864	5	160715436	160976050	600	38	42874	1.811	0.035067	GABRB2
ENSG00000188051	19	17546318	17559376	28	6	42627	1.8107	0.035093	TMEM221
ENSG00000189181	1	248844628	248845629	5	1	42917	1.8085	0.035267	OR14I1
ENSG00000158220	3	138153428	138200528	94	17	42832	1.8064	0.035429	ESYT3
ENSG00000177932	5	178487416	178510538	49	10	42832	1.8053	0.035517	ZNF354C
ENSG00000114331	3	194995465	195163807	474	15	42887	1.8049	0.035546	ACAP2
ENSG00000160113	19	17342692	17356749	32	11	42722	1.8046	0.035566	NR2F6
ENSG00000104827	19	49526126	49527590	1	1	42355	1.8043	0.035594	CGB
ENSG00000065357	12	56321103	56347811	11	6	42570	1.8038	0.035631	DGKA
ENSG00000171135	3	9932238	9936033	12	4	42608	1.8038	0.035634	JAGN1
ENSG00000196748	6	35744371	35747329	7	3	42899	1.8037	0.035636	CLPSL2
ENSG00000152611	5	35904397	35938881	107	13	42871	1.8028	0.035709	CAPSL
ENSG00000111058	12	81331594	81650533	948	31	42867	1.8025	0.035735	ACSS3
ENSG00000272647	7	99156291	99205433	78	11	42854	1.8025	0.035736	GS1-259H13.10
ENSG00000137033	9	6215805	6257983	131	17	42817	1.8024	0.035739	IL33
ENSG00000128713	2	176968944	176974722	10	3	42814	1.8023	0.035749	HOXD11
ENSG00000105401	19	10501810	10530797	54	8	42734	1.8011	0.035845	CDC37
ENSG00000113407	5	33440802	33469644	82	12	42874	1.8009	0.035859	TARS
ENSG00000139329	12	91496406	91505608	39	6	42899	1.8006	0.035886	LUM
ENSG00000196460	2	102013823	102091165	298	14	42541	1.8003	0.035905	RFX8
ENSG00000064300	17	47572655	47592379	28	11	42650	1.8001	0.035918	NGFR
ENSG00000085978	2	234118697	234204320	176	13	42816	1.7996	0.035965	ATG16L1
ENSG00000160633	19	5623046	5668489	76	11	42870	1.7989	0.03602	SAFB
ENSG00000108773	17	40265126	40273376	13	3	42749	1.7984	0.03606	KAT2A
ENSG00000099330	19	17337013	17340028	27	6	42805	1.7978	0.036102	OCEL1
ENSG00000140632	16	4853204	4897343	127	19	42798	1.7972	0.036151	GLYR1
ENSG00000092201	14	21819631	21852425	58	5	42857	1.7971	0.036157	SUPT16H
ENSG00000091157	18	54318574	54698828	741	52	42819	1.797	0.036167	WDR7
ENSG00000115685	2	242088991	242123067	95	13	42856	1.7959	0.036254	PPP1R7
ENSG00000198561	11	57520715	57587018	84	13	42884	1.7956	0.036277	CTNND1
ENSG00000124713	6	42928496	42931618	8	2	42929	1.795	0.03633	GNMT
ENSG00000179598	17	17104309	17109629	17	5	42826	1.7946	0.036359	PLD6
ENSG00000243955	6	52656462	52668708	25	3	42808	1.7935	0.036445	GSTA1
ENSG00000180875	1	240652873	240775449	125	17	42651	1.7935	0.036447	GREM2
ENSG00000113369	5	90664541	90679176	12	5	42779	1.7933	0.036461	ARRDC3
ENSG00000105398	19	48373723	48389654	55	7	42774	1.7932	0.036472	SULT2A1
ENSG00000130193	8	143808621	143818345	27	7	42733	1.7923	0.036539	THEM6
ENSG00000151033	10	30900718	30918691	86	12	42795	1.7923	0.036545	LYZL2
ENSG00000157601	21	42792231	42831141	191	15	42816	1.7922	0.036549	MX1
ENSG00000121152	2	97001525	97039583	19	7	42848	1.7917	0.036593	NCAPH
ENSG00000044459	9	17134980	17503921	1465	36	42862	1.7907	0.03667	CNTLN
ENSG00000196418	1	247285277	247335318	142	14	42875	1.7905	0.036688	ZNF124
ENSG00000197416	8	82437216	82443613	28	5	42799	1.7898	0.03674	FABP12
ENSG00000107581	10	120794356	120840316	61	7	42818	1.7895	0.036765	EIF3A
ENSG00000185800	19	46286205	46296060	20	7	42854	1.7888	0.036827	DMWD
ENSG00000173253	9	1050354	1057552	1	1	42902	1.7884	0.036855	DMRT2
ENSG00000126453	19	50168823	50177173	12	3	42791	1.7878	0.036905	BCL2L12
ENSG00000138160	10	94353043	94415150	227	22	42902	1.7872	0.036956	KIF11
ENSG00000084636	1	32117848	32169920	83	16	42749	1.7868	0.036987	COL16A1
ENSG00000171148	3	9821544	9834695	28	6	42882	1.7859	0.03706	TADA3
ENSG00000113209	5	140514800	140517703	6	3	42879	1.7858	0.037064	PCDHB5
ENSG00000091704	7	130020180	130027955	17	4	42777	1.7855	0.037088	CPA1
ENSG00000125998	20	33873534	33880204	6	2	42756	1.7855	0.037088	FAM83C
ENSG00000185046	12	99120235	100378432	2764	150	42737	1.7847	0.037153	ANKS1B
ENSG00000131849	19	58944181	58951589	13	4	42894	1.7847	0.037156	ZNF132
ENSG00000135312	6	78171948	78173490	5	2	42854	1.7837	0.037236	HTR1B
ENSG00000065000	19	2100988	2164464	204	19	42633	1.7832	0.037279	AP3D1
ENSG00000196081	19	23404401	23433192	65	5	42905	1.7826	0.037328	ZNF724P
ENSG00000170373	20	23728190	23731905	14	5	42533	1.7815	0.037418	CST1
ENSG00000116731	1	14026693	14151574	336	24	42831	1.7813	0.037428	PRDM2
ENSG00000173230	3	121382046	121468602	132	16	42894	1.7811	0.037446	GOLGB1
ENSG00000172399	4	120056939	120108944	163	16	42883	1.7809	0.037461	MYOZ2
ENSG00000109906	11	113930315	114121398	498	60	42779	1.7805	0.037494	ZBTB16
ENSG00000157110	8	30241944	30429778	344	21	42763	1.7793	0.037595	RBPMS
ENSG00000237353	11	125703211	125709964	31	6	42895	1.7793	0.037598	PATE4
ENSG00000143207	1	175913967	176176629	474	22	42804	1.7789	0.037625	RFWD2
ENSG00000113212	5	140552243	140555957	12	3	42871	1.778	0.037699	PCDHB7
ENSG00000108018	10	108333421	108924292	1387	96	42815	1.7775	0.037744	SORCS1
ENSG00000214022	7	150065278	150071133	16	3	42813	1.7758	0.037882	REPIN1
ENSG00000116761	1	70876901	70905534	70	16	42438	1.7757	0.037889	CTH
ENSG00000254685	1	74663896	74699770	87	7	42904	1.7757	0.037891	FPGT
ENSG00000176566	8	88882973	88886296	4	2	42886	1.7746	0.037982	DCAF4L2
ENSG00000133710	5	147405246	147516852	491	18	42883	1.7744	0.038001	SPINK5
ENSG00000111536	12	68595131	68619601	61	11	42853	1.7742	0.038015	IL26
ENSG00000196470	16	48390275	48482313	114	16	42763	1.7739	0.038044	SIAH1
ENSG00000181788	3	150458914	150481264	45	3	42847	1.7736	0.038061	SIAH2
ENSG00000220702	22	44761431	44762164	5	3	42198	1.773	0.038116	RP1-32I10.10
ENSG00000162889	1	206858289	206907628	85	16	42798	1.7718	0.038213	MAPKAPK2
ENSG00000134864	13	101183810	101241782	94	9	42807	1.7715	0.038238	GGACT
ENSG00000111796	12	9747147	9760482	53	11	42678	1.7714	0.038244	KLRB1
ENSG00000103569	15	58430368	58478110	175	23	42769	1.7711	0.038274	AQP9
ENSG00000044574	9	127997132	128003609	6	2	42882	1.771	0.038281	HSPA5
ENSG00000267913	21	45587818	45593580	8	3	42799	1.7709	0.03829	AP001055.1
ENSG00000204344	6	31938868	31950598	22	8	42920	1.7666	0.038647	STK19
ENSG00000184226	13	66876967	67804468	2003	118	42818	1.7654	0.03875	PCDH9
ENSG00000173575	15	93426526	93571237	351	25	42806	1.7652	0.038767	CHD2
ENSG00000054118	1	36690017	36770958	79	6	42805	1.7651	0.038771	THRAP3
ENSG00000146221	6	44246480	44265458	74	9	42875	1.7638	0.03888	TCTE1
ENSG00000267976	21	37858165	37860058	11	6	42650	1.7627	0.038976	AP000695.1
ENSG00000179837	3	51428731	51435330	7	4	42886	1.7602	0.039185	RBM15B
ENSG00000049246	1	7844380	7905237	211	25	42900	1.7592	0.039272	PER3
ENSG00000144199	2	97749320	97760619	7	2	42756	1.7589	0.039294	FAHD2B
ENSG00000253457	8	30496117	30503581	13	4	42834	1.7588	0.039302	SMIM18
ENSG00000155330	16	46830519	46865323	20	3	42511	1.7585	0.039331	C16orf87
ENSG00000106536	7	39017598	39532694	1419	60	42833	1.7585	0.039332	POU6F2
ENSG00000196800	5	147549296	147554961	8	3	42872	1.7582	0.039358	SPINK14
ENSG00000111863	6	11712287	11807279	285	29	42738	1.7579	0.039379	ADTRP
ENSG00000187170	1	152680636	152681967	3	2	42906	1.7579	0.039381	LCE4A
ENSG00000188997	11	77882295	77899868	39	5	42822	1.7577	0.039397	KCTD21
ENSG00000105656	19	18553473	18632937	223	16	42814	1.7574	0.039422	ELL
ENSG00000100461	14	23369854	23388393	49	7	42712	1.7574	0.039426	RBM23
ENSG00000176092	1	26648350	26680621	84	12	42837	1.7573	0.039437	AIM1L
ENSG00000168300	8	52730140	52811735	280	11	42919	1.7568	0.039478	PCMTD1
ENSG00000197555	14	71787166	72207946	480	28	42878	1.7568	0.039479	SIPA1L1
ENSG00000115806	2	171784974	171823639	86	11	42806	1.7567	0.039484	GORASP2
ENSG00000157470	15	59664892	59815748	447	38	42795	1.7546	0.03966	FAM81A
ENSG00000118523	6	132269316	132272513	1	1	42829	1.7538	0.039735	CTGF
ENSG00000007168	17	2496504	2588909	172	12	42782	1.7533	0.039771	PAFAH1B1
ENSG00000175573	11	65684279	65686588	5	1	42929	1.7531	0.039792	C11orf68
ENSG00000159374	2	74785010	74875465	45	9	42792	1.7525	0.039845	M1AP
ENSG00000166233	15	72766667	72879692	112	14	42866	1.7517	0.039915	ARIH1
ENSG00000174450	15	23684645	23692381	15	1	42810	1.7502	0.040041	GOLGA6L2
ENSG00000081818	5	140501581	140505201	10	3	42917	1.7489	0.040157	PCDHB4
ENSG00000184162	19	19312225	19314233	1	1	42882	1.7485	0.040191	NR2C2AP
ENSG00000066135	1	44115829	44171186	74	11	42798	1.7484	0.040199	KDM4A
ENSG00000074319	11	18489883	18548779	151	15	42833	1.7481	0.04022	TSG101
ENSG00000166402	11	8040791	8127659	228	37	42741	1.7478	0.040249	TUB
ENSG00000186298	12	111157485	111180744	41	7	42845	1.7478	0.040249	PPP1CC
ENSG00000054523	1	10270863	10441661	498	16	42902	1.7461	0.040397	KIF1B
ENSG00000197635	2	162848751	162931052	128	21	42742	1.746	0.040408	DPP4
ENSG00000215906	1	23279536	23291831	32	8	42747	1.7459	0.040414	LACTBL1
ENSG00000163964	3	196366646	196462878	186	23	42747	1.7459	0.040414	PIGX
ENSG00000115946	2	68384976	68403370	41	6	42854	1.745	0.040493	PNO1
ENSG00000130876	19	33699570	33716756	19	7	42418	1.745	0.040493	SLC7A10
ENSG00000165512	10	45495923	45500774	16	4	42880	1.7447	0.040519	ZNF22
ENSG00000157423	16	70841281	71264625	204	22	42663	1.7447	0.04052	HYDIN
ENSG00000204290	6	32361740	32374905	124	12	42913	1.744	0.040583	BTNL2
ENSG00000066032	2	79412357	80875905	4138	254	42804	1.7434	0.040632	CTNNA2
ENSG00000100823	14	20923350	20925927	2	1	42905	1.7431	0.04066	APEX1
ENSG00000185966	1	152538130	152539248	1	1	42617	1.7427	0.040694	LCE3E
ENSG00000164687	8	82192598	82197012	3	1	42026	1.741	0.04084	FABP5
ENSG00000241553	3	9834179	9849410	26	7	42781	1.7405	0.040887	ARPC4
ENSG00000177427	17	18163848	18169866	10	4	42915	1.7396	0.040961	MIEF2
ENSG00000158480	20	48519928	48532080	33	6	42874	1.7365	0.041238	SPATA2
ENSG00000205476	14	99977603	100070363	298	17	42749	1.736	0.041281	CCDC85C
ENSG00000090861	16	70286198	70323446	28	12	42718	1.7358	0.041296	AARS
ENSG00000071189	7	17830385	17980124	303	15	42841	1.7358	0.041303	SNX13
ENSG00000174405	13	108859787	108870716	12	4	42805	1.7357	0.041308	LIG4
ENSG00000124615	6	39867354	39902290	94	17	42836	1.7356	0.041318	MOCS1
ENSG00000163444	1	202976514	202993976	27	5	42858	1.7345	0.041414	TMEM183A
ENSG00000204472	6	31582961	31584798	9	4	42893	1.7345	0.041417	AIF1
ENSG00000163950	4	1694527	1714282	46	10	42805	1.7341	0.041452	SLBP
ENSG00000158769	1	160965001	160991138	65	6	42797	1.734	0.041461	F11R
ENSG00000115935	2	175424300	175547644	182	26	42796	1.7328	0.041563	WIPF1
ENSG00000157954	7	5229819	5273457	160	25	42820	1.7326	0.041581	WIPI2
ENSG00000147649	8	98656407	98740998	140	14	42847	1.7312	0.041711	MTDH
ENSG00000164663	6	41757634	41863099	180	20	42882	1.7302	0.041799	USP49
ENSG00000172409	11	57416465	57429340	15	3	42894	1.73	0.041814	CLP1
ENSG00000112787	12	133066137	133161774	320	29	42766	1.7293	0.041882	FBRSL1
ENSG00000213593	11	57480072	57508445	35	6	42911	1.7288	0.041925	TMX2
ENSG00000267157	19	5784016	5785630	8	3	42869	1.7279	0.042003	CTB-54O9.9
ENSG00000115233	2	162164549	162268228	144	16	42786	1.7278	0.042011	PSMD14
ENSG00000254413	22	51007298	51021394	60	10	42836	1.7271	0.042072	CHKB-CPT1B
ENSG00000105538	19	49223844	49243978	40	5	42794	1.727	0.042086	RASIP1
ENSG00000268898	2	40488147	40490117	10	3	42657	1.7253	0.042237	AC007377.1
ENSG00000168268	3	52558386	52569070	26	5	42883	1.725	0.042263	NT5DC2
ENSG00000111554	12	68666223	68726161	101	16	42892	1.7246	0.042303	MDM1
ENSG00000176422	12	56862301	56864763	5	3	42783	1.7244	0.042314	SPRYD4
ENSG00000163424	3	118864997	118878889	45	9	42907	1.724	0.042351	C3orf30
ENSG00000131037	19	55583388	55599291	51	8	42691	1.7238	0.042373	EPS8L1
ENSG00000185245	17	4835592	4838325	5	3	42866	1.7233	0.042418	GP1BA
ENSG00000173261	5	145463949	145483932	2	1	42526	1.7228	0.042461	PLAC8L1
ENSG00000162772	1	212738676	212794119	200	33	42815	1.7221	0.042523	ATF3
ENSG00000119669	14	77490888	77495034	3	1	42841	1.722	0.04253	IRF2BPL
ENSG00000196365	19	5691845	5720583	79	13	42744	1.7213	0.042596	LONP1
ENSG00000141756	17	39968932	39979465	18	4	42704	1.721	0.042625	FKBP10
ENSG00000128805	10	49654077	49864310	645	52	42811	1.721	0.042627	ARHGAP22
ENSG00000070193	5	44303646	44389808	148	10	42836	1.7204	0.042681	FGF10
ENSG00000149600	20	31290493	31331803	125	9	42640	1.7203	0.042688	COMMD7
ENSG00000140511	15	89420519	89438857	68	10	42764	1.7201	0.042708	HAPLN3
ENSG00000149573	11	118124118	118135251	23	2	42891	1.72	0.042715	MPZL2
ENSG00000188730	7	49813257	49961546	303	31	42725	1.7195	0.042764	VWC2
ENSG00000183527	21	40546695	40555777	41	6	42871	1.7191	0.042796	PSMG1
ENSG00000100325	22	30184597	30234271	135	16	42789	1.7183	0.042869	ASCC2
ENSG00000183307	22	17597189	17602257	19	5	42630	1.7172	0.042971	CECR6
ENSG00000132702	1	156589086	156595517	8	2	42881	1.717	0.042987	HAPLN2
ENSG00000129235	17	6544078	6547861	16	4	42874	1.716	0.043085	TXNDC17
ENSG00000163629	4	87515468	87736324	507	11	42884	1.7155	0.043129	PTPN13
ENSG00000148358	9	132815705	132902448	228	24	42851	1.7154	0.04314	GPR107
ENSG00000269267	5	60411538	60411762	1	1	42928	1.715	0.043177	AC008498.1
ENSG00000141873	19	2732202	2740150	19	5	42459	1.7139	0.043269	SLC39A3
ENSG00000144619	3	2140497	3099645	3334	243	42713	1.7137	0.04329	CNTN4
ENSG00000104852	19	49588676	49611862	44	14	42711	1.7137	0.043294	SNRNP70
ENSG00000181007	19	36874022	36909558	60	7	42818	1.7136	0.0433	ZFP82
ENSG00000133055	1	203136939	203144941	20	6	42529	1.7132	0.043335	MYBPH
ENSG00000122566	7	26229547	26241149	22	6	42876	1.7127	0.043386	HNRNPA2B1
ENSG00000237435	1	96403457	96488436	268	21	42852	1.7116	0.043487	RP11-147C23.1
ENSG00000108679	17	76967320	76976191	21	7	42828	1.7109	0.043552	LGALS3BP
ENSG00000048028	11	113668596	113746292	145	15	42882	1.7109	0.043553	USP28
ENSG00000173868	17	47300724	47308128	19	6	42818	1.7108	0.043563	PHOSPHO1
ENSG00000137571	8	70579282	70747299	397	37	42827	1.7102	0.043616	SLCO5A1
ENSG00000126456	19	50162826	50169132	11	2	42809	1.7088	0.043742	IRF3
ENSG00000125971	20	33104214	33128762	17	3	42832	1.7088	0.043742	DYNLRB1
ENSG00000136244	7	22765503	22771621	18	4	42856	1.7068	0.043931	IL6
ENSG00000136485	17	61627822	61671639	35	8	42690	1.7054	0.044064	DCAF7
ENSG00000047188	5	112849380	112930982	309	14	42886	1.7046	0.044132	YTHDC2
ENSG00000132361	17	2592680	2615957	35	6	42711	1.7019	0.044383	CLUH
ENSG00000061455	5	122424816	122529960	394	30	42870	1.701	0.04447	PRDM6
ENSG00000163751	3	148583043	148614983	85	11	42869	1.6994	0.044622	CPA3
ENSG00000148600	10	85954410	85979377	85	14	42842	1.6991	0.044647	CDHR1
ENSG00000166289	19	30155963	30166364	23	4	42761	1.6974	0.044814	PLEKHF1
ENSG00000166200	15	49398268	49447858	83	11	42849	1.6966	0.044884	COPS2
ENSG00000046889	8	68864353	69149265	916	72	42772	1.6959	0.044949	PREX2
ENSG00000164951	8	94870035	94938294	161	13	42818	1.6953	0.045007	PDP1
ENSG00000069998	22	17618401	17646177	85	14	42719	1.6944	0.045095	CECR5
ENSG00000035115	2	217730	266398	88	9	42877	1.6943	0.045102	SH3YL1
ENSG00000074356	17	3714460	3749545	46	6	42804	1.6942	0.045111	C17orf85
ENSG00000145012	3	187871072	188608460	1631	151	42748	1.6941	0.045124	LPP
ENSG00000124641	6	41873092	41888877	18	7	42877	1.6931	0.045217	MED20
ENSG00000214787	11	59968726	60010561	123	13	42896	1.6926	0.045269	MS4A4E
ENSG00000102755	13	28874489	29069265	386	31	42803	1.6923	0.045295	FLT1
ENSG00000056487	22	45277042	45405880	428	44	42798	1.6921	0.045314	PHF21B
ENSG00000205560	22	51007290	51017899	52	9	42832	1.6918	0.045342	CPT1B
ENSG00000198053	20	1875154	1920543	77	11	42519	1.6916	0.045361	SIRPA
ENSG00000101191	20	61509090	61569304	170	23	42875	1.6912	0.045398	DIDO1
ENSG00000226104	19	10751715	10752093	1	1	42887	1.6908	0.045433	AC011475.1
ENSG00000268275	6	41653964	41654127	1	1	42832	1.6904	0.045473	AL035588.1
ENSG00000138759	4	78978724	79465423	1521	47	42838	1.6903	0.045484	FRAS1
ENSG00000135119	12	117176096	117291436	308	25	42780	1.6897	0.045538	RNFT2
ENSG00000198909	17	61699775	61773663	76	5	42820	1.6893	0.045585	MAP3K3
ENSG00000186844	1	152799949	152800573	1	1	42855	1.6886	0.045649	LCE1A
ENSG00000130768	1	28261504	28285668	62	9	42484	1.6878	0.045722	SMPDL3B
ENSG00000269035	19	17547420	17571613	54	9	42661	1.6876	0.045748	CTD-2521M24.10
ENSG00000177469	17	40554470	40575535	75	10	42793	1.6865	0.045852	PTRF
ENSG00000104907	19	13215716	13228381	6	3	42697	1.6864	0.045864	TRMT1
ENSG00000159307	22	43593289	43739394	554	72	42750	1.6861	0.045886	SCUBE1
ENSG00000167548	12	49412758	49453557	34	7	42724	1.6861	0.045888	KMT2D
ENSG00000153044	5	68485375	68506184	39	5	42886	1.6859	0.045907	CENPH
ENSG00000139625	12	53874274	53893847	13	7	42628	1.6859	0.045908	MAP3K12
ENSG00000114648	3	47324407	47388306	50	11	42765	1.6853	0.045961	KLHL18
ENSG00000148942	11	26688566	26744974	181	31	42838	1.6851	0.045982	SLC5A12
ENSG00000162482	1	19609052	19615744	25	4	42807	1.6851	0.045988	AKR7A3
ENSG00000248369	4	133356957	133368390	18	5	42878	1.6851	0.045988	RP11-62N21.1
ENSG00000097096	1	85622556	85666729	111	12	42838	1.6847	0.046024	SYDE2
ENSG00000187824	17	10602332	10633633	99	2	42871	1.6846	0.046032	TMEM220
ENSG00000095370	9	130500596	130541020	88	13	42777	1.6844	0.046048	SH2D3C
ENSG00000137731	11	117671559	117699413	87	20	42734	1.684	0.046093	FXYD2
ENSG00000152213	13	50202435	50208008	14	6	42867	1.6838	0.046111	ARL11
ENSG00000149554	11	125495036	125546150	113	13	42880	1.6837	0.046118	CHEK1
ENSG00000181004	4	123653857	123666098	30	4	42861	1.6833	0.046155	BBS12
ENSG00000163050	1	227085237	227175246	197	38	42585	1.6832	0.046165	ADCK3
ENSG00000187775	17	76419778	76573476	617	59	42782	1.6832	0.046169	DNAH17
ENSG00000103260	16	765115	769655	8	1	42708	1.6827	0.046218	METRN
ENSG00000083807	19	58990879	59023780	61	9	42747	1.6822	0.046269	SLC27A5
ENSG00000075790	7	107220422	107269615	70	10	42830	1.6813	0.046348	BCAP29
ENSG00000143125	1	110993822	110999976	20	5	42886	1.6811	0.046373	PROK1
ENSG00000163286	2	233271553	233275424	9	3	42781	1.6796	0.046514	ALPPL2
ENSG00000164331	5	72848160	72861511	38	5	42379	1.6788	0.0466	ANKRA2
ENSG00000139151	12	18836103	18890991	185	22	42842	1.6783	0.046641	PLCZ1
ENSG00000138592	15	50716577	50793280	236	18	42873	1.6781	0.046662	USP8
ENSG00000130706	20	60877149	60883918	14	4	42756	1.678	0.046675	ADRM1
ENSG00000103023	16	58313901	58328951	70	5	42909	1.6777	0.046707	PRSS54
ENSG00000156110	10	75910960	76469061	729	22	42845	1.6776	0.04671	ADK
ENSG00000084073	1	40723779	40759856	33	7	42896	1.6769	0.046784	ZMPSTE24
ENSG00000102984	16	71893583	71929239	62	10	42899	1.6767	0.046798	ZNF821
ENSG00000143164	1	167905021	168045081	182	12	42770	1.6764	0.046831	DCAF6
ENSG00000170293	3	32280171	32411817	361	52	42768	1.6763	0.046838	CMTM8
ENSG00000160325	9	136325089	136335970	30	8	42716	1.6756	0.046905	CACFD1
ENSG00000100036	22	31031639	31065003	125	26	42791	1.6753	0.046933	SLC35E4
ENSG00000268975	19	41277553	41292590	45	9	42859	1.6745	0.047019	MIA-RAB4B
ENSG00000167483	19	17634110	17664648	71	15	42547	1.6744	0.047025	FAM129C
ENSG00000143314	1	156707095	156711382	6	2	42907	1.6743	0.047039	MRPL24
ENSG00000183161	11	22644079	22647387	2	1	42861	1.6741	0.047058	FANCF
ENSG00000159346	1	202909951	202927700	48	10	42876	1.6731	0.047149	ADIPOR1
ENSG00000188800	1	40711619	40717363	5	3	42863	1.6731	0.047153	TMCO2
ENSG00000136052	12	105196331	105352522	416	25	42856	1.6728	0.047179	SLC41A2
ENSG00000175040	3	142838173	142841800	5	2	42676	1.6727	0.04719	CHST2
ENSG00000125445	17	73257755	73262454	8	1	42915	1.6726	0.047201	MRPS7
ENSG00000204752	19	7011514	7013338	7	2	42690	1.6724	0.047221	AC025278.1
ENSG00000172995	3	35680437	35835988	301	24	42870	1.6724	0.047225	ARPP21
ENSG00000156599	11	57435219	57468659	50	9	42881	1.6722	0.047244	ZDHHC5
ENSG00000100462	14	23389720	23398794	16	4	42722	1.6721	0.047256	PRMT5
ENSG00000112306	6	133135580	133138703	18	5	42874	1.6708	0.047378	RPS12
ENSG00000054282	1	243419320	243663394	372	27	42765	1.6707	0.047395	SDCCAG8
ENSG00000165669	10	120065401	120101840	54	14	42808	1.6703	0.04743	FAM204A
ENSG00000100029	22	30972612	31003070	98	19	42835	1.6701	0.047448	PES1
ENSG00000131943	19	30191721	30206364	46	10	42856	1.6699	0.047465	C19orf12
ENSG00000164051	3	48473574	48481866	14	3	42871	1.6696	0.047497	CCDC51
ENSG00000197437	1	247835320	247836365	7	2	42804	1.6695	0.047511	OR13G1
ENSG00000204398	13	112240548	112324955	257	18	42761	1.6693	0.047532	RP11-65D24.2
ENSG00000137077	9	34709002	34710121	1	1	42900	1.6691	0.047547	CCL21
ENSG00000181938	16	58328984	58440048	302	31	42807	1.6691	0.047547	GINS3
ENSG00000159167	8	23699428	23712320	25	5	42862	1.669	0.047558	STC1
ENSG00000157764	7	140419127	140624564	276	10	42870	1.6683	0.047623	BRAF
ENSG00000112685	6	485133	693117	586	37	42793	1.6682	0.047635	EXOC2
ENSG00000268111	20	44095910	44107452	38	7	42804	1.6678	0.047673	AL031663.1
ENSG00000169682	16	28985542	28995869	11	3	42448	1.6675	0.047709	SPNS1
ENSG00000106346	7	6144515	6201195	191	22	42845	1.666	0.047852	USP42
ENSG00000217236	2	175199674	175203220	15	5	42717	1.666	0.047861	SP9
ENSG00000145626	5	35951112	36001130	116	15	42869	1.6659	0.047868	UGT3A1
ENSG00000170516	4	46736844	46911252	341	20	42840	1.6652	0.047935	COX7B2
ENSG00000182747	6	137243402	137246777	3	2	42821	1.6652	0.047938	SLC35D3
ENSG00000176787	11	5079880	5080857	7	3	42929	1.6649	0.047965	OR52E2
ENSG00000118946	13	58205944	58303445	199	27	42831	1.6643	0.048027	PCDH17
ENSG00000124733	6	42979832	42981706	3	2	42801	1.6637	0.048088	MEA1
ENSG00000187164	10	118643742	118886097	210	13	42839	1.6635	0.048105	KIAA1598
ENSG00000232112	3	48481667	48485616	6	1	42912	1.6631	0.048145	TMA7
ENSG00000239886	17	39382900	39383904	1	1	42825	1.6631	0.048145	KRTAP9-2
ENSG00000175793	1	27189633	27190947	1	1	42901	1.6628	0.04818	SFN
ENSG00000137809	15	68594050	68724501	410	45	42765	1.6614	0.04832	ITGA11
ENSG00000142065	19	36827162	36870101	83	11	42828	1.6604	0.048421	ZFP14
ENSG00000149651	20	44350990	44354469	20	2	42839	1.6584	0.048622	SPINT4
ENSG00000269415	3	59957215	59957583	3	1	42895	1.658	0.048661	NPCDR1
ENSG00000103196	16	84853590	84954374	483	54	42602	1.6572	0.048736	CRISPLD2
ENSG00000186952	5	109624934	110074657	887	18	42900	1.657	0.048763	TMEM232
ENSG00000148734	10	72007085	72043432	127	22	42771	1.6563	0.048835	NPFFR1
ENSG00000175874	2	101962013	102004057	111	11	42824	1.6556	0.048903	CREG2
ENSG00000115661	2	220110177	220115059	7	3	42610	1.6554	0.048917	STK16
ENSG00000270149	1	160967747	161008752	88	10	42812	1.6553	0.048933	RP11-544M22.13
ENSG00000141279	17	45600308	45700642	110	13	42859	1.6551	0.048951	NPEPPS
ENSG00000174948	3	154055461	154147504	195	22	42834	1.6544	0.049024	GPR149
ENSG00000107249	9	3824127	4348392	2023	157	42733	1.6544	0.049027	GLIS3
ENSG00000243364	1	155036207	155042029	5	2	42688	1.6536	0.049103	EFNA4
ENSG00000064692	5	121647049	121799914	189	16	42776	1.6535	0.049111	SNCAIP
ENSG00000103187	16	84599200	84651683	175	22	42717	1.6532	0.049141	COTL1
ENSG00000165185	9	115249127	115431677	358	31	42826	1.653	0.049161	KIAA1958
ENSG00000030110	6	33540329	33548019	20	5	42892	1.6525	0.049214	BAK1
ENSG00000204314	6	32116136	32122150	6	3	42928	1.6525	0.049221	PRRT1
ENSG00000171861	17	685513	695749	27	6	42876	1.6521	0.049256	RNMTL1
ENSG00000083812	19	58978423	58984945	6	3	42445	1.6508	0.049389	ZNF324
ENSG00000182149	16	71879899	71962913	163	16	42892	1.6499	0.049477	IST1
ENSG00000164049	3	48413709	48442666	40	2	42896	1.6499	0.049485	FBXW12
ENSG00000183508	1	118148556	118170994	68	8	42851	1.6493	0.049539	FAM46C
ENSG00000126267	19	36139125	36149763	25	7	42669	1.6482	0.049652	COX6B1
ENSG00000158234	3	138327448	138352218	34	5	42851	1.6477	0.049702	FAIM
ENSG00000136158	13	80910111	80915086	4	1	42573	1.647	0.04978	SPRY2
ENSG00000070081	11	17229700	17371521	283	17	42764	1.6469	0.049787	NUCB2
ENSG00000144028	2	96940074	96971297	14	5	42858	1.6466	0.049823	SNRNP200
ENSG00000268657	14	92038788	92041383	7	3	42903	1.6459	0.049888	AL133373.1
ENSG00000197467	10	71561644	71724031	641	97	42730	1.6456	0.049919	COL13A1
ENSG00000165807	14	65016620	65056098	103	14	42840	1.6454	0.049941	PPP1R36
ENSG00000102781	13	30776767	30881621	316	31	42807	1.6451	0.049971	KATNAL1
ENSG00000213516	1	89445139	89458643	15	8	42584	1.6448	0.050007	RBMXL1
ENSG00000177989	22	50968139	50971009	4	1	42824	1.6443	0.050062	ODF3B
ENSG00000066926	18	55215515	55254004	122	20	42728	1.6435	0.050137	FECH
ENSG00000066557	1	70610488	70671303	88	11	42811	1.6433	0.050162	LRRC40
ENSG00000151208	10	79550549	79686378	365	16	42830	1.6432	0.050173	DLG5
ENSG00000197603	5	37106330	37249530	161	15	42871	1.643	0.050186	C5orf42
ENSG00000179528	2	74724644	74730443	8	3	42783	1.6429	0.050203	LBX2
ENSG00000175764	9	124584207	124855885	932	53	42846	1.6425	0.050246	TTLL11
ENSG00000137992	1	100652475	100715390	125	10	42888	1.6422	0.050274	DBT
ENSG00000223496	16	70284134	70285833	1	1	42669	1.6422	0.050275	EXOSC6
ENSG00000160199	21	44394620	44453691	278	16	42900	1.642	0.05029	PKNOX1
ENSG00000171180	1	248402231	248403166	1	1	42433	1.6419	0.050302	OR2M4
ENSG00000120675	13	43597339	43683045	185	9	42857	1.6419	0.050303	DNAJC15
ENSG00000187742	9	91933421	91974557	69	13	42871	1.6419	0.050308	SECISBP2
ENSG00000092094	14	20914570	20923264	36	5	42737	1.6417	0.050324	OSGEP
ENSG00000181965	5	134869991	134871639	1	1	42619	1.6414	0.050355	NEUROG1
ENSG00000117069	1	77333126	77531396	414	32	42820	1.6408	0.050415	ST6GALNAC5
ENSG00000184434	9	26993134	27005691	34	10	42870	1.6406	0.050435	LRRC19
ENSG00000105695	19	35783028	35804707	43	10	42775	1.6406	0.050439	MAG
ENSG00000130544	19	7069455	7087979	47	9	42733	1.6405	0.050446	ZNF557
ENSG00000171132	2	45878484	46415129	1833	176	42761	1.6399	0.05051	PRKCE
ENSG00000121270	16	48200821	48281479	214	9	42898	1.6394	0.050562	ABCC11
ENSG00000106789	9	100883257	100954922	234	41	42707	1.6392	0.050591	CORO2A
ENSG00000185345	6	161768452	163148803	4496	216	42776	1.6391	0.050598	PARK2
ENSG00000268744	19	12490003	12512088	28	4	42527	1.6374	0.050778	CTD-3105H18.14
ENSG00000100170	22	32439019	32509016	181	11	42891	1.6371	0.050805	SLC5A1
ENSG00000196724	19	58433252	58446761	25	6	42858	1.6365	0.050868	ZNF418
ENSG00000129744	11	3666358	3685646	55	10	42553	1.6357	0.050955	ART1
ENSG00000090621	1	40026488	40042462	33	9	42868	1.6351	0.051016	PABPC4
ENSG00000108622	17	62079954	62097994	7	5	42550	1.6343	0.051102	ICAM2
ENSG00000174038	9	35041092	35045988	8	4	42898	1.6341	0.051116	C9orf131
ENSG00000171885	18	24432002	24445782	31	7	42233	1.6339	0.051139	AQP4
ENSG00000174446	15	66782473	66790151	14	5	42882	1.6338	0.051155	SNAPC5
ENSG00000069329	16	46690054	46723430	11	1	42425	1.6335	0.051187	VPS35
ENSG00000165280	9	35056061	35073246	32	7	42908	1.6334	0.051196	VCP
ENSG00000149201	11	86085778	86134151	162	25	42898	1.6328	0.051257	CCDC81
ENSG00000168936	4	1717679	1723085	24	6	42895	1.6328	0.05126	TMEM129
ENSG00000047346	15	52873514	53002014	240	24	42824	1.632	0.051344	FAM214A
ENSG00000135932	2	231577560	231685790	164	17	42838	1.6319	0.051348	CAB39
ENSG00000204873	17	39388715	39389705	1	1	42842	1.6317	0.051368	KRTAP9-3
ENSG00000123405	12	54685895	54694905	6	2	42859	1.6316	0.051378	NFE2
ENSG00000221829	9	35073832	35080013	7	3	42929	1.6312	0.051419	FANCG
ENSG00000157404	4	55524085	55606881	178	24	42630	1.6311	0.051434	KIT
ENSG00000171053	11	125616188	125619762	22	6	42923	1.6307	0.051477	PATE1
ENSG00000105865	7	107203929	107218906	20	6	42825	1.6301	0.051538	DUS4L
ENSG00000165556	13	28536274	28545276	17	4	42818	1.6297	0.051584	CDX2
ENSG00000137955	1	76251879	76260764	21	7	42888	1.6296	0.051597	RABGGTB
ENSG00000155508	5	154237113	154256353	25	4	42861	1.6295	0.051606	CNOT8
ENSG00000196963	5	140560980	140565793	17	4	42891	1.6294	0.051612	PCDHB16
ENSG00000108176	10	69556427	69597924	61	10	42784	1.6287	0.05169	DNAJC12
ENSG00000123353	12	56211703	56215663	1	1	42871	1.6286	0.051694	ORMDL2
ENSG00000160075	1	1477053	1510249	66	7	42836	1.6283	0.051727	SSU72
ENSG00000203301	1	2143360	2145620	5	3	42234	1.628	0.051766	AL590822.1
ENSG00000006007	16	19513015	19533467	59	8	42887	1.6265	0.051917	GDE1
ENSG00000116171	1	53392901	53517375	415	16	42881	1.6258	0.052	SCP2
ENSG00000167699	17	660337	685581	69	11	42845	1.6257	0.052002	GLOD4
ENSG00000196242	1	247693434	247697141	12	4	42838	1.6257	0.052005	OR2C3
ENSG00000175946	8	124657767	124665190	48	8	42780	1.6256	0.052023	KLHL38
ENSG00000254535	4	135117488	135122903	12	3	42857	1.6252	0.052064	PABPC4L
ENSG00000128918	15	58245622	58790065	1873	121	42798	1.6249	0.052087	ALDH1A2
ENSG00000170949	19	53569859	53606689	157	22	42748	1.6238	0.052204	ZNF160
ENSG00000169220	5	176784838	176799602	19	5	42771	1.6237	0.052216	RGS14
ENSG00000166813	15	90152020	90198682	93	10	42786	1.6235	0.052244	KIF7
ENSG00000267884	1	166026679	166028709	5	2	42894	1.6229	0.052305	AL626787.1
ENSG00000260240	16	59743897	59788752	106	18	42815	1.6227	0.052324	RP11-105C20.2
ENSG00000059378	7	139723544	139763521	148	21	42807	1.6215	0.052452	PARP12
ENSG00000118322	5	159990127	160279221	806	58	42844	1.6212	0.052491	ATP10B
ENSG00000113073	5	139739787	139754728	19	7	42853	1.6211	0.052498	SLC4A9
ENSG00000151322	14	33404139	34273382	2186	210	42792	1.6209	0.052515	NPAS3
ENSG00000197520	1	222910549	222924147	15	5	42908	1.6208	0.052529	FAM177B
ENSG00000166510	18	52568740	52626739	119	14	42855	1.6205	0.052561	CCDC68
ENSG00000107719	10	72238577	72328205	347	36	42765	1.6203	0.052581	PALD1
ENSG00000134532	12	23682440	24103966	970	108	42749	1.6201	0.052609	SOX5
ENSG00000129221	17	6297013	6338519	211	38	42784	1.6193	0.052695	AIPL1
ENSG00000213215	7	143657027	143658108	3	1	42833	1.6191	0.052716	OR2F1
ENSG00000197024	7	148823508	148880116	156	11	42797	1.6188	0.052744	ZNF398
ENSG00000122565	7	26240782	26252976	25	5	42859	1.6188	0.052747	CBX3
ENSG00000100883	14	35451163	35498773	183	16	42908	1.6175	0.052884	SRP54
ENSG00000109685	4	1873151	1983934	35	13	42746	1.6166	0.052985	WHSC1
ENSG00000136319	14	20724717	20774153	153	25	42758	1.6164	0.053005	TTC5
ENSG00000140479	15	101840818	102065405	801	90	42763	1.6158	0.053071	PCSK6
ENSG00000213901	2	219940051	220035549	151	9	42784	1.6155	0.053097	SLC23A3
ENSG00000165300	13	88324870	88331871	7	4	42768	1.6151	0.053148	SLITRK5
ENSG00000124249	20	43374421	43379675	14	5	42803	1.6151	0.053148	KCNK15
ENSG00000143194	1	166958346	166991451	74	11	42831	1.6147	0.053184	MAEL
ENSG00000198331	11	125753509	125770543	42	6	42892	1.6145	0.053211	HYLS1
ENSG00000164053	3	48488114	48507115	17	3	42836	1.6142	0.053241	ATRIP
ENSG00000262874	19	51891543	51893828	17	1	42565	1.6139	0.05328	C19orf84
ENSG00000132485	1	71528974	71546980	30	8	42848	1.6135	0.053322	ZRANB2
ENSG00000137486	11	74975226	75062873	161	31	42680	1.6129	0.053384	ARRB1
ENSG00000179889	16	15068448	15233196	137	19	42748	1.6124	0.053438	PDXDC1
ENSG00000125246	13	100258919	100549387	721	77	42805	1.6121	0.053475	CLYBL
ENSG00000158055	1	24645812	24690972	78	16	42609	1.612	0.053484	GRHL3
ENSG00000134910	11	125461607	125495110	145	9	42914	1.6118	0.053501	STT3A
ENSG00000198400	1	156785432	156851642	90	12	42823	1.6116	0.053525	NTRK1
ENSG00000151292	5	122847793	122952739	167	14	42887	1.6112	0.053567	CSNK1G3
ENSG00000185052	20	19193290	19703581	1390	95	42850	1.6109	0.053597	SLC24A3
ENSG00000165633	10	50222290	50323554	326	16	42786	1.6109	0.053601	VSTM4
ENSG00000160791	3	46411633	46417697	16	4	42832	1.6106	0.053632	CCR5
ENSG00000142959	1	45249257	45253377	2	1	42816	1.6106	0.053634	BEST4
ENSG00000138669	4	82009837	82136218	257	14	42843	1.609	0.053808	PRKG2
ENSG00000178233	6	44238203	44275243	127	13	42852	1.6087	0.053842	TMEM151B
ENSG00000112799	6	6588341	6655216	296	42	42716	1.6087	0.053844	LY86
ENSG00000188613	10	120789228	120793854	2	1	42824	1.6086	0.05385	NANOS1
ENSG00000087157	17	76374721	76421195	147	11	42806	1.6083	0.053889	PGS1
ENSG00000122729	9	32384618	32454767	183	30	42820	1.608	0.053913	ACO1
ENSG00000033800	15	68346517	68483096	151	18	42726	1.6079	0.053932	PIAS1
ENSG00000255587	6	36683256	36699870	43	7	42837	1.6076	0.053962	RAB44
ENSG00000166407	11	8245851	8290263	147	32	42693	1.6076	0.053966	LMO1
ENSG00000198113	9	140172201	140177093	3	1	42060	1.6073	0.053994	TOR4A
ENSG00000113716	5	149379884	149432386	126	10	42758	1.6071	0.054016	HMGXB3
ENSG00000144644	3	30767692	30936257	486	37	42843	1.606	0.054133	GADL1
ENSG00000205464	5	81575281	81682796	177	22	42814	1.6056	0.054181	ATP6AP1L
ENSG00000175518	11	5535623	5537935	9	2	42909	1.6051	0.054236	UBQLNL
ENSG00000123500	6	116440086	116479910	75	13	42866	1.6048	0.054267	COL10A1
ENSG00000164691	6	159455500	159466184	39	5	42889	1.6041	0.054347	TAGAP
ENSG00000115289	2	74732170	74735707	3	1	42895	1.6035	0.054413	PCGF1
ENSG00000237651	2	61372243	61391964	70	5	42727	1.6028	0.054484	C2orf74
ENSG00000196428	3	150126122	150184218	136	15	42884	1.6026	0.054512	TSC22D2
ENSG00000139445	12	109715784	109747025	61	10	42741	1.6025	0.054526	FOXN4
ENSG00000127838	2	219135115	219211516	178	11	42793	1.6019	0.054584	PNKD
ENSG00000105675	19	36040945	36054560	24	8	42496	1.6018	0.054595	ATP4A
ENSG00000179148	17	7999218	8022365	27	10	42565	1.6013	0.054655	ALOXE3
ENSG00000237441	6	33259431	33267101	3	2	42846	1.6007	0.054722	RGL2
ENSG00000221926	17	15531274	15587625	64	10	42801	1.6005	0.054749	TRIM16
ENSG00000154102	16	85723690	85784735	179	14	42625	1.6001	0.054791	C16orf74
ENSG00000172456	1	59762310	60233347	848	63	42780	1.5994	0.054871	FGGY
ENSG00000083168	8	41786997	41909508	154	14	42860	1.599	0.054908	KAT6A
ENSG00000091527	3	133292574	133309105	44	8	42896	1.5977	0.055051	CDV3
ENSG00000188859	1	166026674	166136206	297	20	42838	1.5976	0.055063	FAM78B
ENSG00000166800	11	18477371	18501147	54	13	42474	1.5974	0.055091	LDHAL6A
ENSG00000170312	10	62538089	62554610	54	7	42855	1.5973	0.055103	CDK1
ENSG00000091181	3	3111233	3168297	101	24	42467	1.597	0.055129	IL5RA
ENSG00000073536	17	33455772	33469334	12	5	42553	1.5966	0.055176	NLE1
ENSG00000214167	17	65027509	65028198	1	1	42681	1.5964	0.055201	AC005544.1
ENSG00000136881	9	104122699	104145801	40	4	42901	1.5963	0.055207	BAAT
ENSG00000101639	18	12991361	13125051	376	20	42896	1.5956	0.055292	CEP192
ENSG00000177551	1	116378998	116386538	21	4	42837	1.5954	0.055312	NHLH2
ENSG00000204599	6	30294256	30311506	32	9	42906	1.5947	0.055391	TRIM39
ENSG00000177300	4	184239220	184241927	1	1	42699	1.5943	0.055437	CLDN22
ENSG00000205495	11	5067756	5068691	7	2	42922	1.5941	0.055461	OR52J3
ENSG00000124006	2	220415451	220436581	55	10	42132	1.5931	0.055574	OBSL1
ENSG00000101695	18	29598335	29653176	118	19	42601	1.5922	0.05567	RNF125
ENSG00000079387	12	48436681	48500091	151	14	42906	1.5916	0.055742	SENP1
ENSG00000198336	17	45277812	45301045	42	11	42811	1.5914	0.055759	MYL4
ENSG00000167419	17	56295909	56345879	72	14	42771	1.5912	0.055786	LPO
ENSG00000160226	21	45748827	45759285	22	7	42570	1.5911	0.055791	C21orf2
ENSG00000134453	10	6130950	6159420	78	16	42835	1.5911	0.055799	RBM17
ENSG00000113269	5	179338651	179499118	382	33	42832	1.591	0.055807	RNF130
ENSG00000135074	5	156822542	157002783	599	31	42865	1.5906	0.055846	ADAM19
ENSG00000131153	16	85709804	85723679	37	5	42496	1.5903	0.055886	GINS2
ENSG00000215271	14	23741666	23768656	40	10	42459	1.5888	0.056047	HOMEZ
ENSG00000145476	4	187112674	187134610	80	11	42850	1.5882	0.056121	CYP4V2
ENSG00000185305	5	53179775	53606412	1337	81	42804	1.5873	0.056219	ARL15
ENSG00000165511	10	45493146	45496336	4	2	42882	1.5871	0.056247	C10orf25
ENSG00000065833	6	83920108	84140797	454	18	42763	1.587	0.056251	ME1
ENSG00000095110	11	114392437	114430617	77	6	42862	1.586	0.056366	NXPE1
ENSG00000135926	2	219138915	219157309	53	4	42871	1.5853	0.056453	TMBIM1
ENSG00000113205	5	140480234	140483406	8	3	42919	1.5848	0.056509	PCDHB3
ENSG00000116128	1	147013182	147098017	237	44	42835	1.5847	0.056514	BCL9
ENSG00000116574	1	228870824	228882416	44	7	42908	1.5846	0.056525	RHOU
ENSG00000151806	4	44680444	44702943	38	6	42826	1.5844	0.056549	GUF1
ENSG00000138131	10	100007447	100028007	46	6	42879	1.5842	0.056576	LOXL4
ENSG00000151778	13	44947801	44971850	29	7	42800	1.5842	0.056578	SERP2
ENSG00000212901	17	39164773	39175576	30	4	42846	1.5841	0.056581	KRTAP3-1
ENSG00000187736	2	219940039	220025587	139	8	42786	1.5838	0.056619	NHEJ1
ENSG00000168334	3	39224701	39234087	15	5	42810	1.5835	0.05665	XIRP1
ENSG00000142949	1	43990858	44089343	231	17	42816	1.5821	0.056808	PTPRF
ENSG00000169344	16	20344374	20367623	46	4	42649	1.5813	0.056909	UMOD
ENSG00000179403	1	1370241	1378262	16	4	42551	1.5808	0.056961	VWA1
ENSG00000258436	14	21058352	21058982	1	1	42933	1.5806	0.05698	RNASE12
ENSG00000134262	1	114437370	114447823	16	5	42844	1.5806	0.056984	AP4B1
ENSG00000149929	16	30003645	30007757	3	2	42832	1.5802	0.05703	HIRIP3
ENSG00000092871	17	33333009	33416338	69	11	42747	1.5801	0.057041	RFFL
ENSG00000198805	14	20937113	20945253	10	1	42783	1.5798	0.057078	PNP
ENSG00000173706	3	124684554	124774802	239	23	42792	1.5795	0.057106	HEG1
ENSG00000112406	6	139456249	139501939	109	10	42889	1.5787	0.057198	HECA
ENSG00000177694	3	174156363	175523428	3783	191	42759	1.5787	0.057205	NAALADL2
ENSG00000163466	2	219081817	219119079	63	7	42838	1.5782	0.057259	ARPC2
ENSG00000106554	7	132469629	132766848	537	21	42812	1.5782	0.057265	CHCHD3
ENSG00000184937	11	32409321	32457176	166	15	42855	1.5781	0.057275	WT1
ENSG00000116883	1	36789335	36794822	12	3	42779	1.5779	0.05729	RP11-268J15.5
ENSG00000144031	2	71205510	71212626	18	5	42810	1.5775	0.057337	ANKRD53
ENSG00000049239	1	9294834	9331396	97	17	42683	1.5774	0.057352	H6PD
ENSG00000166920	15	45722727	45740959	18	5	42880	1.5774	0.057357	C15orf48
ENSG00000145990	6	13358062	13487894	273	22	42773	1.5773	0.05736	GFOD1
ENSG00000105327	19	47724081	47736023	6	4	42626	1.5773	0.05736	BBC3
ENSG00000009790	1	209929377	209955668	79	10	42844	1.5765	0.057454	TRAF3IP3
ENSG00000119471	9	115142217	115234690	261	12	42873	1.5764	0.057463	HSDL2
ENSG00000124593	6	41748087	41757879	29	7	42852	1.5758	0.057541	PRICKLE4
ENSG00000169994	2	128293378	128395304	267	22	42827	1.5756	0.057564	MYO7B
ENSG00000169371	15	75890424	75918810	46	5	42833	1.5749	0.057634	SNUPN
ENSG00000196182	1	36805225	36851497	46	5	42520	1.5735	0.057806	STK40
ENSG00000173480	19	58411664	58427978	39	8	42797	1.5734	0.057814	ZNF417
ENSG00000164050	3	48445261	48471594	21	3	42843	1.5731	0.057842	PLXNB1
ENSG00000100285	22	29876219	29887379	30	7	42668	1.5731	0.057852	NEFH
ENSG00000167657	19	3958451	3971121	24	4	42609	1.5731	0.057853	DAPK3
ENSG00000142733	1	27681675	27693383	25	7	42672	1.573	0.057862	MAP3K6
ENSG00000117114	1	81771845	82458120	2070	146	42772	1.5726	0.057905	LPHN2
ENSG00000244255	6	31895475	31919825	48	8	42922	1.5726	0.057906	CFB
ENSG00000272297	4	187347700	187476464	567	56	42749	1.5726	0.057908	RP11-215A19.2
ENSG00000158428	2	219221579	219232822	29	7	42799	1.5719	0.057983	C2orf62
ENSG00000172061	3	194075976	194090472	54	3	42785	1.5717	0.058009	LRRC15
ENSG00000204469	6	31588497	31605548	50	13	42920	1.5715	0.058036	PRRC2A
ENSG00000258247	12	95770984	95774672	20	5	42864	1.5709	0.058099	RP11-167N24.6
ENSG00000121068	17	59477257	59486827	18	2	42903	1.5709	0.058108	TBX2
ENSG00000260001	19	7981030	7983982	1	1	42632	1.5707	0.058123	TGFBR3L
ENSG00000145907	5	151150606	151192346	85	11	42864	1.5704	0.058156	G3BP1
ENSG00000269636	5	150157867	150176297	63	7	42869	1.5701	0.058201	AC010441.1
ENSG00000115282	2	74710200	74722013	7	3	42841	1.5691	0.058316	TTC31
ENSG00000086300	7	26331541	26413949	248	30	42858	1.5686	0.058365	SNX10
ENSG00000104695	8	30631973	30671830	95	10	42862	1.5686	0.058375	PPP2CB
ENSG00000169902	7	65670186	65885530	399	17	42865	1.5685	0.058385	TPST1
ENSG00000174125	4	38792298	38858438	205	17	42867	1.5682	0.058422	TLR1
ENSG00000171222	20	34541539	34547394	16	4	42861	1.5677	0.058472	SCAND1
ENSG00000243649	6	31895475	31919861	49	9	42922	1.5674	0.05851	CFB
ENSG00000105339	8	142127377	142205907	151	29	42724	1.5666	0.058602	DENND3
ENSG00000095787	10	28821422	28912041	158	15	42821	1.5666	0.058608	WAC
ENSG00000138073	2	27353624	27357543	7	3	42557	1.5665	0.058619	PREB
ENSG00000198816	19	7580178	7585912	11	5	42764	1.5664	0.058623	ZNF358
ENSG00000213030	19	49550895	49552400	1	1	42557	1.5664	0.058625	CGB8
ENSG00000214193	1	36771988	36790484	16	4	42768	1.566	0.058673	SH3D21
ENSG00000144744	3	69103881	69129559	45	7	42829	1.5654	0.058741	UBA3
ENSG00000120727	5	138677276	138705406	18	4	42312	1.5654	0.058749	PAIP2
ENSG00000151726	4	185676749	185747972	154	29	42650	1.5649	0.058806	ACSL1
ENSG00000120137	5	167975500	168006605	36	8	42855	1.564	0.058913	PANK3
ENSG00000198498	4	164415594	164441691	47	4	42904	1.5638	0.058936	TMA16
ENSG00000167553	12	49582519	49667114	138	24	42724	1.5636	0.058955	TUBA1C
ENSG00000213921	19	40267235	40276775	17	5	42530	1.5634	0.058978	LEUTX
ENSG00000151131	12	105380088	105443515	223	19	42880	1.563	0.059028	C12orf45
ENSG00000155754	2	202352148	202483901	364	19	42880	1.5622	0.059117	ALS2CR11
ENSG00000121075	17	59529765	59562471	47	8	42719	1.5619	0.059153	TBX4
ENSG00000159593	16	66836778	66907159	106	10	42853	1.5618	0.059169	NAE1
ENSG00000214960	7	16130817	16460947	993	43	42863	1.5615	0.059198	ISPD
ENSG00000085662	7	134127102	134144036	33	9	42703	1.5593	0.059463	AKR1B1
ENSG00000148834	10	105995114	106027217	62	12	42809	1.5587	0.059535	GSTO1
ENSG00000163798	2	27886338	27917840	23	8	42831	1.5584	0.059572	SLC4A1AP
ENSG00000134343	11	26210829	26684835	2264	68	42812	1.5582	0.059591	ANO3
ENSG00000188026	12	123955925	124018265	151	18	42553	1.5581	0.059601	RILPL1
ENSG00000145703	5	75699074	76003957	892	68	42784	1.5578	0.059642	IQGAP2
ENSG00000244067	6	52614897	52628367	37	4	42817	1.5577	0.059654	GSTA2
ENSG00000176547	11	48346472	48347507	1	1	42527	1.5573	0.059705	OR4C3
ENSG00000100726	16	1543345	1560458	52	9	42728	1.5571	0.059725	TELO2
ENSG00000177971	15	75931426	75941047	10	4	42326	1.5564	0.059801	IMP3
ENSG00000184454	1	24882602	24935819	217	28	42787	1.556	0.059855	NCMAP
ENSG00000058668	1	203595689	203713209	250	32	42687	1.5556	0.059903	ATP2B4
ENSG00000187672	3	55542336	56502391	2579	86	42828	1.5555	0.059917	ERC2
ENSG00000103742	15	65673802	65715410	67	15	42615	1.5545	0.060034	IGDCC4
ENSG00000112699	6	1624041	2245926	1381	100	42765	1.5543	0.060051	GMDS
ENSG00000256235	5	150157508	150176296	64	7	42870	1.5542	0.060066	SMIM3
ENSG00000113248	5	140625147	140627799	4	2	42896	1.5538	0.060114	PCDHB15
ENSG00000117676	1	26856252	26901521	88	11	42706	1.5534	0.060165	RPS6KA1
ENSG00000095585	10	97951458	98031344	224	40	42742	1.5528	0.060235	BLNK
ENSG00000128165	22	50919985	50924869	7	3	42173	1.552	0.060325	ADM2
ENSG00000146192	6	36973422	36996846	58	17	42658	1.5516	0.060383	FGD2
ENSG00000186777	4	264464	299110	91	8	42829	1.5513	0.060417	ZNF732
ENSG00000170271	5	154198051	154238812	62	11	42828	1.5512	0.060422	FAXDC2
ENSG00000256870	12	101549271	101604185	129	14	42859	1.5509	0.06046	SLC5A8
ENSG00000084710	2	25264999	25378243	235	27	42832	1.5508	0.060479	EFR3B
ENSG00000100227	22	42979727	43010968	49	9	42646	1.5506	0.060502	POLDIP3
ENSG00000135423	12	56864736	56882198	17	4	42865	1.5504	0.060523	GLS2
ENSG00000155530	7	133812052	133949343	330	11	42848	1.5502	0.060549	LRGUK
ENSG00000186190	20	31643230	31661434	58	9	42812	1.5499	0.060577	BPIFB3
ENSG00000251369	19	58046625	58071231	27	9	42822	1.5498	0.060598	ZNF550
ENSG00000165006	9	34179003	34252521	145	14	42871	1.5496	0.060623	UBAP1
ENSG00000117691	1	212606229	212619714	42	7	42858	1.5495	0.060626	NENF
ENSG00000179673	17	45055523	45056614	1	1	42824	1.5494	0.060649	RPRML
ENSG00000169504	1	25071848	25170815	85	9	42805	1.5492	0.060663	CLIC4
ENSG00000178301	11	77300436	77321400	42	4	42871	1.5487	0.060732	AQP11
ENSG00000021461	7	99425636	99463718	85	9	42850	1.5483	0.060777	CYP3A43
ENSG00000239672	17	49230897	49239789	30	5	42796	1.5477	0.060844	NME1
ENSG00000168903	5	180415845	180433727	21	4	42812	1.5477	0.06085	BTNL3
ENSG00000151116	11	18551156	18610294	162	18	42829	1.5472	0.060906	UEVLD
ENSG00000100815	14	92432335	92507240	149	16	42849	1.5468	0.060953	TRIP11
ENSG00000089356	19	35606732	35615228	14	3	42496	1.5466	0.060976	FXYD3
ENSG00000174417	8	110098850	110131813	90	13	42781	1.5463	0.061018	TRHR
ENSG00000018189	4	71569921	71673032	287	9	42900	1.5462	0.061022	RUFY3
ENSG00000170275	3	33155471	33189265	69	11	42710	1.5462	0.06103	CRTAP
ENSG00000140795	16	46740891	46824319	36	3	42430	1.5461	0.061036	MYLK3
ENSG00000137965	1	79115481	79129763	23	5	42854	1.5461	0.061037	IFI44
ENSG00000135835	1	180882290	180920750	98	23	42620	1.5457	0.061086	KIAA1614
ENSG00000163939	3	52579368	52719933	296	10	42887	1.5452	0.061147	PBRM1
ENSG00000139219	12	48366748	48398269	122	15	42804	1.5452	0.061147	COL2A1
ENSG00000004660	17	3763609	3798185	37	9	42506	1.5446	0.061225	CAMKK1
ENSG00000254440	6	138537129	138539627	9	1	42912	1.544	0.061294	PBOV1
ENSG00000205279	5	126984736	126994322	13	5	42559	1.544	0.0613	CTXN3
ENSG00000137573	8	70378859	70573150	470	70	42752	1.5439	0.061308	SULF1
ENSG00000145975	6	4049668	4087578	109	12	42777	1.5425	0.061476	FAM217A
ENSG00000079785	2	15731302	15771235	115	11	42820	1.5421	0.061526	DDX1
ENSG00000064607	19	19101697	19144832	69	7	42805	1.5417	0.061575	SUGP2
ENSG00000188293	19	46733009	46734500	5	2	42905	1.5416	0.061583	IGFL1
ENSG00000141556	17	80709940	80900724	627	23	42863	1.5412	0.061639	TBCD
ENSG00000185053	8	13947373	15095848	5856	166	42825	1.5407	0.061689	SGCZ
ENSG00000138032	2	44395108	44471523	145	13	42780	1.5399	0.061793	PPM1B
ENSG00000258512	14	102196774	102198859	7	1	42924	1.5398	0.061804	RP11-796G6.2
ENSG00000112511	6	33378176	33384230	9	3	42907	1.5374	0.062099	PHF1
ENSG00000103540	16	19535133	19564730	93	12	42883	1.5373	0.062114	CCP110
ENSG00000204366	6	31867384	31869769	7	4	42880	1.5371	0.06214	ZBTB12
ENSG00000173542	4	71768043	71888166	141	12	42867	1.537	0.062145	MOB1B
ENSG00000267385	19	4528439	4540079	23	3	42630	1.537	0.062147	CTB-50L17.14
ENSG00000074201	11	77225981	77348850	232	18	42848	1.5365	0.062214	CLNS1A
ENSG00000188508	19	35978226	35986460	26	7	42864	1.5364	0.062215	KRTDAP
ENSG00000146830	7	100277130	100287071	27	10	42811	1.5362	0.062244	GIGYF1
ENSG00000171368	5	660883	693510	62	15	42758	1.5362	0.06225	TPPP
ENSG00000109272	4	74718906	74719872	2	1	42823	1.5357	0.062311	PF4V1
ENSG00000160404	9	130493803	130497604	13	4	42804	1.535	0.062391	TOR2A
ENSG00000107105	9	23690102	23826335	333	32	42812	1.5349	0.062402	ELAVL2
ENSG00000116353	1	29519385	29557454	89	14	42896	1.5348	0.062414	MECR
ENSG00000092758	20	61447596	61472511	93	18	42647	1.5348	0.062418	COL9A3
ENSG00000204947	7	148799876	148823438	56	7	42838	1.5348	0.062419	ZNF425
ENSG00000112877	5	612387	667283	158	14	42875	1.5344	0.06247	CEP72
ENSG00000176124	13	50656307	51297372	1539	90	42868	1.5341	0.062502	DLEU1
ENSG00000156218	15	84322838	84708594	954	43	42869	1.5339	0.062531	ADAMTSL3
ENSG00000258928	14	52382863	52385289	4	2	42883	1.5336	0.062567	RP11-463J10.2
ENSG00000077152	1	202300785	202311108	5	3	42708	1.5335	0.062572	UBE2T
ENSG00000176658	17	30819540	31204195	629	46	42749	1.5335	0.062574	MYO1D
ENSG00000198964	10	52065360	52384923	767	30	42836	1.5332	0.062617	SGMS1
ENSG00000163012	2	187692562	187713935	85	4	42844	1.5321	0.062748	ZSWIM2
ENSG00000008869	2	37195526	37311485	311	23	42859	1.532	0.062761	HEATR5B
ENSG00000185664	12	56347889	56367101	12	3	42590	1.5315	0.062827	PMEL
ENSG00000149295	11	113280318	113346413	168	22	42854	1.5314	0.062836	DRD2
ENSG00000164299	5	79615444	79617661	9	4	42906	1.5309	0.062892	SPZ1
ENSG00000087152	17	42269173	42277481	10	6	42776	1.5306	0.062934	ATXN7L3
ENSG00000059122	16	2961938	3001209	202	24	42557	1.5292	0.063113	FLYWCH1
ENSG00000164756	8	117962512	118188953	393	27	42830	1.5291	0.063115	SLC30A8
ENSG00000260537	16	70333097	70400163	48	13	42764	1.5291	0.063119	RP11-529K1.3
ENSG00000267618	17	33338368	33448512	98	16	42759	1.5287	0.063167	RAD51L3-RFFL
ENSG00000204580	6	30844198	30867933	64	9	42907	1.5284	0.063206	DDR1
ENSG00000241258	7	65579591	65619555	102	11	42873	1.5279	0.063271	CRCP
ENSG00000176402	7	99520892	99527243	19	5	42836	1.5278	0.063283	GJC3
ENSG00000140464	15	74287014	74340153	131	14	42832	1.5267	0.063418	PML
ENSG00000162444	1	10057264	10076078	35	4	42860	1.5266	0.063427	RBP7
ENSG00000248919	7	99017372	99063820	82	9	42881	1.5264	0.06345	ATP5J2-PTCD1
ENSG00000187605	2	74229840	74335303	181	13	42784	1.5264	0.063452	TET3
ENSG00000269855	19	58907457	58908407	2	1	42750	1.5263	0.063463	AC012313.1
ENSG00000055130	7	148395006	148498128	211	18	42713	1.5262	0.063482	CUL1
ENSG00000249459	17	18561742	18585575	26	6	42511	1.5258	0.063527	ZNF286B
ENSG00000173093	12	111284573	111345339	152	20	42668	1.5257	0.063541	CCDC63
ENSG00000156011	8	18384811	18942240	2680	143	42806	1.5251	0.063614	PSD3
ENSG00000167711	17	1646130	1658562	40	6	42577	1.5249	0.063645	SERPINF2
ENSG00000183814	1	226418850	226497570	127	20	42814	1.5248	0.063658	LIN9
ENSG00000119522	9	126141933	126692431	1264	48	42852	1.5245	0.063698	DENND1A
ENSG00000204946	7	148959262	148994393	86	13	42858	1.5235	0.063815	ZNF783
ENSG00000134363	5	52776239	52782964	11	5	42794	1.5234	0.063831	FST
ENSG00000158467	7	128864864	129070052	409	27	42848	1.5228	0.0639	AHCYL2
ENSG00000197568	1	70820488	70851022	60	9	42568	1.5227	0.063914	HHLA3
ENSG00000182253	15	99638420	99675798	160	18	42857	1.5222	0.063976	SYNM
ENSG00000013810	4	1723227	1746898	134	13	42904	1.5221	0.063992	TACC3
ENSG00000120322	5	140557371	140560081	6	2	42776	1.5221	0.063995	PCDHB8
ENSG00000021852	1	57394883	57431813	119	21	42782	1.5218	0.06403	C8B
ENSG00000143158	1	167885967	167906278	25	5	42798	1.5217	0.064047	MPC2
ENSG00000165282	9	35088685	35096591	9	4	42915	1.5213	0.064087	PIGO
ENSG00000188906	12	40590546	40763087	558	31	42854	1.5213	0.064094	LRRK2
ENSG00000128652	2	177001340	177037830	69	10	42860	1.521	0.064128	HOXD3
ENSG00000222014	2	130737235	130740311	3	1	42394	1.5204	0.064206	RAB6C
ENSG00000100319	22	30126945	30163000	112	11	42814	1.52	0.064254	ZMAT5
ENSG00000125999	20	31861286	31897684	73	10	42726	1.52	0.064258	BPIFB1
ENSG00000152128	2	135213330	135476570	640	40	42839	1.5193	0.064344	TMEM163
ENSG00000180574	12	10658201	10675734	53	5	42891	1.5189	0.064394	EIF2S3L
ENSG00000115275	2	74688184	74692537	2	1	42931	1.5187	0.064415	MOGS
ENSG00000114805	3	155093369	155462856	880	28	42871	1.5187	0.064417	PLCH1
ENSG00000170222	17	10600911	10614550	26	2	42828	1.5179	0.064519	ADPRM
ENSG00000164169	4	148558936	148605381	9	5	42758	1.5179	0.064525	PRMT10
ENSG00000162399	1	55464606	55476556	26	4	42628	1.5175	0.064574	BSND
ENSG00000176014	18	12307668	12344319	93	7	42881	1.5172	0.064605	TUBB6
ENSG00000136839	9	107379529	107380485	4	2	42931	1.5168	0.064659	OR13C9
ENSG00000082269	6	71122644	71270877	276	8	42845	1.5158	0.06479	FAM135A
ENSG00000176386	9	116018115	116037869	54	11	42838	1.5156	0.064813	CDC26
ENSG00000126091	1	44171495	44396831	463	23	42827	1.5153	0.064852	ST3GAL3
ENSG00000087995	17	60501228	60527454	21	7	42668	1.5141	0.065006	METTL2A
ENSG00000172426	6	43612783	43640336	82	9	42853	1.5139	0.06503	RSPH9
ENSG00000163281	4	44684217	44728612	96	8	42830	1.5136	0.065068	GNPDA2
ENSG00000204577	19	54720147	54746602	21	3	41827	1.5127	0.065181	LILRB3
ENSG00000244482	19	54720737	54746649	21	3	41827	1.5127	0.065181	LILRA6
ENSG00000137875	15	52401460	52404972	12	2	42751	1.5117	0.065301	BCL2L10
ENSG00000132467	4	71554196	71556267	3	2	42785	1.5112	0.065364	UTP3
ENSG00000155760	2	202899310	202903160	6	3	42890	1.5107	0.065439	FZD7
ENSG00000135956	2	96914254	96931732	14	6	42836	1.5106	0.065441	TMEM127
ENSG00000097021	1	6324329	6454451	367	19	42844	1.5106	0.065442	ACOT7
ENSG00000116205	1	54519260	54578192	115	13	42847	1.5106	0.065451	TCEANC2
ENSG00000126522	7	65540785	65558545	41	7	42787	1.5099	0.065533	ASL
ENSG00000122986	12	111065646	111142755	89	8	42876	1.5098	0.065544	HVCN1
ENSG00000135976	2	97779233	97930258	50	5	42751	1.5085	0.065715	ANKRD36
ENSG00000251537	17	15474805	15554967	80	15	42547	1.5083	0.065736	RP11-385D13.1
ENSG00000203705	1	212965170	212989968	104	8	42884	1.508	0.065774	TATDN3
ENSG00000152092	1	176826438	177134109	633	52	42746	1.5074	0.065854	ASTN1
ENSG00000213928	14	24630262	24635774	6	3	42776	1.5069	0.06592	IRF9
ENSG00000103932	15	41809374	41836467	72	9	42752	1.5063	0.065995	RPAP1
ENSG00000134539	12	10378657	10469850	249	17	42882	1.5062	0.066004	KLRD1
ENSG00000268519	12	77949297	77950568	4	1	42904	1.5054	0.066107	AC073528.1
ENSG00000254505	14	24678789	24683075	9	5	42847	1.5048	0.066182	CHMP4A
ENSG00000165030	9	94171327	94186144	28	5	42292	1.5048	0.066185	NFIL3
ENSG00000140988	16	2012053	2014861	21	5	42754	1.5047	0.066196	RPS2
ENSG00000120688	13	41635410	41658137	19	8	42767	1.5046	0.066209	WBP4
ENSG00000111247	12	4647950	4669214	25	4	42860	1.5044	0.066233	RAD51AP1
ENSG00000114650	3	47455203	47518616	53	7	42760	1.5043	0.066252	SCAP
ENSG00000180447	9	89559279	89562104	3	1	42812	1.5038	0.066312	GAS1
ENSG00000157005	3	187386694	187388187	4	1	42877	1.5031	0.066402	SST
ENSG00000137274	6	3118608	3153812	57	3	42898	1.503	0.066415	BPHL
ENSG00000196267	19	52657117	52674896	44	9	42804	1.5026	0.066475	ZNF836
ENSG00000249319	7	65552756	65617228	165	15	42852	1.5023	0.066514	AC068533.7
ENSG00000104723	8	15274724	15624158	1341	59	42808	1.5019	0.066567	TUSC3
ENSG00000181061	3	42798669	42846023	80	13	42884	1.5018	0.066572	HIGD1A
ENSG00000183833	3	119421869	119485949	117	15	42857	1.5016	0.066596	MAATS1
ENSG00000169629	2	113127669	113192065	6	3	42618	1.5005	0.06674	RGPD8
ENSG00000251322	22	51112843	51171726	103	22	42691	1.5005	0.066748	SHANK3
ENSG00000183036	21	41239243	41301322	203	35	42695	1.5	0.066809	PCP4
ENSG00000086288	7	37888199	37940003	243	29	42845	1.4999	0.066814	NME8
ENSG00000108055	10	112327449	112364394	88	8	42892	1.4996	0.066854	SMC3
ENSG00000136546	2	167260083	167350757	226	25	42876	1.4993	0.066896	SCN7A
ENSG00000215012	22	19833661	19842419	30	6	42826	1.4992	0.066905	C22orf29
ENSG00000144290	2	162280843	162841792	1016	22	42807	1.4991	0.066917	SLC4A10
ENSG00000186283	1	179050512	179067158	47	12	42800	1.4991	0.06693	TOR3A
ENSG00000108381	17	3375668	3406713	86	17	42786	1.498	0.067067	ASPA
ENSG00000160803	1	156005092	156023585	20	6	42662	1.4976	0.067113	UBQLN4
ENSG00000140750	16	24930706	25026987	153	12	42828	1.4975	0.067132	ARHGAP17
ENSG00000102760	13	42031695	42045018	32	9	42799	1.4975	0.067134	RGCC
ENSG00000145451	4	175558065	175750465	694	52	42707	1.4975	0.067136	GLRA3
ENSG00000139910	14	26912299	27066960	217	10	42879	1.4972	0.067166	NOVA1
ENSG00000133962	14	92047040	92247051	630	60	42774	1.4972	0.06717	CATSPERB
ENSG00000166441	11	8703958	8736306	66	13	42663	1.497	0.067197	RPL27A
ENSG00000149516	11	59824060	59838601	45	7	42875	1.4968	0.067224	MS4A3
ENSG00000166068	15	38544527	38649450	328	9	42837	1.4966	0.067253	SPRED1
ENSG00000108406	17	57642886	57685706	19	4	42842	1.4964	0.067269	DHX40
ENSG00000154153	5	16473147	16617167	403	37	42705	1.496	0.067328	FAM134B
ENSG00000139826	13	108870727	108886603	37	6	42869	1.4958	0.067349	ABHD13
ENSG00000132589	17	27206353	27224697	22	5	42715	1.4957	0.067366	FLOT2
ENSG00000268175	3	149689066	149690535	2	1	42857	1.4957	0.067372	AC117395.1
ENSG00000114638	3	118892364	118924000	95	20	42797	1.4956	0.067382	UPK1B
ENSG00000123933	4	2249159	2264021	36	4	42859	1.4956	0.067384	MXD4
ENSG00000139926	14	51955818	52197445	730	77	42795	1.4951	0.06744	FRMD6
ENSG00000163251	2	208627310	208634287	8	4	42469	1.4951	0.067449	FZD5
ENSG00000103154	16	84002237	84036381	234	20	42802	1.495	0.067461	NECAB2
ENSG00000142178	21	44834395	44847008	49	6	42483	1.4948	0.067478	SIK1
ENSG00000101442	20	37377085	37400834	94	10	42889	1.4948	0.067483	ACTR5
ENSG00000196652	7	99102274	99132323	41	9	42876	1.4948	0.067489	ZKSCAN5
ENSG00000132388	17	4172554	4269923	108	5	42830	1.4947	0.067493	UBE2G1
ENSG00000170144	2	178077291	178088686	13	3	42874	1.4943	0.067552	HNRNPA3
ENSG00000168056	11	65306276	65326401	19	5	42849	1.4942	0.067558	LTBP3
ENSG00000119537	18	60994959	61034743	76	10	42810	1.4938	0.067612	KDSR
ENSG00000188938	9	96208776	96215874	19	5	42873	1.4936	0.067639	FAM120AOS
ENSG00000167656	8	143866296	143868008	7	3	42834	1.493	0.067714	LY6D
ENSG00000105499	19	48551100	48614074	280	34	42651	1.493	0.067722	PLA2G4C
ENSG00000135637	2	74699113	74710535	9	3	42898	1.4928	0.067744	CCDC142
ENSG00000184792	22	31089769	31303811	565	42	42866	1.4926	0.067774	OSBP2
ENSG00000151923	10	121334199	121356541	29	7	42862	1.4923	0.067807	TIAL1
ENSG00000154710	7	66147151	66276451	380	17	42902	1.4923	0.067808	RABGEF1
ENSG00000198890	1	107599267	107601916	2	1	42402	1.4922	0.067826	PRMT6
ENSG00000141316	17	31297394	31324895	90	19	42759	1.4922	0.067828	SPACA3
ENSG00000164308	5	96211643	96255420	202	10	42861	1.4922	0.067829	ERAP2
ENSG00000204531	6	31132119	31148508	149	22	42921	1.4907	0.068017	POU5F1
ENSG00000077238	16	27324989	27376099	157	19	42739	1.4904	0.068056	IL4R
ENSG00000204422	6	31654739	31681849	52	12	42910	1.4903	0.068077	XXbac-BPG32J3.20
ENSG00000105254	19	36605191	36616849	29	8	42788	1.4901	0.068098	TBCB
ENSG00000125741	19	46030685	46105470	183	31	42683	1.4897	0.068155	OPA3
ENSG00000142230	19	47616531	47713886	75	12	42666	1.4896	0.068163	SAE1
ENSG00000078747	20	32951041	33099198	160	8	42871	1.4891	0.068226	ITCH
ENSG00000136653	1	206680879	206762616	186	26	42751	1.4888	0.068274	RASSF5
ENSG00000144191	2	98962618	99015064	165	17	42745	1.488	0.068373	CNGA3
ENSG00000169894	7	100547187	100611118	27	9	42306	1.4879	0.068395	MUC3A
ENSG00000129538	14	21269387	21271437	1	1	42834	1.4878	0.068407	RNASE1
ENSG00000163440	4	56422692	56458379	117	11	42717	1.4875	0.068443	PDCL2
ENSG00000204576	6	30524663	30531500	9	3	42848	1.4874	0.06845	PRR3
ENSG00000105135	19	15225795	15236596	29	7	42550	1.4866	0.068558	ILVBL
ENSG00000260007	15	68486139	68522056	54	4	42727	1.4865	0.068574	RP11-315D16.2
ENSG00000186812	18	32820994	32847097	41	11	42868	1.485	0.068777	ZNF397
ENSG00000203443	3	172034218	172039513	9	4	42787	1.4844	0.068857	AC092964.1
ENSG00000213931	11	5289582	5526847	1187	49	42870	1.4843	0.068863	HBE1
ENSG00000179934	3	39371197	39375171	3	2	42863	1.4835	0.06897	CCR8
ENSG00000170074	5	177134982	177210399	11	3	42375	1.4833	0.069002	FAM153A
ENSG00000173372	1	22962999	22966101	6	3	42888	1.4832	0.069006	C1QA
ENSG00000243335	7	66093868	66276446	536	16	42896	1.4831	0.069028	KCTD7
ENSG00000179348	3	128198270	128212028	39	12	42722	1.483	0.069041	GATA2
ENSG00000147419	8	27590835	27630170	143	11	42902	1.4825	0.069106	CCDC25
ENSG00000135443	12	52753790	52761265	24	8	42803	1.4822	0.069148	KRT85
ENSG00000171130	7	149570057	149577784	31	4	42856	1.4817	0.069215	ATP6V0E2
ENSG00000136270	7	45139699	45151646	37	9	42764	1.4811	0.069286	TBRG4
ENSG00000107815	10	102747124	102754158	4	2	42925	1.4807	0.069341	C10orf2
ENSG00000241468	7	99046098	99063954	36	6	42868	1.4807	0.069342	ATP5J2
ENSG00000147724	8	139142266	139509065	918	87	42797	1.4804	0.069385	FAM135B
ENSG00000079950	6	132767006	132834337	187	24	42863	1.4798	0.06946	STX7
ENSG00000160111	19	17003758	17137625	250	35	42680	1.4793	0.069528	CPAMD8
ENSG00000185274	7	70597155	71178585	2003	122	42778	1.4788	0.069596	WBSCR17
ENSG00000136487	17	61957578	61959295	1	1	42876	1.4777	0.069745	GH2
ENSG00000111981	6	150285143	150294846	33	4	42913	1.4767	0.069884	ULBP1
ENSG00000042813	7	49890017	50160925	669	19	42828	1.4765	0.069902	ZPBP
ENSG00000188176	17	4487294	4511614	73	17	42563	1.4763	0.069926	SMTNL2
ENSG00000104760	8	17721889	17767874	310	16	42867	1.4761	0.069955	FGL1
ENSG00000163041	1	226249552	226259702	15	7	42836	1.476	0.069975	H3F3A
ENSG00000006114	17	35874900	35969544	118	18	42818	1.4754	0.070058	SYNRG
ENSG00000269964	6	78400375	78636691	610	20	42905	1.4751	0.070092	MEI4
ENSG00000105641	19	17982782	18005983	43	4	42656	1.475	0.070106	SLC5A5
ENSG00000149292	11	113185251	113254266	131	17	42768	1.475	0.070108	TTC12
ENSG00000116106	2	222282747	222438922	370	33	42797	1.4741	0.070226	EPHA4
ENSG00000168096	16	4746513	4784379	113	12	42832	1.4738	0.070264	ANKS3
ENSG00000134056	5	68513587	68525956	29	4	42898	1.4736	0.070299	MRPS36
ENSG00000163071	4	52917497	52963458	75	7	42872	1.4734	0.070318	SPATA18
ENSG00000249240	15	65134082	65223118	238	21	42835	1.4734	0.070322	AC069368.3
ENSG00000128016	19	39897453	39900052	2	1	42867	1.4731	0.070357	ZFP36
ENSG00000268223	5	115387163	115395815	56	4	42901	1.4726	0.07043	ARL14EPL
ENSG00000135519	12	49932940	49952091	36	5	42797	1.4725	0.070447	KCNH3
ENSG00000106246	7	99014362	99063787	92	11	42878	1.4724	0.070453	PTCD1
ENSG00000074657	18	56529832	56653712	298	24	42849	1.4723	0.070468	ZNF532
ENSG00000143727	2	264140	278283	26	4	42861	1.4721	0.070495	ACP1
ENSG00000166676	16	10854776	10912651	59	10	42471	1.472	0.070513	TVP23A
ENSG00000197701	4	53179	88099	36	4	42805	1.472	0.070514	ZNF595
ENSG00000164816	8	6912831	6914256	6	2	42232	1.4717	0.070555	DEFA5
ENSG00000101096	20	50003494	50179370	419	61	42713	1.4717	0.070557	NFATC2
ENSG00000116991	1	232533711	232697304	460	32	42762	1.4715	0.070577	SIPA1L2
ENSG00000115084	2	114462588	114514400	149	14	42900	1.4713	0.0706	SLC35F5
ENSG00000183019	19	7741514	7744712	1	1	42523	1.4708	0.070669	C19orf59
ENSG00000161011	5	179233388	179265078	92	19	42680	1.4701	0.070771	SQSTM1
ENSG00000183495	12	132434508	132565005	179	16	42796	1.47	0.070774	EP400
ENSG00000187616	9	136379708	136393734	9	3	42472	1.4694	0.070862	TMEM8C
ENSG00000173614	1	10003486	10045559	72	10	42863	1.4692	0.070896	NMNAT1
ENSG00000272195	1	245132652	245134390	4	2	42717	1.4689	0.070933	RP11-156E8.1
ENSG00000267631	19	49538831	49552006	14	4	42337	1.4681	0.071036	CGB1
ENSG00000128973	15	68499330	68549549	80	5	42727	1.4674	0.071132	CLN6
ENSG00000163075	2	120302008	120419827	169	16	42823	1.4674	0.071138	PCDP1
ENSG00000106003	7	2552163	2568811	24	7	42486	1.4668	0.071212	LFNG
ENSG00000124688	6	43597277	43608689	17	5	42836	1.4656	0.071374	MAD2L1BP
ENSG00000198443	17	39340354	39341594	8	1	42928	1.4656	0.071376	KRTAP4-1
ENSG00000092208	14	39583427	39606177	63	13	42869	1.465	0.07146	GEMIN2
ENSG00000163468	1	156278759	156337664	103	9	42829	1.4648	0.071488	CCT3
ENSG00000164972	9	34379017	34397830	34	8	42817	1.4644	0.071536	C9orf24
ENSG00000129007	15	68483043	68498417	15	3	42679	1.4641	0.071587	CALML4
ENSG00000168634	20	44330655	44337456	18	6	42699	1.464	0.071599	WFDC13
ENSG00000125482	9	135251008	135282209	57	7	42850	1.464	0.071602	TTF1
ENSG00000186340	6	169615875	169654139	204	34	42843	1.4639	0.071612	THBS2
ENSG00000115844	2	172964167	172967628	4	2	42638	1.4639	0.071617	DLX2
ENSG00000165507	10	45466429	45474258	24	4	42611	1.4637	0.071638	C10orf10
ENSG00000135414	12	56137064	56150911	9	3	42898	1.4637	0.071639	GDF11
ENSG00000214872	11	57308979	57318108	20	3	42885	1.4635	0.071666	SMTNL1
ENSG00000168234	18	21572737	21715574	322	32	42752	1.463	0.071739	TTC39C
ENSG00000204387	6	31802385	31807541	18	9	42928	1.4628	0.071764	C6orf48
ENSG00000183401	19	11455360	11465620	13	3	42847	1.4627	0.071777	CCDC159
ENSG00000070761	16	58147496	58163354	41	6	42904	1.4624	0.071811	C16orf80
ENSG00000177889	12	93799449	93836038	51	13	42834	1.4622	0.071839	UBE2N
ENSG00000123106	12	28286182	28732883	1016	15	42858	1.4622	0.071843	CCDC91
ENSG00000183273	12	119772517	119978852	481	57	42797	1.4618	0.0719	CCDC60
ENSG00000138653	4	115748919	116035032	645	33	42836	1.4618	0.071902	NDST4
ENSG00000221909	7	99143931	99156159	8	2	42904	1.4617	0.071914	FAM200A
ENSG00000140400	15	75648133	75660971	8	4	42728	1.4616	0.071924	MAN2C1
ENSG00000114904	3	52744800	52804965	113	9	42876	1.4616	0.071928	NEK4
ENSG00000105717	19	19672522	19729725	74	11	42834	1.4605	0.072081	PBX4
ENSG00000142892	1	77554675	77685115	323	18	42800	1.4597	0.072183	PIGK
ENSG00000182544	12	53645035	53648189	9	3	42767	1.4597	0.072188	MFSD5
ENSG00000117569	1	97187221	97289294	196	17	42854	1.4595	0.072207	PTBP2
ENSG00000254550	11	76813886	76814377	2	1	42600	1.4592	0.072257	OMP
ENSG00000179213	19	51749603	51772584	68	9	42668	1.4586	0.072337	SIGLECL1
ENSG00000118492	6	146920101	147136598	489	51	42740	1.4583	0.072379	ADGB
ENSG00000128881	15	43030932	43213007	192	24	42788	1.4583	0.072379	TTBK2
ENSG00000163832	3	47537130	47555251	21	6	42850	1.4582	0.072386	ELP6
ENSG00000156675	8	37716136	37756985	27	9	42653	1.4576	0.072477	RAB11FIP1
ENSG00000066855	8	66556969	66683496	310	20	42858	1.457	0.072555	MTFR1
ENSG00000112299	6	133002729	133035188	130	11	42852	1.4564	0.072644	VNN1
ENSG00000101307	20	1544167	1600707	46	11	42786	1.4562	0.072668	SIRPB1
ENSG00000016864	3	52728505	52740048	12	2	42876	1.4561	0.07268	GLT8D1
ENSG00000077458	11	95502106	95523573	69	9	42850	1.4545	0.072899	FAM76B
ENSG00000162843	1	241815580	241965435	398	36	42570	1.4539	0.072986	WDR64
ENSG00000066044	19	8023463	8070543	93	11	42862	1.4538	0.072998	ELAVL1
ENSG00000251349	9	103204553	103339918	286	15	42873	1.4534	0.073059	MSANTD3-TMEFF1
ENSG00000241697	9	103204560	103339918	286	15	42873	1.4534	0.073059	TMEFF1
ENSG00000168159	1	228674762	228683467	23	7	42854	1.4533	0.073069	RNF187
ENSG00000126461	19	50145382	50161899	21	7	42806	1.453	0.073109	SCAF1
ENSG00000091651	16	46723555	46732306	2	1	42025	1.4528	0.073134	ORC6
ENSG00000233436	11	57510986	57519253	4	2	42844	1.4527	0.073154	BTBD18
ENSG00000004766	7	92861653	92988338	131	18	42859	1.4527	0.073159	CCDC132
ENSG00000140299	15	59951345	59981733	120	4	42151	1.4524	0.073197	BNIP2
ENSG00000156076	12	65444406	65515346	105	13	42811	1.4522	0.073217	WIF1
ENSG00000151665	2	46808076	46844258	81	12	42849	1.4519	0.073267	PIGF
ENSG00000188352	9	20658308	20995954	856	37	42833	1.4513	0.073351	FOCAD
ENSG00000174899	3	157261035	157395538	436	32	42818	1.4509	0.073406	C3orf55
ENSG00000141068	17	25783670	25953461	302	26	42752	1.4507	0.073434	KSR1
ENSG00000064270	16	84402133	84497793	646	61	42720	1.4503	0.073481	ATP2C2
ENSG00000182257	22	46445358	46450024	4	2	42749	1.4498	0.073562	C22orf26
ENSG00000130377	19	6135258	6193112	179	10	42885	1.4497	0.073569	ACSBG2
ENSG00000135916	2	231729354	231743963	55	11	42543	1.4496	0.073579	ITM2C
ENSG00000141194	17	56232494	56233517	4	2	42881	1.4495	0.073594	OR4D1
ENSG00000160224	21	45705721	45718531	39	11	42449	1.4489	0.073688	AIRE
ENSG00000129028	15	71173681	71185124	9	4	42835	1.4488	0.073693	THAP10
ENSG00000198556	7	99070464	99101273	32	8	42847	1.4485	0.073735	ZNF789
ENSG00000249034	5	140240341	140243224	9	4	42737	1.4483	0.07377	AC005609.1
ENSG00000140534	15	90118713	90174287	124	11	42798	1.4481	0.073795	TICRR
ENSG00000054356	2	220154345	220174370	43	8	42815	1.4479	0.073818	PTPRN
ENSG00000132463	4	71681499	71705662	66	6	42905	1.4478	0.07383	GRSF1
ENSG00000177556	5	151121877	151152093	54	8	42847	1.4477	0.073847	ATOX1
ENSG00000162493	1	13909960	13944452	85	19	42689	1.4477	0.073848	PDPN
ENSG00000105518	19	11453452	11457194	1	1	42894	1.4476	0.073865	TMEM205
ENSG00000171604	5	139026884	139063467	45	6	42395	1.447	0.073945	CXXC5
ENSG00000184203	3	195241221	195270209	76	10	42744	1.4466	0.07401	PPP1R2
ENSG00000128573	7	113726382	114333827	785	40	42825	1.4464	0.074029	FOXP2
ENSG00000163938	3	52715172	52728508	23	4	42912	1.446	0.074082	GNL3
ENSG00000151067	12	2079952	2802108	1648	135	42794	1.446	0.074092	CACNA1C
ENSG00000132639	20	10199478	10288066	198	30	42679	1.4459	0.074098	SNAP25
ENSG00000139734	13	60239717	60738121	1060	27	42879	1.4459	0.074099	DIAPH3
ENSG00000073849	3	186648274	186796341	486	71	42748	1.4458	0.074112	ST6GAL1
ENSG00000100714	14	64854749	64926722	190	25	42818	1.4457	0.074137	MTHFD1
ENSG00000136261	7	16685756	16746148	131	15	42619	1.4451	0.074217	BZW2
ENSG00000197226	5	179289066	179334859	71	9	42775	1.445	0.074228	TBC1D9B
ENSG00000124203	20	57766075	57834168	153	28	42788	1.4449	0.074247	ZNF831
ENSG00000198326	20	2795614	2800930	10	4	42693	1.4448	0.074261	TMEM239
ENSG00000205363	15	74032141	74045088	32	11	42821	1.4444	0.074318	C15orf59
ENSG00000188784	1	20246502	20250110	16	4	42833	1.4442	0.074334	PLA2G2E
ENSG00000204590	6	30509154	30524951	13	3	42903	1.4438	0.074398	GNL1
ENSG00000146242	6	83072923	83080545	15	4	42666	1.4437	0.074413	TPBG
ENSG00000086289	7	37723446	37991543	960	57	42851	1.4434	0.074456	EPDR1
ENSG00000240505	17	16832849	16875432	173	20	42833	1.4433	0.074468	TNFRSF13B
ENSG00000261701	16	72088522	72111145	46	9	42870	1.4432	0.074475	HPR
ENSG00000187821	4	185939995	185941958	7	3	42672	1.4429	0.074522	HELT
ENSG00000204952	17	37092685	37123655	26	7	42806	1.4428	0.074536	FBXO47
ENSG00000197889	10	15001438	15030049	167	11	42684	1.4422	0.074627	MEIG1
ENSG00000248167	6	30297359	30314631	44	11	42909	1.4414	0.07473	TRIM39-RPP21
ENSG00000077312	19	41256542	41271294	30	8	42780	1.4414	0.074734	SNRPA
ENSG00000172216	20	48807376	48809212	1	1	42237	1.4408	0.074822	CEBPB
ENSG00000108840	17	42154114	42201070	74	8	42796	1.4404	0.074881	HDAC5
ENSG00000079819	6	131160487	131384462	640	31	42874	1.4398	0.07496	EPB41L2
ENSG00000196220	3	9022275	9404737	1053	123	42690	1.4396	0.074986	SRGAP3
ENSG00000153147	4	144434616	144478639	73	6	42870	1.4394	0.075021	SMARCA5
ENSG00000101224	20	3767578	3786762	42	8	42743	1.4394	0.075023	CDC25B
ENSG00000166938	15	66585555	66626236	105	18	42899	1.439	0.075079	DIS3L
ENSG00000148408	9	140772241	141019076	218	15	42744	1.4385	0.075141	CACNA1B
ENSG00000151849	13	25457171	25497018	100	16	42843	1.4377	0.07526	CENPJ
ENSG00000170382	1	204586298	204654861	160	20	42690	1.4374	0.075307	LRRN2
ENSG00000149534	11	59855734	59863444	21	3	42816	1.4371	0.075345	MS4A2
ENSG00000114354	3	100428205	100467810	62	7	42877	1.4367	0.0754	TFG
ENSG00000187105	14	73945189	74025651	110	21	42670	1.4364	0.075445	HEATR4
ENSG00000158488	1	158323254	158327343	5	3	42841	1.4358	0.075533	CD1E
ENSG00000196456	7	150065879	150109558	96	13	42765	1.4355	0.075573	ZNF775
ENSG00000143382	1	150521884	150533413	21	6	42483	1.4352	0.075617	ADAMTSL4
ENSG00000125409	17	15207128	15244958	111	15	42889	1.4351	0.075628	TEKT3
ENSG00000268852	17	80214131	80216080	2	1	42318	1.4349	0.075655	AC132872.2
ENSG00000197182	22	46449749	46509808	47	8	42423	1.4345	0.07571	FLJ27365
ENSG00000214402	9	139876356	139880862	14	3	42908	1.4342	0.075762	LCNL1
ENSG00000082516	5	154266976	154317769	122	14	42878	1.434	0.075782	GEMIN5
ENSG00000100991	20	33590207	33680674	229	13	42863	1.4337	0.075827	TRPC4AP
ENSG00000101670	18	47087069	47119272	75	18	42839	1.4336	0.07585	LIPG
ENSG00000134852	4	56294070	56413305	410	13	42899	1.4334	0.07587	CLOCK
ENSG00000225362	15	71402583	71407833	11	2	42821	1.4328	0.075954	CT62
ENSG00000249471	19	58962971	58969200	11	3	42687	1.4326	0.07599	ZNF324B
ENSG00000109171	4	48343339	48428229	208	14	42874	1.4325	0.075994	SLAIN2
ENSG00000069188	17	71330523	71640228	848	98	42664	1.4325	0.076003	SDK2
ENSG00000100767	14	73704205	73741348	102	20	42776	1.4323	0.076027	PAPLN
ENSG00000167522	16	89334038	89556969	384	26	42752	1.4321	0.076053	ANKRD11
ENSG00000189241	6	116597741	116601066	9	3	42901	1.4321	0.076059	TSPYL1
ENSG00000111269	12	12764761	12798042	51	7	42882	1.432	0.07607	CREBL2
ENSG00000140398	15	75639296	75647592	8	3	42775	1.432	0.076076	NEIL1
ENSG00000168594	4	175750819	175899331	617	22	42839	1.4318	0.076098	ADAM29
ENSG00000198646	20	33284722	33413452	177	13	42860	1.4314	0.076164	NCOA6
ENSG00000100385	22	37521878	37571094	115	25	42577	1.43	0.076365	IL2RB
ENSG00000214456	19	4522543	4535236	20	2	42564	1.4299	0.076377	PLIN5
ENSG00000124226	20	48552948	48570429	40	8	42885	1.4297	0.076403	RNF114
ENSG00000175215	12	58213710	58240522	31	6	42776	1.4294	0.076447	CTDSP2
ENSG00000154380	1	225674537	225840844	338	14	42867	1.4289	0.07652	ENAH
ENSG00000174721	10	93666346	93669240	6	3	42666	1.4287	0.076552	FGFBP3
ENSG00000164256	5	23507264	23528706	30	9	42804	1.4284	0.076588	PRDM9
ENSG00000196131	19	53761545	53765090	14	3	42877	1.4284	0.076592	VN1R2
ENSG00000148362	9	139886870	139888436	1	1	42842	1.4278	0.076671	C9orf142
ENSG00000204188	6	33551515	33556803	16	5	42781	1.4272	0.076765	GGNBP1
ENSG00000089723	14	94492675	94515276	80	9	42832	1.427	0.076787	OTUB2
ENSG00000149548	11	124824017	124911385	249	20	42907	1.4269	0.076806	CCDC15
ENSG00000053918	11	2465914	2870339	801	104	42659	1.4269	0.076808	KCNQ1
ENSG00000100644	14	62162231	62214976	77	10	42851	1.4268	0.076817	HIF1A
ENSG00000053501	19	17326155	17330638	7	4	42653	1.4263	0.07689	USE1
ENSG00000133627	7	152456834	152552463	160	16	42728	1.426	0.076928	ACTR3B
ENSG00000179051	1	17733256	17766220	72	11	42834	1.426	0.076932	RCC2
ENSG00000260869	16	30545548	30569600	13	4	42593	1.426	0.076936	AC002310.13
ENSG00000204669	9	74666292	74687733	54	10	42777	1.4258	0.076965	C9orf57
ENSG00000069667	15	60780483	61521518	1835	192	42746	1.4257	0.076984	RORA
ENSG00000185523	1	213003483	213020991	82	13	42626	1.4255	0.077009	C1orf227
ENSG00000184271	12	51580719	51611477	56	11	42754	1.4254	0.077014	POU6F1
ENSG00000180257	19	53430388	53466164	93	16	42456	1.4251	0.077065	ZNF816
ENSG00000175029	10	126676421	126849739	571	52	42770	1.4247	0.07712	CTBP2
ENSG00000171450	2	219824377	219826876	5	1	42891	1.4246	0.077142	CDK5R2
ENSG00000119965	10	124690419	124713919	33	7	42807	1.4234	0.077308	C10orf88
ENSG00000136699	2	130908981	130940323	35	2	42309	1.4227	0.077415	SMPD4
ENSG00000008394	12	16500076	16762193	458	46	42783	1.4224	0.07745	MGST1
ENSG00000204033	10	85980254	85985345	20	6	42900	1.4223	0.077477	LRIT2
ENSG00000101443	20	44098346	44110172	43	8	42808	1.422	0.07751	WFDC2
ENSG00000104331	8	57870492	57906403	74	8	42847	1.4219	0.077522	IMPAD1
ENSG00000164713	7	97881691	97937162	135	9	42853	1.4217	0.077555	BRI3
ENSG00000101464	20	33148346	33264910	143	12	42849	1.4202	0.07777	PIGU
ENSG00000186265	3	112182815	112218408	44	6	42769	1.4196	0.07786	BTLA
ENSG00000174963	3	147103833	147124647	32	9	42871	1.4195	0.077879	ZIC4
ENSG00000112769	6	112429963	112576141	361	37	42795	1.4193	0.077901	LAMA4
ENSG00000136010	12	105413568	105478355	235	25	42850	1.4188	0.077979	ALDH1L2
ENSG00000142453	19	10982189	11033453	72	10	42826	1.4176	0.078152	CARM1
ENSG00000111775	12	120875893	120878545	8	3	42852	1.4175	0.078175	COX6A1
ENSG00000140945	16	82660408	83830204	6208	303	42784	1.4173	0.078196	CDH13
ENSG00000198835	1	228337553	228347527	12	4	42834	1.4163	0.078345	GJC2
ENSG00000197345	11	68658744	68671303	28	5	42869	1.4159	0.078397	MRPL21
ENSG00000124678	6	35085848	35116387	96	12	42857	1.4151	0.078521	TCP11
ENSG00000220201	19	10415479	10420556	10	4	42737	1.415	0.078528	ZGLP1
ENSG00000157211	1	54598747	54619443	88	16	42645	1.4148	0.078564	CDCP2
ENSG00000070087	3	149682691	149768575	226	25	42858	1.4148	0.078567	PFN2
ENSG00000004897	17	45195069	45266788	144	20	42821	1.4148	0.07857	CDC27
ENSG00000152804	10	94447945	94455403	9	3	42920	1.4147	0.078584	HHEX
ENSG00000270188	1	238107024	238108575	10	2	42823	1.4145	0.078609	MTRNR2L11
ENSG00000196453	7	149128454	149158214	26	9	42525	1.414	0.078681	ZNF777
ENSG00000187801	1	40915774	40929390	50	15	42816	1.4138	0.078714	ZFP69B
ENSG00000107186	9	13105703	13279589	215	22	42675	1.4135	0.078755	MPDZ
ENSG00000173660	1	46769303	46782448	20	7	42897	1.4134	0.078774	UQCRH
ENSG00000104763	8	17913934	17942494	179	16	42873	1.4133	0.078786	ASAH1
ENSG00000141255	17	3343313	3417146	248	25	42841	1.4129	0.078836	SPATA22
ENSG00000072401	10	60094735	60130513	51	13	42860	1.4128	0.078851	UBE2D1
ENSG00000125457	17	73262309	73267308	3	1	42835	1.4119	0.078985	MIF4GD
ENSG00000131149	16	85645015	85709810	43	9	42513	1.4115	0.079045	GSE1
ENSG00000197324	14	23340822	23350789	10	4	42511	1.4107	0.079169	LRP10
ENSG00000174953	3	153990335	154042286	85	12	42828	1.4106	0.079181	DHX36
ENSG00000084207	11	67351066	67354131	9	2	42864	1.4106	0.079184	GSTP1
ENSG00000131015	6	150263136	150270371	14	5	42828	1.4101	0.079248	ULBP2
ENSG00000103005	16	58033450	58055522	37	6	42831	1.4101	0.079261	USB1
ENSG00000188342	13	45694650	45858237	271	11	42865	1.4097	0.079317	GTF2F2
ENSG00000085999	1	46713360	46744145	35	11	42792	1.4093	0.079366	RAD54L
ENSG00000047849	3	47892182	48130769	195	12	42846	1.4088	0.079443	MAP4
ENSG00000196329	7	150419341	150447121	91	11	42878	1.4082	0.079537	GIMAP5
ENSG00000107874	10	104183002	104192418	13	4	42828	1.4071	0.079705	CUEDC2
ENSG00000009844	6	142468367	142545826	141	10	42814	1.4066	0.079773	VTA1
ENSG00000222022	2	238330063	238333919	2	1	42247	1.4065	0.079781	AC112721.1
ENSG00000185808	21	38431470	38445470	29	7	42757	1.4063	0.079818	PIGP
ENSG00000181090	9	140513444	140764468	488	29	42715	1.4062	0.079832	EHMT1
ENSG00000156395	10	106400859	107024993	1735	48	42864	1.4061	0.079847	SORCS3
ENSG00000161791	12	50031724	50101948	99	9	42869	1.4057	0.079901	FMNL3
ENSG00000185339	22	31002825	31023265	123	18	42889	1.4052	0.079974	TCN2
ENSG00000198821	1	167399877	167487847	212	41	42767	1.4047	0.08005	CD247
ENSG00000116396	1	110753965	110825722	195	21	42755	1.4047	0.080058	KCNC4
ENSG00000196565	11	5274420	5667019	1833	87	42854	1.404	0.080153	HBG2
ENSG00000205356	7	97843936	97881563	91	10	42777	1.404	0.080158	TECPR1
ENSG00000184361	17	43331760	43339479	22	4	42885	1.4038	0.080192	SPATA32
ENSG00000142784	1	27561007	27635110	66	8	42791	1.4037	0.080202	WDTC1
ENSG00000187210	9	79034752	79122332	310	26	42826	1.4036	0.080215	GCNT1
ENSG00000154917	3	133543083	133614680	206	45	42720	1.4032	0.080279	RAB6B
ENSG00000258289	14	65381079	65411309	104	10	42891	1.4031	0.0803	CHURC1
ENSG00000158008	1	26346375	26362955	21	5	42798	1.4024	0.080403	EXTL1
ENSG00000175311	16	21244986	21263750	12	5	42416	1.4017	0.080506	ANKS4B
ENSG00000249222	22	43035809	43036607	3	1	42788	1.4014	0.080547	ATP5L2
ENSG00000137310	6	31126319	31134936	54	9	42932	1.4009	0.080622	TCF19
ENSG00000112309	6	71566382	71666741	242	41	42822	1.4009	0.080623	B3GAT2
ENSG00000176974	17	18231187	18266856	84	9	42864	1.4007	0.080656	SHMT1
ENSG00000105556	19	305575	344798	163	10	42849	1.4006	0.080662	MIER2
ENSG00000160539	9	134165081	134184649	45	4	42148	1.4005	0.080688	PPAPDC3
ENSG00000136867	9	115913222	115926417	65	11	42865	1.4004	0.080693	SLC31A2
ENSG00000164626	6	39156749	39197226	141	25	42767	1.4004	0.080698	KCNK5
ENSG00000117877	19	45909467	45914024	18	5	42873	1.4003	0.080709	CD3EAP
ENSG00000106785	9	100831557	100881494	78	15	42490	1.4003	0.080711	TRIM14
ENSG00000189051	17	8294022	8301144	24	7	42734	1.4003	0.080715	RNF222
ENSG00000158122	9	99401859	99417585	7	4	42738	1.4002	0.080731	AAED1
ENSG00000110066	11	67922330	67981295	92	11	42889	1.3999	0.080765	SUV420H1
ENSG00000172425	11	118398187	118401912	2	1	42814	1.3999	0.08077	TTC36
ENSG00000109339	4	86936276	87515284	1424	53	42876	1.3998	0.080784	MAPK10
ENSG00000188243	13	76099350	76123575	77	12	42832	1.3995	0.08083	COMMD6
ENSG00000103056	16	68392231	68482591	176	21	42753	1.3992	0.08088	SMPD3
ENSG00000114405	3	62304648	62321888	11	5	42649	1.3987	0.080957	C3orf14
ENSG00000123374	12	56360553	56366568	6	3	42593	1.3986	0.080969	CDK2
ENSG00000213719	6	31698358	31707540	13	7	42903	1.3983	0.081004	CLIC1
ENSG00000260970	9	122257653	122286403	94	11	42709	1.3972	0.081177	RP11-295D22.1
ENSG00000179615	12	55968199	55969128	1	1	42878	1.3972	0.08118	OR2AP1
ENSG00000161326	17	35849937	35873603	52	10	42862	1.3966	0.08126	DUSP14
ENSG00000100311	22	39619364	39640756	63	7	42785	1.3965	0.081289	PDGFB
ENSG00000170745	2	18059114	18542882	1779	115	42834	1.3963	0.081308	KCNS3
ENSG00000159885	19	44529494	44537265	12	3	42821	1.3962	0.08133	ZNF222
ENSG00000143556	1	153430220	153433177	6	2	42825	1.3961	0.08134	S100A7
ENSG00000120686	13	38923986	38937140	18	2	42905	1.3961	0.08134	UFM1
ENSG00000178163	4	10441498	10459034	35	12	42876	1.3961	0.081347	ZNF518B
ENSG00000105370	19	51883163	51891214	11	3	42638	1.396	0.081357	LIM2
ENSG00000140022	14	81727000	81902809	441	36	42778	1.3958	0.081388	STON2
ENSG00000164597	7	106842000	107204959	692	18	42841	1.3955	0.081428	COG5
ENSG00000164976	9	34366668	34376851	25	7	42883	1.3944	0.081602	KIAA1161
ENSG00000171865	2	3592383	3606206	48	11	42788	1.3942	0.081628	RNASEH1
ENSG00000215218	5	6448736	6495022	143	28	42644	1.3942	0.08163	UBE2QL1
ENSG00000197724	9	96338689	96441869	413	24	42845	1.3941	0.081639	PHF2
ENSG00000185585	9	127539437	127577164	40	8	42504	1.394	0.081655	OLFML2A
ENSG00000105520	19	11466062	11476374	11	5	42656	1.3939	0.081678	DKFZP761J1410
ENSG00000088727	3	47269516	47324941	59	8	42822	1.3938	0.08169	KIF9
ENSG00000062582	7	43906157	43909492	4	1	42888	1.3936	0.081726	MRPS24
ENSG00000198089	22	31884674	32014572	356	21	42881	1.3935	0.081728	SFI1
ENSG00000125637	2	113914902	113966973	147	31	42729	1.393	0.081809	PSD4
ENSG00000187510	12	93115281	93166231	103	14	42842	1.393	0.081813	PLEKHG7
ENSG00000149923	16	30087299	30096698	10	3	42838	1.3928	0.081835	PPP4C
ENSG00000111530	12	67663061	67713731	154	13	42855	1.3928	0.081838	CAND1
ENSG00000180155	8	143845752	143859640	39	9	42544	1.3925	0.081881	LYNX1
ENSG00000106049	7	27565061	27702614	426	17	42850	1.3921	0.081942	HIBADH
ENSG00000132535	17	7093209	7123021	42	8	42723	1.392	0.081962	DLG4
ENSG00000214860	17	18280976	18292961	16	3	42889	1.3916	0.082028	EVPLL
ENSG00000160868	7	99354604	99381888	16	7	42839	1.3914	0.082046	CYP3A4
ENSG00000159212	21	36041688	36090525	96	11	42827	1.3914	0.082048	CLIC6
ENSG00000182223	4	48492269	48496406	14	4	42738	1.391	0.082113	ZAR1
ENSG00000105281	19	47278140	47291851	34	8	42672	1.3909	0.082127	SLC1A5
ENSG00000249860	10	57358750	57360488	7	3	42575	1.3908	0.082137	MTRNR2L5
ENSG00000160917	7	99036545	99054994	38	6	42885	1.3907	0.082162	CPSF4
ENSG00000106571	7	42000548	42277469	779	69	42794	1.3904	0.0822	GLI3
ENSG00000205581	21	40714241	40721573	27	5	42666	1.3903	0.082213	HMGN1
ENSG00000228198	1	248366332	248367392	2	1	42204	1.3902	0.082236	OR2M3
ENSG00000100985	20	44637547	44645200	18	4	42893	1.3902	0.082239	MMP9
ENSG00000245017	12	98879322	98897633	61	12	42884	1.3898	0.082299	RP11-181C3.1
ENSG00000144045	2	74745258	74753463	9	5	42831	1.3897	0.082308	DQX1
ENSG00000188779	15	68112042	68126899	32	6	42803	1.3886	0.082476	SKOR1
ENSG00000221933	7	143771275	143772288	4	2	42545	1.3884	0.082503	OR2A25
ENSG00000062370	19	44830708	44871377	127	14	42832	1.3884	0.082503	ZNF112
ENSG00000082684	3	122628041	122747452	286	39	42728	1.3882	0.082539	SEMA5B
ENSG00000143149	1	165631453	165668100	136	14	42780	1.3875	0.082648	ALDH9A1
ENSG00000187772	6	105404923	105531207	124	17	42816	1.3874	0.082659	LIN28B
ENSG00000027869	1	156776035	156786654	14	3	42699	1.3873	0.082672	SH2D2A
ENSG00000164978	9	34329504	34343709	32	7	42879	1.3869	0.082733	NUDT2
ENSG00000170310	17	9153788	9479908	581	69	42650	1.3867	0.082771	STX8
ENSG00000121039	8	74206847	74237516	87	15	42821	1.3866	0.082775	RDH10
ENSG00000259009	19	48337701	48364769	147	13	42790	1.3864	0.082811	TPRX2P
ENSG00000164619	7	33944523	34195484	441	45	42796	1.3864	0.082817	BMPER
ENSG00000135451	12	49717019	49725514	19	6	42874	1.3862	0.08284	TROAP
ENSG00000137959	1	79085607	79111830	50	10	42784	1.3856	0.082942	IFI44L
ENSG00000167641	19	38741877	38747231	18	5	42831	1.3855	0.082956	PPP1R14A
ENSG00000099282	10	71211229	71267425	222	16	42811	1.3849	0.083039	TSPAN15
ENSG00000108846	17	48712138	48769613	124	30	42649	1.3848	0.083052	ABCC3
ENSG00000135577	6	142379467	142409936	58	8	42699	1.3847	0.083066	NMBR
ENSG00000116209	1	54497347	54519177	35	8	42879	1.3845	0.083097	TMEM59
ENSG00000163497	2	219845809	219850379	1	1	42720	1.3845	0.083108	FEV
ENSG00000066136	1	41157320	41237275	190	17	42841	1.3844	0.083122	NFYC
ENSG00000118515	6	134490384	134639250	392	59	42723	1.3842	0.083149	SGK1
ENSG00000142530	19	50970042	50980010	16	5	42876	1.3839	0.083189	FAM71E1
ENSG00000124116	20	44376583	44420571	171	13	42872	1.3839	0.083195	WFDC3
ENSG00000163312	4	84328496	84377009	74	9	42763	1.3839	0.083197	HELQ
ENSG00000267022	19	44529506	44591471	121	9	42779	1.3838	0.083211	ZNF223
ENSG00000173727	11	65222728	65234028	23	3	42865	1.3836	0.083239	AP000769.1
ENSG00000160994	19	15121556	15134081	74	15	42586	1.3836	0.083247	CCDC105
ENSG00000206562	3	15422782	15482073	113	12	42892	1.3834	0.083268	METTL6
ENSG00000160588	11	118097409	118123065	76	6	42887	1.3833	0.083279	MPZL3
ENSG00000162300	11	64851695	64855870	2	1	42926	1.3833	0.083293	ZFPL1
ENSG00000181220	7	149169885	149194908	33	4	42768	1.383	0.083325	ZNF746
ENSG00000108424	17	45726842	45762871	46	9	42857	1.3823	0.083443	KPNB1
ENSG00000150076	10	32832297	33171802	1070	25	42885	1.3819	0.083501	C10ORF68
ENSG00000181638	8	144328991	144344875	37	6	42855	1.3817	0.083535	ZFP41
ENSG00000169592	16	30006615	30017114	26	6	42868	1.3813	0.083589	INO80E
ENSG00000181392	19	36494209	36499695	9	4	42708	1.381	0.083647	SYNE4
ENSG00000125450	17	73201754	73231853	44	5	42819	1.3808	0.083678	NUP85
ENSG00000166780	16	15528152	15718885	242	33	42647	1.3806	0.083698	C16orf45
ENSG00000181284	17	7338762	7340998	4	1	42860	1.3804	0.083737	TMEM102
ENSG00000267757	19	46144752	46146098	3	2	42682	1.3793	0.083908	C19orf83
ENSG00000169758	15	76352178	76521462	403	41	42737	1.3786	0.084009	C15orf27
ENSG00000211450	11	57508825	57510986	3	1	42905	1.3771	0.084233	C11orf31
ENSG00000260861	20	1520790	1600655	117	20	42858	1.3764	0.084352	RP4-576H24.4
ENSG00000159884	9	35658301	35661508	16	4	42910	1.3763	0.084362	CCDC107
ENSG00000166268	12	70219084	70352877	482	36	42891	1.376	0.084405	MYRFL
ENSG00000197838	19	41594377	41602100	13	2	42807	1.376	0.084412	CYP2A13
ENSG00000146555	7	3341080	4308632	3534	102	42791	1.376	0.084417	SDK1
ENSG00000132128	1	46726868	46769280	37	11	42790	1.3755	0.084482	LRRC41
ENSG00000185640	12	53215194	53228079	24	8	42769	1.3748	0.084597	KRT79
ENSG00000007314	17	62015914	62050278	72	13	42709	1.3746	0.08462	SCN4A
ENSG00000174156	6	52761437	52774483	29	6	42895	1.3746	0.084623	GSTA3
ENSG00000152454	19	58452201	58459043	11	4	42833	1.3745	0.084647	ZNF256
ENSG00000141560	17	80674559	80688204	47	10	42715	1.3742	0.084685	FN3KRP
ENSG00000167676	19	4502204	4517716	41	11	42472	1.3733	0.084822	PLIN4
ENSG00000149557	11	125315646	125366213	106	15	42863	1.3733	0.084828	FEZ1
ENSG00000152086	2	130949318	130956034	5	1	42177	1.3727	0.084923	TUBA3E
ENSG00000090061	14	99947506	100001381	70	9	42662	1.3725	0.084957	CCNK
ENSG00000184224	11	67370351	67374177	6	2	42896	1.3721	0.085023	C11orf72
ENSG00000187091	3	38048987	38071253	72	12	42869	1.3718	0.085059	PLCD1
ENSG00000173786	17	40118759	40129749	17	5	42803	1.3718	0.085067	CNP
ENSG00000092200	14	21756098	21819460	105	12	42782	1.3716	0.085093	RPGRIP1
ENSG00000153086	2	135596117	135659604	98	5	42864	1.3716	0.085099	ACMSD
ENSG00000233276	3	49394609	49396033	2	1	42933	1.3714	0.085124	GPX1
ENSG00000156873	16	30759591	30772490	4	2	42685	1.371	0.08518	PHKG2
ENSG00000050344	7	26191860	26226745	82	13	42807	1.3705	0.085261	NFE2L3
ENSG00000175691	19	2933216	2944969	17	3	42450	1.3701	0.085323	ZNF77
ENSG00000095627	10	115939029	115992063	121	11	42858	1.3697	0.085384	TDRD1
ENSG00000185156	17	8700436	8702667	4	2	42713	1.3695	0.085417	MFSD6L
ENSG00000112578	6	41888926	41900784	19	6	42871	1.3695	0.085419	BYSL
ENSG00000132356	5	40759481	40798476	67	12	42887	1.3693	0.085451	PRKAA1
ENSG00000118777	4	89011416	89152474	417	38	42816	1.3691	0.085482	ABCG2
ENSG00000100600	14	93170152	93215047	67	14	42562	1.3683	0.085607	LGMN
ENSG00000172543	11	65647280	65651212	8	4	42799	1.3681	0.085636	CTSW
ENSG00000173950	3	194789008	194991896	595	36	42805	1.368	0.085656	XXYLT1
ENSG00000088899	20	3143263	3154192	17	7	42308	1.3678	0.085692	LZTS3
ENSG00000177045	19	46268043	46272484	5	2	42821	1.3675	0.085733	SIX5
ENSG00000161992	16	610422	615528	10	4	42414	1.3671	0.0858	C16orf11
ENSG00000204291	9	101705461	101833069	281	27	42761	1.367	0.085814	COL15A1
ENSG00000096080	6	43639040	43655528	39	7	42754	1.3668	0.085837	MRPS18A
ENSG00000166183	14	104552016	104579098	74	13	42617	1.3666	0.085879	ASPG
ENSG00000204049	10	79626633	79629368	6	2	42856	1.3656	0.086039	AL391421.1
ENSG00000146267	6	99719045	99797938	249	26	42876	1.3652	0.086098	FAXC
ENSG00000181847	3	113995760	114029135	46	14	42631	1.3651	0.086111	TIGIT
ENSG00000184588	1	66258197	66840259	1316	73	42824	1.365	0.086124	PDE4B
ENSG00000169223	5	176758563	176778853	25	4	42778	1.365	0.086128	LMAN2
ENSG00000077549	1	19665267	19812066	499	24	42863	1.3644	0.086216	CAPZB
ENSG00000122696	9	37879400	37904350	32	9	42856	1.3642	0.086258	SLC25A51
ENSG00000130595	11	1940792	1959936	73	15	42593	1.3641	0.086274	TNNT3
ENSG00000205649	4	70894130	70902255	24	5	42842	1.3639	0.086293	HTN3
ENSG00000198171	20	3170996	3185331	61	13	42364	1.3637	0.086337	DDRGK1
ENSG00000108830	17	41177258	41184057	9	1	42871	1.3631	0.086426	RND2
ENSG00000134690	1	38158090	38175391	46	8	42860	1.363	0.086441	CDCA8
ENSG00000146648	7	55086714	55324313	687	82	42799	1.3624	0.086529	EGFR
ENSG00000187556	19	13972877	13991571	19	5	42406	1.3621	0.086577	NANOS3
ENSG00000140600	15	84115980	84287495	387	53	42811	1.3612	0.086721	SH3GL3
ENSG00000123983	2	223725652	223809357	228	19	42884	1.361	0.086755	ACSL3
ENSG00000092203	14	21944756	21967319	16	3	42877	1.3607	0.086802	TOX4
ENSG00000151136	12	107712190	108053419	865	66	42833	1.3604	0.086848	BTBD11
ENSG00000151553	10	116581503	116659591	215	14	42896	1.3603	0.086864	FAM160B1
ENSG00000162951	2	80515483	80531874	27	7	42770	1.3602	0.086882	LRRTM1
ENSG00000119314	9	114980715	115095947	265	7	42713	1.3599	0.086923	PTBP3
ENSG00000139438	12	110152033	110208312	125	19	42789	1.3591	0.087052	FAM222A
ENSG00000138378	2	191894302	192016322	203	24	42745	1.3583	0.08718	STAT4
ENSG00000139567	12	52300692	52317145	48	11	42790	1.3582	0.087203	ACVRL1
ENSG00000049540	7	73442119	73484237	62	15	42656	1.3582	0.087204	ELN
ENSG00000163013	2	73481810	73511559	31	12	42604	1.3581	0.087209	FBXO41
ENSG00000124104	20	44462449	44471914	25	7	42796	1.358	0.087229	SNX21
ENSG00000163467	1	156307105	156316786	15	5	42847	1.358	0.087236	TSACC
ENSG00000105968	7	44866390	44887682	53	8	42836	1.3572	0.087352	H2AFV
ENSG00000006025	17	45884738	45899200	51	9	42893	1.3572	0.087366	OSBPL7
ENSG00000140067	14	94385240	94395954	18	6	42571	1.3571	0.087379	FAM181A
ENSG00000132541	8	99114572	99129469	50	10	42771	1.3571	0.087381	HRSP12
ENSG00000185483	1	64239693	64647181	848	62	42621	1.3568	0.087416	ROR1
ENSG00000170852	7	32907784	32933743	49	7	42913	1.3568	0.08742	KBTBD2
ENSG00000106537	7	16793160	16824161	104	13	42711	1.3566	0.087459	TSPAN13
ENSG00000162006	16	819428	833370	48	7	42491	1.3565	0.087477	MSLNL
ENSG00000169884	12	49359123	49365546	9	3	42849	1.3563	0.087509	WNT10B
ENSG00000141579	17	80787311	80798454	33	6	42901	1.3562	0.08751	ZNF750
ENSG00000174448	18	51850728	51884334	90	7	42889	1.3562	0.087515	STARD6
ENSG00000175766	5	176057683	176073642	17	4	42480	1.3561	0.087529	EIF4E1B
ENSG00000104321	8	72932152	72987852	228	20	42890	1.356	0.087544	TRPA1
ENSG00000029725	17	5185558	5289129	330	24	42869	1.3559	0.087564	RABEP1
ENSG00000110318	11	101785746	101871789	194	17	42883	1.3557	0.087598	KIAA1377
ENSG00000137252	6	55039050	55147418	331	21	42858	1.3555	0.087627	HCRTR2
ENSG00000065325	17	9725523	9795419	192	13	42832	1.3552	0.087676	GLP2R
ENSG00000184428	8	144386554	144442149	185	16	42762	1.3551	0.087692	TOP1MT
ENSG00000129354	19	10683347	10697991	62	7	42856	1.3551	0.087697	AP1M2
ENSG00000124507	6	34433916	34503006	139	22	42737	1.3547	0.087762	PACSIN1
ENSG00000134815	19	47852538	47885961	85	8	42621	1.3546	0.087778	DHX34
ENSG00000158747	1	19967048	19984945	54	15	42731	1.3545	0.08779	NBL1
ENSG00000164300	5	79407050	79551898	504	48	42665	1.3541	0.087859	SERINC5
ENSG00000177370	17	900357	906911	8	2	42862	1.354	0.087875	TIMM22
ENSG00000130222	9	92219928	92221470	2	1	42741	1.3538	0.087894	GADD45G
ENSG00000114120	3	140660672	140698775	82	6	42865	1.3534	0.087967	SLC25A36
ENSG00000204822	2	74699085	74700449	3	2	42901	1.3531	0.088006	MRPL53
ENSG00000166246	16	4784273	4799397	54	5	42834	1.3528	0.088052	C16orf71
ENSG00000146701	7	75677369	75696826	44	6	42888	1.3527	0.08807	MDH2
ENSG00000137055	9	26904081	26947461	137	14	42894	1.3523	0.088146	PLAA
ENSG00000126785	14	63670832	63759937	220	20	42840	1.3516	0.088244	RHOJ
ENSG00000243678	17	49230920	49249108	49	9	42771	1.3514	0.088278	NME1-NME2
ENSG00000011052	17	49230951	49249105	49	9	42771	1.3514	0.088278	NME2
ENSG00000126391	11	65154070	65180996	32	8	42806	1.3506	0.088411	FRMD8
ENSG00000135679	12	69201956	69239214	83	13	42845	1.3502	0.088473	MDM2
ENSG00000206536	3	98109510	98110475	1	1	42934	1.35	0.088508	OR5K3
ENSG00000130413	11	8413418	8615836	565	23	42882	1.3496	0.088576	STK33
ENSG00000139194	12	7276280	7281538	12	4	42635	1.3496	0.088578	RBP5
ENSG00000108852	17	41952725	41987068	81	8	42817	1.3495	0.08859	MPP2
ENSG00000188803	17	11144580	11467380	1058	92	42767	1.3493	0.088613	SHISA6
ENSG00000123975	9	91926113	91931618	16	6	42869	1.349	0.08867	CKS2
ENSG00000157060	1	182869000	182922660	63	9	42792	1.3486	0.088735	SHCBP1L
ENSG00000196642	9	139702374	139735639	37	4	42536	1.3483	0.088776	RABL6
ENSG00000182327	17	4692254	4693685	2	1	42161	1.3483	0.088778	GLTPD2
ENSG00000101074	20	42965626	42979875	53	4	42759	1.3482	0.088794	R3HDML
ENSG00000187398	11	24518516	25104150	2163	81	42818	1.3479	0.088846	LUZP2
ENSG00000118733	1	102268130	102462586	486	45	42779	1.3479	0.08885	OLFM3
ENSG00000243477	3	50333833	50336852	2	1	42823	1.3476	0.088897	NAT6
ENSG00000133313	18	72163051	72188366	80	11	42829	1.3468	0.089022	CNDP2
ENSG00000163393	1	116519119	116612675	206	22	42879	1.3462	0.089115	SLC22A15
ENSG00000173852	7	34968488	35077883	335	15	42864	1.3459	0.089162	DPY19L1
ENSG00000172340	3	67410884	67705038	1031	54	42799	1.3459	0.08917	SUCLG2
ENSG00000004799	7	95212811	95225803	42	6	42885	1.3457	0.089193	PDK4
ENSG00000087245	16	55423612	55540603	527	39	42848	1.3456	0.08922	MMP2
ENSG00000132465	4	71521258	71547534	14	2	42860	1.3455	0.089226	IGJ
ENSG00000069399	19	45250962	45263301	18	6	42735	1.3452	0.089284	BCL3
ENSG00000223501	6	33218049	33239824	32	7	42680	1.3449	0.089335	VPS52
ENSG00000113643	5	167913450	167946304	142	9	42885	1.3448	0.089338	RARS
ENSG00000257482	7	63505821	63538927	126	8	42865	1.3448	0.089344	ZNF727
ENSG00000173673	1	6304252	6305638	1	1	42779	1.3446	0.08937	HES3
ENSG00000113140	5	151040657	151066726	60	10	42788	1.3443	0.08943	SPARC
ENSG00000150990	12	125431371	125473668	246	31	42718	1.344	0.089477	DHX37
ENSG00000179755	16	34256507	34257278	1	1	42709	1.3438	0.089514	CTD-2144E22.5
ENSG00000114646	3	47603729	47622282	19	4	42772	1.3435	0.089547	CSPG5
ENSG00000182319	8	8175258	8244008	245	30	42724	1.3435	0.089556	SGK223
ENSG00000130733	19	11033444	11039357	6	4	42695	1.3432	0.089612	YIPF2
ENSG00000102580	13	96329393	96447243	113	19	42869	1.3427	0.089681	DNAJC3
ENSG00000179922	19	56132108	56135967	5	2	42575	1.3427	0.089681	ZNF784
ENSG00000186335	5	150694539	150727151	104	12	42885	1.3424	0.089726	SLC36A2
ENSG00000186474	19	51532348	51538486	8	2	42426	1.3423	0.089747	KLK12
ENSG00000181656	1	101003693	101007574	8	3	42763	1.3417	0.089842	GPR88
ENSG00000251503	1	10490159	10512210	51	7	42834	1.3416	0.089859	APITD1-CORT
ENSG00000175279	1	10490159	10512210	51	7	42834	1.3416	0.089859	APITD1
ENSG00000164466	5	174904065	174956745	185	14	42852	1.3405	0.090048	SFXN1
ENSG00000105662	19	18794487	18893004	248	32	42809	1.3402	0.090085	CRTC1
ENSG00000091039	12	76745577	76953589	336	14	42880	1.3393	0.09024	OSBPL8
ENSG00000108294	17	36908989	36920484	25	8	42763	1.3389	0.090304	PSMB3
ENSG00000163638	3	64501333	64673676	397	31	42734	1.3387	0.090328	ADAMTS9
ENSG00000143748	1	224415036	224518089	196	18	42775	1.3386	0.090345	NVL
ENSG00000133985	14	71108504	71142077	67	15	42588	1.3383	0.090403	TTC9
ENSG00000104671	8	30013813	30041156	49	7	42786	1.338	0.090453	DCTN6
ENSG00000072041	12	85253492	85307394	76	13	42685	1.3372	0.090584	SLC6A15
ENSG00000036054	3	99979844	100044095	99	10	42891	1.3371	0.090591	TBC1D23
ENSG00000137218	6	41737914	41754280	43	11	42815	1.3362	0.090739	FRS3
ENSG00000005238	9	35104109	35116338	18	6	42282	1.336	0.09078	FAM214B
ENSG00000186260	16	14165178	14360630	374	8	42889	1.3358	0.090804	MKL2
ENSG00000122741	9	37800499	37867663	162	6	42892	1.3355	0.090851	DCAF10
ENSG00000113296	5	79287134	79379110	206	16	42822	1.3354	0.090877	THBS4
ENSG00000187764	9	91975702	92113045	428	43	42803	1.3351	0.090922	SEMA4D
ENSG00000127554	16	2034208	2037750	17	3	42853	1.3349	0.090956	GFER
ENSG00000186188	10	95326422	95364237	133	17	42684	1.3344	0.091042	FFAR4
ENSG00000100453	14	25100160	25103473	16	2	42784	1.3341	0.09109	GZMB
ENSG00000167635	19	36705504	36729676	69	7	42731	1.3341	0.091092	ZNF146
ENSG00000136574	8	11534468	11617511	265	31	42788	1.3338	0.091129	GATA4
ENSG00000178537	3	48894369	48936426	32	6	42875	1.333	0.091264	SLC25A20
ENSG00000006453	7	97920963	98030380	228	8	42870	1.333	0.091264	BAIAP2L1
ENSG00000196544	17	8091652	8093564	1	1	42849	1.3326	0.091329	C17orf59
ENSG00000236027	11	125658006	125661495	9	4	42886	1.3322	0.0914	PATE3
ENSG00000169032	15	66679155	66784650	277	19	42892	1.332	0.091434	MAP2K1
ENSG00000186174	11	118764584	118796317	33	12	42536	1.3319	0.091447	BCL9L
ENSG00000132972	13	25338290	25454059	310	17	42836	1.3317	0.091476	RNF17
ENSG00000133983	14	70791798	70826448	110	15	42904	1.3313	0.091538	COX16
ENSG00000268467	11	107462471	107463949	8	3	42781	1.3312	0.091556	AP000889.3
ENSG00000107864	10	93806449	94050844	301	17	42872	1.331	0.091594	CPEB3
ENSG00000065243	1	89149905	89301938	341	10	42890	1.3307	0.091636	PKN2
ENSG00000163931	3	53258723	53290068	148	12	42506	1.3295	0.091839	TKT
ENSG00000144566	3	19988571	20026667	133	17	42885	1.3294	0.091858	RAB5A
ENSG00000171621	1	9352939	9429591	304	45	42640	1.3293	0.091879	SPSB1
ENSG00000182985	11	115039938	115375675	580	51	42805	1.3284	0.092022	CADM1
ENSG00000140718	16	53737875	54155853	1186	98	42768	1.3281	0.092068	FTO
ENSG00000269858	19	41304901	41314338	25	8	42858	1.3281	0.092078	EGLN2
ENSG00000256980	6	73933267	73935493	5	2	42892	1.328	0.09209	KHDC1L
ENSG00000162520	1	33145507	33169197	43	3	42879	1.3271	0.092246	SYNC
ENSG00000167434	17	58227297	58248260	22	5	42710	1.327	0.092258	CA4
ENSG00000268628	20	19738296	19738679	1	1	42873	1.3266	0.092312	AL121761.2
ENSG00000188452	2	182401403	182545392	360	25	42832	1.3265	0.09233	CERKL
ENSG00000204257	6	32916390	32936871	89	17	42925	1.3265	0.092337	HLA-DMA
ENSG00000175202	15	72968124	72978490	17	5	42894	1.3263	0.092371	HIGD2B
ENSG00000076201	3	47422501	47454931	29	4	42879	1.3262	0.092381	PTPN23
ENSG00000124159	20	43922085	43937169	52	8	42886	1.3259	0.092431	MATN4
ENSG00000155636	2	178977151	179003738	52	12	42833	1.3254	0.092513	RBM45
ENSG00000107779	10	88516407	88692595	394	23	42871	1.3249	0.092596	BMPR1A
ENSG00000215790	1	1656277	1677431	2	1	42365	1.3249	0.0926	SLC35E2
ENSG00000114988	2	97371666	97405801	34	5	42873	1.3243	0.092704	LMAN2L
ENSG00000196526	4	7760441	7941653	914	39	42857	1.3239	0.092768	AFAP1
ENSG00000119457	9	115641200	115653193	21	7	42733	1.3238	0.092786	SLC46A2
ENSG00000135324	6	84743475	84800600	137	13	42826	1.3235	0.092836	MRAP2
ENSG00000169507	2	165752696	165812035	163	17	42852	1.3228	0.092945	SLC38A11
ENSG00000167680	19	4542600	4559820	14	4	42386	1.3228	0.092954	SEMA6B
ENSG00000138892	22	50453552	50495364	137	26	42643	1.322	0.09309	TTLL8
ENSG00000186086	1	108918421	109013624	4	1	42507	1.3216	0.093146	NBPF6
ENSG00000204897	17	38904273	38911584	15	5	42653	1.3212	0.093218	KRT25
ENSG00000106459	7	129251555	129396922	343	24	42883	1.3207	0.093306	NRF1
ENSG00000099864	19	708953	748329	76	14	42687	1.3202	0.093388	PALM
ENSG00000124602	6	40994772	41006928	19	4	42849	1.3201	0.093403	UNC5CL
ENSG00000145723	5	102421704	102455855	101	6	42725	1.3195	0.093493	GIN1
ENSG00000170367	20	23856572	23860387	16	3	42849	1.3195	0.093508	CST5
ENSG00000135925	2	219745085	219764303	13	2	42771	1.3194	0.093513	WNT10A
ENSG00000114902	3	52738971	52742182	5	2	42878	1.3192	0.093544	SPCS1
ENSG00000175928	3	3841121	3889387	138	18	42768	1.319	0.09359	LRRN1
ENSG00000197150	7	150725510	150744869	50	10	42869	1.3187	0.093639	ABCB8
ENSG00000105287	19	47177532	47220384	80	13	42786	1.3186	0.093656	PRKD2
ENSG00000130522	19	18390563	18392432	2	1	42890	1.3182	0.093713	JUND
ENSG00000114854	3	52485118	52488086	3	2	42719	1.3182	0.093725	TNNC1
ENSG00000196357	19	36673188	36737159	161	14	42748	1.318	0.09375	ZNF565
ENSG00000122779	7	138145079	138274738	183	21	42804	1.3167	0.093966	TRIM24
ENSG00000180228	2	179296141	179316239	15	6	42891	1.3162	0.094058	PRKRA
ENSG00000168803	15	43622872	43646096	52	6	42875	1.316	0.094092	ADAL
ENSG00000164610	7	33134409	33149013	35	4	42838	1.316	0.094094	RP9
ENSG00000269700	10	52152766	52154321	6	3	42864	1.3158	0.094123	AC069547.2
ENSG00000272325	6	34247456	34360451	232	10	42888	1.3157	0.094142	NUDT3
ENSG00000108960	17	53469974	53499353	62	10	42780	1.3154	0.09418	MMD
ENSG00000003509	2	37458774	37480546	71	12	42867	1.3154	0.094187	NDUFAF7
ENSG00000167792	11	67374323	67380006	4	2	42765	1.3153	0.094212	NDUFV1
ENSG00000172794	17	72666717	72743474	89	14	42674	1.3147	0.094309	RAB37
ENSG00000179097	3	88039846	88042919	4	2	42838	1.3144	0.094349	HTR1F
ENSG00000175048	6	157802165	158099178	1006	70	42721	1.3144	0.09436	ZDHHC14
ENSG00000239474	2	170366212	170382772	29	11	42858	1.3142	0.094396	KLHL41
ENSG00000197557	2	178477720	178483694	30	5	42920	1.3141	0.094413	TTC30A
ENSG00000143157	1	166808681	166825581	25	6	42745	1.3139	0.09444	POGK
ENSG00000112234	6	99316420	99395849	137	16	42887	1.3138	0.094461	FBXL4
ENSG00000171988	10	64926981	65225722	596	23	42896	1.3137	0.09448	JMJD1C
ENSG00000180861	12	13524023	13540101	80	7	42801	1.3134	0.09453	C12orf36
ENSG00000189319	10	126307861	126432838	241	27	42797	1.3131	0.094579	FAM53B
ENSG00000179886	8	144680074	144682485	5	3	42799	1.3127	0.094646	TIGD5
ENSG00000159640	17	61554422	61599205	84	10	42768	1.3125	0.094671	ACE
ENSG00000152672	2	71035775	71047732	33	8	42818	1.3122	0.094719	CLEC4F
ENSG00000162722	1	248020501	248041507	90	12	42793	1.3121	0.094749	TRIM58
ENSG00000164683	8	80676245	80680098	6	3	42688	1.3119	0.094769	HEY1
ENSG00000116514	1	33402046	33430286	52	7	42785	1.3118	0.09479	RNF19B
ENSG00000242372	20	33866714	33872788	16	2	42812	1.3116	0.09482	EIF6
ENSG00000136068	3	57994127	58157982	373	30	42754	1.3113	0.094873	FLNB
ENSG00000162931	1	228595641	228604562	13	3	42849	1.3111	0.094919	TRIM17
ENSG00000218891	19	56088899	56092211	10	3	42658	1.3109	0.094943	ZNF579
ENSG00000165671	5	176560026	176727216	356	17	42871	1.3107	0.094982	NSD1
ENSG00000257860	12	103545620	103562087	50	11	42825	1.3107	0.094985	RP11-552I14.1
ENSG00000140386	15	76640526	77197785	1033	21	42873	1.3103	0.095048	SCAPER
ENSG00000134057	5	68462837	68474072	29	3	42842	1.3102	0.095058	CCNB1
ENSG00000197921	1	2460184	2461684	3	2	42761	1.3098	0.095125	HES5
ENSG00000139537	12	49297893	49325623	61	5	42902	1.3097	0.095153	CCDC65
ENSG00000049759	18	55711599	56068772	1024	81	42777	1.3095	0.095181	NEDD4L
ENSG00000175832	17	41605212	41656988	93	8	42756	1.309	0.095268	ETV4
ENSG00000134202	1	110276554	110284384	16	4	42891	1.309	0.095276	GSTM3
ENSG00000103245	16	779753	791329	20	3	42260	1.3088	0.095304	NARFL
ENSG00000113645	5	167718656	167899308	557	67	42709	1.3084	0.095362	WWC1
ENSG00000103175	16	84328252	84363450	176	37	42574	1.3083	0.095394	WFDC1
ENSG00000090263	7	140705854	140715028	20	5	42581	1.3082	0.095409	MRPS33
ENSG00000152082	2	130939310	130948302	15	2	42250	1.3077	0.095479	MZT2B
ENSG00000240038	1	104096437	104122156	33	13	42603	1.3071	0.095593	AMY2B
ENSG00000198650	16	71599563	71611033	25	9	42828	1.307	0.095604	TAT
ENSG00000186862	10	102767440	102790890	31	11	42590	1.3066	0.095682	PDZD7
ENSG00000143153	1	169074935	169101960	69	10	42859	1.3063	0.095718	ATP1B1
ENSG00000155304	21	15743436	15755805	46	9	42873	1.3059	0.095799	HSPA13
ENSG00000170379	7	143318043	143427502	6	2	41939	1.3057	0.095831	FAM115C
ENSG00000249961	16	66788879	66835523	75	6	42847	1.3057	0.095831	CCDC79
ENSG00000107831	10	103529899	103535854	3	2	42737	1.3052	0.095909	FGF8
ENSG00000161526	17	73663196	73704142	48	7	42802	1.3052	0.095914	SAP30BP
ENSG00000269358	1	224215760	224216371	1	1	42889	1.3049	0.095956	AC138393.1
ENSG00000113361	5	31193857	31329253	256	29	42810	1.3047	0.095996	CDH6
ENSG00000176884	9	140032842	140063207	26	5	42581	1.3047	0.095997	GRIN1
ENSG00000257184	7	27203154	27219632	13	5	42680	1.3044	0.096047	RP1-170O19.20
ENSG00000198298	10	44101855	44113351	47	9	42719	1.3042	0.096089	ZNF485
ENSG00000180787	17	4981543	4999669	45	9	42865	1.3041	0.096099	ZFP3
ENSG00000204632	6	29794744	29798902	67	6	42912	1.3039	0.096132	HLA-G
ENSG00000204427	6	31654726	31671221	30	7	42924	1.3038	0.096151	ABHD16A
ENSG00000198876	9	34086385	34127397	115	13	42636	1.3037	0.09616	DCAF12
ENSG00000160908	7	99084142	99097947	14	4	42923	1.3037	0.096168	ZNF394
ENSG00000151689	2	191208196	191236391	80	6	42851	1.3035	0.096203	INPP1
ENSG00000093183	3	42589461	42642572	128	15	42875	1.3033	0.096239	SEC22C
ENSG00000185261	5	93488671	93954309	651	67	42749	1.3032	0.09625	KIAA0825
ENSG00000137161	6	42896938	42907025	22	6	42655	1.3031	0.096266	CNPY3
ENSG00000113441	5	96271098	96373219	246	16	42901	1.303	0.096294	LNPEP
ENSG00000147647	8	105342552	105479281	401	44	42833	1.3028	0.096319	DPYS
ENSG00000119787	2	38522022	38604427	170	15	42811	1.3027	0.096335	ATL2
ENSG00000184724	21	31985750	31986249	1	1	42672	1.3026	0.09635	KRTAP6-1
ENSG00000120318	5	141032968	141061788	78	17	42750	1.3026	0.096354	ARAP3
ENSG00000221916	19	49621655	49622397	2	1	42664	1.3025	0.096365	C19orf73
ENSG00000204463	6	31606805	31620482	37	11	42925	1.3024	0.096391	BAG6
ENSG00000242114	22	30821518	30825045	9	4	42771	1.3019	0.096471	MTFP1
ENSG00000149925	16	30064411	30081778	9	3	42829	1.3013	0.096576	ALDOA
ENSG00000176153	14	65405870	65409531	9	2	42857	1.301	0.096622	GPX2
ENSG00000129991	19	55663137	55669141	14	4	42767	1.301	0.096629	TNNI3
ENSG00000176340	11	63742079	63744015	3	1	42736	1.3009	0.096638	COX8A
ENSG00000183150	12	12813825	12849141	81	14	42809	1.3009	0.096641	GPR19
ENSG00000213918	16	3661729	3730144	156	14	42768	1.3006	0.096697	DNASE1
ENSG00000135966	2	105880871	105946491	196	24	42885	1.2996	0.096873	TGFBRAP1
ENSG00000163349	1	114471814	114520426	63	13	42871	1.2994	0.096904	HIPK1
ENSG00000269650	20	34756461	34758180	5	2	42888	1.2993	0.096915	AL121895.1
ENSG00000006747	7	12610203	12693228	291	34	42786	1.2992	0.096932	SCIN
ENSG00000188493	19	41246761	41257458	35	8	42697	1.2992	0.096934	C19orf54
ENSG00000186191	20	31667450	31699557	123	14	42768	1.2992	0.096941	BPIFB4
ENSG00000079459	8	11653082	11696818	243	26	42751	1.2986	0.097033	FDFT1
ENSG00000136059	3	38029550	38048679	55	6	42879	1.2986	0.097046	VILL
ENSG00000109917	11	116648436	116658766	27	8	42903	1.2982	0.097108	ZNF259
ENSG00000259332	15	80137537	80216096	266	20	42872	1.2978	0.097175	ST20-MTHFS
ENSG00000214854	22	39656865	39657063	1	1	42160	1.2976	0.09721	AL031590.1
ENSG00000099326	19	59073298	59084942	18	4	42830	1.2971	0.097292	MZF1
ENSG00000272822	12	49297286	49351148	145	9	42892	1.297	0.09732	RP11-302B13.5
ENSG00000172315	20	45313004	45318418	13	7	42788	1.2968	0.097358	TP53RK
ENSG00000162929	2	61293006	61391960	206	19	42748	1.2964	0.097422	KIAA1841
ENSG00000112167	6	39071840	39082965	25	8	42762	1.296	0.097491	SAYSD1
ENSG00000182271	17	28643351	28661077	29	5	42855	1.2959	0.097501	TMIGD1
ENSG00000103381	16	12756919	12897874	365	34	42634	1.2957	0.097542	CPPED1
ENSG00000128595	7	128379346	128411861	81	8	42754	1.2952	0.097627	CALU
ENSG00000075568	2	98372799	98612388	466	21	42878	1.2949	0.097682	TMEM131
ENSG00000133110	13	38136720	38172981	87	12	42865	1.2939	0.097844	POSTN
ENSG00000178860	8	72753784	72756703	8	3	42797	1.2938	0.097874	MSC
ENSG00000168148	1	228612546	228613026	2	1	42727	1.2929	0.09803	HIST3H3
ENSG00000198792	22	38615298	38669040	105	13	42717	1.2928	0.098032	TMEM184B
ENSG00000168955	2	228226872	228246711	73	14	42758	1.2924	0.098115	TM4SF20
ENSG00000175063	20	44441215	44445596	5	3	42920	1.2924	0.098115	UBE2C
ENSG00000204351	6	31926857	31937532	30	10	42919	1.2923	0.098125	SKIV2L
ENSG00000010327	3	52529354	52558511	43	11	42771	1.2922	0.098138	STAB1
ENSG00000206579	8	56014949	56454613	1164	73	42817	1.2921	0.098161	XKR4
ENSG00000198399	2	24425733	24583583	312	17	42889	1.292	0.098181	ITSN2
ENSG00000157978	1	25870071	25895377	36	5	42692	1.2917	0.098223	LDLRAP1
ENSG00000115318	2	74759541	74782817	16	4	42816	1.2917	0.098227	LOXL3
ENSG00000186074	17	72690452	72709117	24	5	42732	1.2914	0.098291	CD300LF
ENSG00000204442	13	107820883	108519083	2190	191	42778	1.2903	0.098479	FAM155A
ENSG00000101210	20	62119366	62130505	29	10	42476	1.2902	0.098485	EEF1A2
ENSG00000105750	19	21106028	21133503	139	8	42844	1.2898	0.098565	ZNF85
ENSG00000197444	10	50942689	50970425	74	9	42829	1.2895	0.09862	OGDHL
ENSG00000165494	11	82868030	82898493	45	6	42833	1.2894	0.098622	PCF11
ENSG00000037749	5	153418466	153600038	471	32	42857	1.2887	0.098749	MFAP3
ENSG00000162521	1	33116743	33151812	72	4	42885	1.2881	0.098859	RBBP4
ENSG00000227500	19	1905213	1926016	68	10	42659	1.2877	0.098928	SCAMP4
ENSG00000174469	7	145813453	148118090	7484	273	42820	1.2875	0.098961	CNTNAP2
ENSG00000108798	17	47287589	47300587	36	9	42857	1.2873	0.099002	ABI3
ENSG00000204356	6	31919864	31926887	15	5	42930	1.2872	0.099008	NELFE
ENSG00000127362	7	141463897	141464997	2	1	42649	1.2868	0.099084	TAS2R3
ENSG00000266302	17	16593575	16707767	30	5	42680	1.2858	0.099255	RP11-219A15.1
ENSG00000145592	5	40825364	40835437	24	8	42914	1.2858	0.099265	RPL37
ENSG00000153485	14	93651296	93653434	2	1	42690	1.2857	0.099278	TMEM251
ENSG00000241370	6	30312908	30314661	12	5	42918	1.2854	0.099325	RPP21
ENSG00000114349	3	50229045	50233949	2	1	42840	1.2854	0.099327	GNAT1
ENSG00000141665	18	71740588	71815100	218	12	42877	1.2845	0.099475	FBXO15
ENSG00000221874	19	53431728	53466076	85	15	42422	1.2844	0.099501	ZNF321P
ENSG00000125995	20	34287194	34288906	3	1	42925	1.284	0.099564	ROMO1
ENSG00000084090	2	96850597	96874563	23	5	42808	1.2838	0.099602	STARD7
ENSG00000182053	11	49050504	49059579	16	2	42890	1.2838	0.099614	TRIM49B
ENSG00000119321	9	115923286	115983641	228	22	42875	1.2835	0.099664	FKBP15
ENSG00000174799	4	56815037	56899529	181	23	42878	1.2835	0.099665	CEP135
ENSG00000133246	19	8554940	8567996	25	5	42712	1.2834	0.09967	PRAM1
ENSG00000100211	22	39052641	39069859	63	4	42876	1.2832	0.099705	CBY1
ENSG00000181013	17	56618948	56621729	5	2	42926	1.2832	0.099707	C17orf47
ENSG00000249581	4	17516788	17528727	30	6	42811	1.2827	0.099798	CLRN2
ENSG00000100906	14	35870717	35873955	10	4	42574	1.2821	0.099898	NFKBIA
ENSG00000092621	1	120202421	120286838	177	23	42827	1.2818	0.099955	PHGDH
ENSG00000166118	11	133710526	133715433	22	3	42880	1.2816	0.099996	SPATA19
ENSG00000241878	22	32014477	32058418	125	12	42887	1.2813	0.10005	PISD
ENSG00000087460	20	57414773	57486247	160	33	42643	1.281	0.10009	GNAS
ENSG00000169129	10	116054583	116164515	226	35	42706	1.2808	0.10013	AFAP1L2
ENSG00000183255	21	46269500	46293752	100	18	42773	1.2802	0.10024	PTTG1IP
ENSG00000212768	15	35270552	35272268	3	1	42921	1.2798	0.1003	AC114546.1
ENSG00000104537	8	124693034	124749647	163	24	42784	1.2796	0.10034	ANXA13
ENSG00000186153	16	78133310	79246564	5925	317	42761	1.2794	0.10038	WWOX
ENSG00000106683	7	73497263	73536855	65	10	42620	1.2793	0.1004	LIMK1
ENSG00000196150	8	146076632	146127553	60	6	42659	1.2788	0.10048	ZNF250
ENSG00000122862	10	70847862	70864567	41	7	42843	1.2787	0.10049	SRGN
ENSG00000139797	13	98828039	98829519	3	1	42933	1.2787	0.10049	RNF113B
ENSG00000078804	20	33292094	33301243	8	2	42773	1.2784	0.10056	TP53INP2
ENSG00000184108	4	189060573	189068897	69	12	42838	1.2781	0.1006	TRIML1
ENSG00000197646	9	5510545	5571282	134	25	42571	1.2781	0.1006	PDCD1LG2
ENSG00000105514	19	11432722	11456946	70	7	42771	1.2779	0.10065	RAB3D
ENSG00000270898	2	53897430	54087297	528	24	42858	1.2769	0.10081	ASB3
ENSG00000244537	17	39333698	39334460	5	2	42880	1.2769	0.10082	KRTAP4-2
ENSG00000065621	10	106028631	106064703	52	10	42847	1.2765	0.1009	GSTO2
ENSG00000163254	2	208992861	208994554	5	3	42865	1.2762	0.10094	CRYGC
ENSG00000198900	20	39657458	39753127	145	24	42837	1.2762	0.10094	TOP1
ENSG00000094916	12	54624724	54673886	24	12	42717	1.2761	0.10096	CBX5
ENSG00000135316	6	86318053	86353510	53	11	42891	1.2759	0.10099	SYNCRIP
ENSG00000135655	12	62654119	62811211	362	21	42900	1.2759	0.101	USP15
ENSG00000173473	3	47626762	47823596	191	10	42867	1.2755	0.10106	SMARCC1
ENSG00000166401	18	61637159	61672278	43	12	42717	1.2751	0.10113	SERPINB8
ENSG00000059758	12	96672039	96794338	260	23	42879	1.2749	0.10118	CDK17
ENSG00000173705	3	33191537	33260707	211	21	42825	1.2748	0.10119	SUSD5
ENSG00000006283	17	48638429	48704835	127	18	42617	1.2745	0.10125	CACNA1G
ENSG00000140948	16	87439852	87525651	284	16	42839	1.2743	0.10128	ZCCHC14
ENSG00000182732	14	72399156	73030654	2080	96	42820	1.2741	0.10131	RGS6
ENSG00000143994	2	27346682	27353680	8	2	42824	1.2738	0.10136	ABHD1
ENSG00000160808	3	46899362	46923659	41	8	42809	1.2737	0.10139	MYL3
ENSG00000129048	3	132316081	132337811	35	9	42906	1.273	0.1015	ACKR4
ENSG00000158477	1	158223927	158228059	14	5	42790	1.2729	0.10153	CD1A
ENSG00000148655	10	77360998	78319925	1680	113	42815	1.2726	0.10158	C10orf11
ENSG00000167800	11	67398774	67407031	28	5	42836	1.2724	0.10161	TBX10
ENSG00000183287	18	57098172	57364612	926	71	42780	1.2722	0.10165	CCBE1
ENSG00000264813	17	61562184	61599209	72	8	42798	1.2721	0.10167	ACE
ENSG00000162585	1	2115903	2144159	36	6	42563	1.2715	0.10178	C1orf86
ENSG00000127824	2	220114433	220142892	58	6	42833	1.2714	0.10178	TUBA4A
ENSG00000184682	11	1910375	1912084	5	2	42844	1.2713	0.10181	C11orf89
ENSG00000196422	9	138370925	138380739	23	3	42774	1.2708	0.10191	PPP1R26
ENSG00000198363	8	62413116	62627155	512	34	42870	1.2707	0.10192	ASPH
ENSG00000064225	3	98451080	98540045	206	22	42818	1.2706	0.10194	ST3GAL6
ENSG00000149577	11	117049449	117068160	50	9	42893	1.2705	0.10195	SIDT2
ENSG00000258729	14	96741383	96743060	1	1	42861	1.2702	0.10201	DKFZP434O1614
ENSG00000141664	18	60190240	60254942	145	18	42864	1.2697	0.1021	ZCCHC2
ENSG00000103253	16	776936	785525	20	3	42246	1.2691	0.10221	HAGHL
ENSG00000170160	17	16592851	16707767	31	5	42671	1.2684	0.10232	CCDC144A
ENSG00000172772	11	58034264	58035732	4	1	42885	1.2679	0.10242	OR10W1
ENSG00000169224	1	247670360	247740992	216	37	42769	1.2677	0.10245	GCSAML
ENSG00000163840	3	122283085	122294050	22	10	42557	1.2677	0.10246	DTX3L
ENSG00000140623	16	4827670	4838522	36	4	42741	1.2677	0.10246	2012-09-01
ENSG00000088888	20	3827487	3849280	33	11	42750	1.2675	0.10248	MAVS
ENSG00000161654	17	42112003	42144987	41	9	42881	1.2674	0.1025	LSM12
ENSG00000146535	7	2767746	2883958	317	19	42839	1.2674	0.10251	GNA12
ENSG00000086619	1	236378855	236445319	335	11	42843	1.2673	0.10252	ERO1LB
ENSG00000177688	6	149721495	149722177	2	1	42911	1.2671	0.10256	SUMO4
ENSG00000222009	1	45274154	45281257	12	3	42662	1.267	0.10257	BTBD19
ENSG00000130724	19	59062933	59066491	5	2	42820	1.2666	0.10265	CHMP2A
ENSG00000177311	3	141043055	141168634	230	24	42832	1.2663	0.1027	ZBTB38
ENSG00000086506	16	230452	231180	4	2	42763	1.2657	0.1028	HBQ1
ENSG00000143006	1	53925072	53933161	26	6	42919	1.2656	0.10284	DMRTB1
ENSG00000156463	5	145316142	145461354	264	8	42785	1.2655	0.10284	SH3RF2
ENSG00000166869	16	23765948	23770272	4	2	42852	1.2655	0.10285	CHP2
ENSG00000130748	19	47549165	47551888	4	1	42529	1.2653	0.10289	TMEM160
ENSG00000110060	11	125763381	125773116	29	7	42884	1.2651	0.10292	PUS3
ENSG00000146147	6	53794780	54131078	686	40	42850	1.2648	0.10298	MLIP
ENSG00000141040	17	16454701	16472520	16	2	42783	1.2646	0.10301	ZNF287
ENSG00000189001	19	36014269	36019253	22	6	42774	1.2643	0.10306	SBSN
ENSG00000130338	6	158733692	158932860	626	26	42800	1.2642	0.10308	TULP4
ENSG00000134369	1	201592411	201796102	431	46	42762	1.264	0.10311	NAV1
ENSG00000130590	20	62605466	62611361	16	2	42817	1.2639	0.10313	SAMD10
ENSG00000117308	1	24122089	24127271	1	1	42488	1.2638	0.10314	GALE
ENSG00000143742	1	225965531	225978168	34	8	42738	1.2635	0.10321	SRP9
ENSG00000172731	10	72058729	72142382	299	27	42839	1.2627	0.10335	LRRC20
ENSG00000089041	12	121570622	121623876	247	26	42865	1.2625	0.10339	P2RX7
ENSG00000163501	2	219919142	219925189	12	3	42887	1.262	0.10347	IHH
ENSG00000087111	17	26880401	26898890	12	3	42872	1.262	0.10347	PIGS
ENSG00000104524	8	144686083	144691943	19	5	42866	1.2617	0.10352	PYCRL
ENSG00000119878	2	46843555	46852881	20	6	42876	1.2616	0.10355	CRIPT
ENSG00000184321	11	5423827	5424777	12	2	42928	1.2615	0.10357	OR51J1
ENSG00000134851	4	56262124	56319564	150	14	42907	1.2614	0.10359	TMEM165
ENSG00000062725	17	58520520	58603580	20	7	42709	1.2609	0.10368	APPBP2
ENSG00000198885	2	96991069	96994091	3	2	42698	1.2608	0.10369	ITPRIPL1
ENSG00000115839	2	135809835	135933964	105	7	42888	1.2604	0.10377	RAB3GAP1
ENSG00000112214	6	97010424	97064512	138	12	42891	1.2597	0.10389	FHL5
ENSG00000125733	19	6737936	6751537	5	2	42757	1.2597	0.10389	TRIP10
ENSG00000174106	12	65563351	65642107	80	11	42833	1.2595	0.10393	LEMD3
ENSG00000168395	2	242641450	242668893	28	3	42389	1.2593	0.10397	ING5
ENSG00000106392	7	7196565	7288282	460	23	42893	1.2591	0.10399	C1GALT1
ENSG00000133477	22	40390953	40439533	72	11	42663	1.2591	0.104	FAM83F
ENSG00000178776	5	147260289	147286101	81	10	42889	1.2589	0.10403	C5orf46
ENSG00000177303	17	73496342	73511664	43	7	42848	1.2587	0.10407	CASKIN2
ENSG00000070882	7	24836158	25021253	528	59	42824	1.2582	0.10416	OSBPL3
ENSG00000116273	1	6673745	6684093	19	4	42821	1.2576	0.10427	PHF13
ENSG00000131378	3	16355081	16555533	594	58	42794	1.2575	0.10429	RFTN1
ENSG00000136286	7	45002261	45018697	37	7	42253	1.2573	0.10432	MYO1G
ENSG00000175581	11	73498361	73576178	252	16	42856	1.2573	0.10432	MRPL48
ENSG00000169641	1	23410516	23504301	153	17	42848	1.2572	0.10434	LUZP1
ENSG00000144057	2	107418056	107503564	278	17	42892	1.257	0.10437	ST6GAL2
ENSG00000139636	12	49490919	49504683	14	4	42854	1.2565	0.10447	LMBR1L
ENSG00000151962	4	155702365	155749965	88	9	42886	1.2555	0.10464	RBM46
ENSG00000134184	1	110230436	110251661	28	7	42666	1.2555	0.10465	GSTM1
ENSG00000003137	2	72356367	72375167	28	7	42732	1.2554	0.10466	CYP26B1
ENSG00000164161	4	145567173	145666423	175	14	42875	1.2553	0.10469	HHIP
ENSG00000075336	18	71815746	71826197	45	3	42861	1.2552	0.1047	TIMM21
ENSG00000176601	2	135722061	135805038	144	10	42792	1.2549	0.10477	MAP3K19
ENSG00000171791	18	60790579	60987361	371	60	42759	1.2548	0.10477	BCL2
ENSG00000205209	19	35084234	35166604	323	24	42861	1.2548	0.10478	SCGB2B2
ENSG00000145642	5	63986135	64013917	45	9	42608	1.2544	0.10485	FAM159B
ENSG00000078674	8	17780349	17885478	442	21	42863	1.2544	0.10485	PCM1
ENSG00000197818	20	48429250	48508779	236	21	42891	1.2542	0.10489	SLC9A8
ENSG00000151846	13	25670300	25673389	2	1	42856	1.2539	0.10494	PABPC3
ENSG00000178187	5	178368192	178393434	78	14	42813	1.2538	0.10495	ZNF454
ENSG00000165449	10	61410523	61495760	212	33	42797	1.2535	0.10502	SLC16A9
ENSG00000127364	7	141478242	141479235	3	1	42675	1.2534	0.10503	TAS2R4
ENSG00000138794	4	110609785	110624739	24	6	42790	1.2531	0.10508	CASP6
ENSG00000163378	3	69024365	69063112	123	12	42789	1.2528	0.10513	EOGT
ENSG00000164190	5	36876861	37066515	231	27	42873	1.2529	0.10513	NIPBL
ENSG00000176909	19	49215999	49222978	19	4	42740	1.2521	0.10526	MAMSTR
ENSG00000174371	1	242011269	242058450	193	18	42774	1.2518	0.10532	EXO1
ENSG00000047617	12	5641035	6055398	1232	95	42807	1.2517	0.10533	ANO2
ENSG00000103642	15	63413999	63434260	48	6	42880	1.2517	0.10534	LACTB
ENSG00000131437	5	132028320	132073330	72	4	42756	1.2512	0.10544	KIF3A
ENSG00000197506	9	86890372	86955672	220	30	42876	1.2511	0.10545	SLC28A3
ENSG00000015133	14	91737667	91884188	396	57	42755	1.2511	0.10545	CCDC88C
ENSG00000155906	6	151725989	151773259	153	14	42823	1.251	0.10548	RMND1
ENSG00000235478	22	17602476	17612994	43	10	42718	1.2507	0.10551	AC006946.15
ENSG00000151065	12	2055220	2113701	192	9	42892	1.2501	0.10564	DCP1B
ENSG00000163875	1	37958176	37980375	73	13	42716	1.25	0.10566	MEAF6
ENSG00000111728	12	22216707	22589975	1024	57	42789	1.2499	0.10567	ST8SIA1
ENSG00000257390	12	56151059	56221330	69	12	42788	1.2498	0.10569	RP11-762I7.5
ENSG00000160180	21	43731777	43735761	9	3	42613	1.2496	0.10572	TFF3
ENSG00000081760	12	125549925	125627873	185	26	42690	1.2492	0.1058	AACS
ENSG00000196126	6	32546546	32557625	7	2	42571	1.2485	0.10593	HLA-DRB1
ENSG00000127561	16	2039661	2044276	7	2	42904	1.2485	0.10593	SYNGR3
ENSG00000106052	7	27778950	27884183	235	30	42871	1.248	0.10601	TAX1BP1
ENSG00000075131	15	66628544	66679084	130	21	42896	1.2476	0.10609	TIPIN
ENSG00000142657	1	10458649	10480201	47	7	42813	1.2475	0.10611	PGD
ENSG00000143162	1	167498914	167523004	78	12	42487	1.2475	0.10611	CREG1
ENSG00000100314	22	30116073	30127828	31	7	42726	1.2474	0.10612	CABP7
ENSG00000239779	2	74685456	74688018	3	1	42777	1.2473	0.10614	WBP1
ENSG00000135480	12	52626304	52645970	51	10	42723	1.2473	0.10614	KRT7
ENSG00000197937	19	53627325	53662328	33	15	42516	1.2473	0.10614	ZNF347
ENSG00000172497	5	80625824	80689998	191	32	42707	1.2469	0.10621	ACOT12
ENSG00000169375	15	75661720	75748183	84	9	42822	1.247	0.10621	SIN3A
ENSG00000143363	1	150980896	151008189	58	12	42750	1.2468	0.10623	PRUNE
ENSG00000096264	6	41303393	41318625	50	7	42795	1.2466	0.10626	NCR2
ENSG00000067064	10	1085848	1095110	21	6	42885	1.2466	0.10627	IDI1
ENSG00000127481	1	19401000	19536770	238	21	42888	1.2462	0.10634	UBR4
ENSG00000181634	9	117546915	117568406	32	10	42806	1.2459	0.10641	TNFSF15
ENSG00000105270	19	36505562	36524245	33	11	42713	1.2452	0.10653	CLIP3
ENSG00000135974	2	105953816	105965668	27	7	42841	1.245	0.10657	C2orf49
ENSG00000101773	18	20378224	20606451	434	17	42825	1.2446	0.10663	RBBP8
ENSG00000102468	13	47405685	47471169	215	35	42841	1.2446	0.10664	HTR2A
ENSG00000153060	16	10721358	10788802	351	31	42778	1.2444	0.10667	TEKT5
ENSG00000178764	8	123793633	123986750	434	75	42656	1.2443	0.10669	ZHX2
ENSG00000115592	2	219687106	219696809	4	1	42642	1.2443	0.1067	PRKAG3
ENSG00000155729	2	201353675	201384507	65	16	42823	1.2442	0.10671	KCTD18
ENSG00000124181	20	39765600	39811629	61	15	42895	1.2442	0.10671	PLCG1
ENSG00000058799	1	54317392	54356407	120	10	42833	1.2439	0.10677	YIPF1
ENSG00000134058	5	68530668	68573250	102	10	42894	1.2435	0.10684	CDK7
ENSG00000160781	1	156213206	156217881	7	3	42623	1.2432	0.1069	PAQR6
ENSG00000166741	11	114128509	114184007	94	14	42776	1.2428	0.10696	NNMT
ENSG00000162763	1	165513244	165533198	80	13	42892	1.2427	0.10699	LRRC52
ENSG00000176597	3	182971032	183016292	26	6	42628	1.2427	0.10699	B3GNT5
ENSG00000205323	12	56146247	56211540	63	10	42806	1.2425	0.10703	SARNP
ENSG00000109881	11	27352374	27385415	77	13	42841	1.2419	0.10713	CCDC34
ENSG00000153012	4	25000469	25032501	134	20	42765	1.2419	0.10714	LGI2
ENSG00000150093	10	33189247	33294720	275	27	42855	1.2417	0.10718	ITGB1
ENSG00000131238	1	40538379	40563375	87	10	42896	1.2416	0.1072	PPT1
ENSG00000135392	12	56214744	56224608	12	5	42758	1.2415	0.10721	DNAJC14
ENSG00000177606	1	59246465	59249785	2	1	42882	1.2408	0.10735	JUN
ENSG00000123473	1	47715811	47779819	141	8	42876	1.2407	0.10736	STIL
ENSG00000176393	1	201951500	201975275	117	15	42773	1.2404	0.10742	RNPEP
ENSG00000198746	1	27216979	27226957	10	5	42756	1.2396	0.10757	GPATCH3
ENSG00000188554	17	41322498	41363708	66	2	42884	1.2384	0.10778	NBR1
ENSG00000170954	19	53611132	53636330	85	12	42752	1.2381	0.10783	ZNF415
ENSG00000184986	14	105992940	105996539	2	1	42730	1.238	0.10785	TMEM121
ENSG00000112335	6	108532426	108582464	77	10	42714	1.2378	0.1079	SNX3
ENSG00000214414	11	89443467	89451040	15	2	41906	1.2376	0.10794	TRIM77
ENSG00000140307	15	59930261	59949740	52	4	42162	1.2375	0.10795	GTF2A2
ENSG00000142182	21	45666222	45682099	58	15	42769	1.2375	0.10795	DNMT3L
ENSG00000171956	15	60296421	60353929	100	14	42763	1.2373	0.10798	FOXB1
ENSG00000161180	22	21987005	21991616	10	3	42535	1.2372	0.10801	CCDC116
ENSG00000100804	14	23485752	23504439	26	6	42739	1.2369	0.10806	PSMB5
ENSG00000064393	7	139246316	139477577	304	26	42735	1.2369	0.10807	HIPK2
ENSG00000189292	2	279558	288851	17	4	42814	1.2367	0.10809	FAM150B
ENSG00000176798	11	5020213	5021160	6	2	42895	1.2366	0.10813	OR51L1
ENSG00000053747	18	21269407	21535030	397	16	42817	1.2362	0.10819	LAMA3
ENSG00000143321	1	156711899	156736717	47	10	42870	1.2361	0.10822	HDGF
ENSG00000114933	2	206858445	206951027	195	20	42857	1.2358	0.10827	INO80D
ENSG00000185730	8	144371846	144380231	31	3	42761	1.2358	0.10827	ZNF696
ENSG00000166037	11	95523129	95565857	133	12	42886	1.2355	0.10832	CEP57
ENSG00000212719	17	21428051	21477722	12	2	42759	1.2352	0.10838	C17orf51
ENSG00000177548	16	28915742	28947847	28	6	42698	1.2348	0.10844	RABEP2
ENSG00000159788	4	3294755	3441640	324	38	42820	1.2345	0.10851	RGS12
ENSG00000259030	1	74663919	75009666	554	40	42709	1.2343	0.10855	FPGT-TNNI3K
ENSG00000116783	1	74663947	75010112	554	40	42709	1.2343	0.10855	TNNI3K
ENSG00000180957	22	28247657	28316122	117	13	42884	1.234	0.10861	PITPNB
ENSG00000134287	12	49329506	49351334	68	7	42892	1.2335	0.1087	ARF3
ENSG00000159184	17	46802125	46806540	7	3	42620	1.2324	0.1089	HOXB13
ENSG00000204616	6	30070674	30080883	65	15	42834	1.2323	0.10893	TRIM31
ENSG00000169710	17	80036214	80056208	48	11	42637	1.2323	0.10893	FASN
ENSG00000258847	14	66424015	66471241	133	25	42839	1.2318	0.10901	CTD-2014B16.3
ENSG00000099139	9	78505560	78977255	1439	165	42703	1.2317	0.10902	PCSK5
ENSG00000172020	3	115342171	115440337	101	17	42737	1.2311	0.10914	GAP43
ENSG00000105497	19	52074551	52092991	63	13	42733	1.2305	0.10925	ZNF175
ENSG00000136021	12	100660918	100735502	111	12	42843	1.2299	0.10937	SCYL2
ENSG00000137135	9	35658872	35675863	42	7	42903	1.2295	0.10944	ARHGEF39
ENSG00000125968	20	30193086	30194318	5	2	42730	1.2292	0.10949	ID1
ENSG00000198610	10	5237425	5260912	117	10	42858	1.2292	0.1095	AKR1C4
ENSG00000139287	12	72332626	72580398	564	26	42830	1.2292	0.10951	TPH2
ENSG00000204536	6	31110216	31126015	151	20	42930	1.2291	0.10953	CCHCR1
ENSG00000196498	12	124808961	125052135	612	86	42704	1.2287	0.10959	NCOR2
ENSG00000166257	11	123499895	123525952	78	12	42660	1.2286	0.1096	SCN3B
ENSG00000228835	18	30349758	30354376	2	1	42514	1.2284	0.10965	AC012123.1
ENSG00000119013	2	201936156	201950473	35	6	42907	1.2283	0.10967	NDUFB3
ENSG00000125347	5	131817301	131826490	36	2	42862	1.2275	0.10981	IRF1
ENSG00000168952	14	25278862	25519503	718	51	42865	1.227	0.10992	STXBP6
ENSG00000135218	7	79998891	80308593	799	44	42811	1.2269	0.10994	CD36
ENSG00000162714	1	247460714	247495148	79	9	42819	1.2262	0.11006	ZNF496
ENSG00000067704	1	220267444	220321380	107	14	42787	1.2258	0.11014	IARS2
ENSG00000106483	7	37945543	38065297	464	44	42832	1.2256	0.11017	SFRP4
ENSG00000113368	5	126112315	126172712	180	24	42874	1.2254	0.11022	LMNB1
ENSG00000115138	2	25383722	25391772	15	6	42820	1.225	0.11028	POMC
ENSG00000143479	1	206808881	206857764	98	14	42842	1.2246	0.11036	DYRK3
ENSG00000173846	1	45265897	45271662	11	4	42803	1.2243	0.11042	PLK3
ENSG00000149262	11	77589766	77705724	251	18	42763	1.2242	0.11045	INTS4
ENSG00000130734	19	10654571	10664094	25	7	42861	1.2239	0.1105	ATG4D
ENSG00000139908	14	24674903	24677568	2	1	42930	1.2236	0.11055	TSSK4
ENSG00000145020	3	49454211	49460186	5	1	42913	1.2235	0.11057	AMT
ENSG00000198083	17	39411636	39412616	1	1	42926	1.2234	0.11059	KRTAP9-9
ENSG00000186197	1	236511562	236648214	469	35	42662	1.2234	0.1106	EDARADD
ENSG00000242110	5	33986283	34008220	42	6	42768	1.2227	0.11073	AMACR
ENSG00000121064	17	55055466	55084129	49	8	42506	1.2223	0.1108	SCPEP1
ENSG00000239282	22	30681106	30685616	6	3	42907	1.2222	0.11082	GATSL3
ENSG00000075035	12	108523248	108644314	322	25	42794	1.2221	0.11083	WSCD2
ENSG00000006071	11	17414432	17498449	279	25	42775	1.2215	0.11094	ABCC8
ENSG00000089127	12	113344582	113369990	96	3	42851	1.2213	0.111	OAS1
ENSG00000132613	16	70695107	70719969	50	8	42369	1.2212	0.111	MTSS1L
ENSG00000176567	11	48285413	48286330	4	2	42857	1.2212	0.11101	OR4X1
ENSG00000112715	6	43737921	43754224	15	2	42702	1.221	0.11105	VEGFA
ENSG00000205189	8	81397854	81438500	78	13	42758	1.2209	0.11107	ZBTB10
ENSG00000143147	1	168053997	168106821	99	12	42716	1.2207	0.1111	GPR161
ENSG00000154027	1	77747736	78025651	923	62	42824	1.2202	0.11119	AK5
ENSG00000164265	5	147250245	147261754	53	6	42845	1.2201	0.11121	SCGB3A2
ENSG00000213231	14	96152754	96158980	20	6	42573	1.2199	0.11126	TCL1B
ENSG00000186895	11	69624992	69633792	40	5	42788	1.2195	0.11133	FGF3
ENSG00000108528	17	4840425	4843546	3	1	42910	1.2194	0.11134	SLC25A11
ENSG00000198870	9	136243117	136271220	88	6	42793	1.2194	0.11135	C9orf96
ENSG00000158113	12	122652285	122688018	79	13	42536	1.2191	0.1114	LRRC43
ENSG00000134115	3	1134260	1445901	1348	101	42718	1.2191	0.11141	CNTN6
ENSG00000108395	17	57059999	57184282	153	15	42731	1.2184	0.11153	TRIM37
ENSG00000184292	1	59041099	59043166	11	3	42808	1.2182	0.11157	TACSTD2
ENSG00000136933	9	127962821	127996437	67	10	42812	1.2182	0.11157	RABEPK
ENSG00000136874	9	102668915	102732618	113	10	42871	1.2182	0.11158	STX17
ENSG00000073910	13	32605437	32870794	730	56	42789	1.218	0.11162	FRY
ENSG00000179066	19	35596873	35598141	2	1	41475	1.2176	0.11168	AC020907.1
ENSG00000115091	2	114647537	114720173	221	17	42902	1.2176	0.11169	ACTR3
ENSG00000134874	13	96230457	96296957	76	15	42869	1.2172	0.11176	DZIP1
ENSG00000076650	19	33571786	33621448	127	8	42889	1.217	0.11179	GPATCH1
ENSG00000139644	12	50101508	50158717	153	11	42900	1.217	0.1118	TMBIM6
ENSG00000186529	19	15751707	15773635	146	12	42863	1.2169	0.11181	CYP4F3
ENSG00000078814	20	33563206	33590240	62	8	42884	1.2168	0.11184	MYH7B
ENSG00000145604	5	36152091	36184421	87	11	42831	1.2168	0.11185	SKP2
ENSG00000162757	1	209955661	209957904	3	2	42900	1.2164	0.11192	C1orf74
ENSG00000267110	19	55666125	55672039	18	4	42803	1.2164	0.11192	CTD-2587H24.4
ENSG00000172324	11	59189416	59190449	2	1	42921	1.2158	0.11204	OR5A2
ENSG00000170653	12	53901640	54020199	189	15	42873	1.2157	0.11205	ATF7
ENSG00000267001	19	2717767	2740046	69	12	42590	1.2151	0.11217	AC006538.4
ENSG00000145349	4	114372188	114683083	704	49	42821	1.2146	0.11226	CAMK2D
ENSG00000187166	12	48722763	48724062	7	3	42918	1.2146	0.11227	H1FNT
ENSG00000163283	2	233243244	233247599	9	4	42841	1.2141	0.11236	ALPP
ENSG00000115274	2	74682150	74688011	4	1	42813	1.2138	0.11241	INO80B
ENSG00000140650	16	8882680	8943188	232	23	42721	1.2137	0.11244	PMM2
ENSG00000253293	7	27210210	27219880	6	2	42714	1.2128	0.11261	HOXA10
ENSG00000140006	14	64063757	64108579	92	7	42889	1.2124	0.11267	WDR89
ENSG00000167766	19	53097313	53193749	405	32	42564	1.2124	0.11268	ZNF83
ENSG00000163319	4	84377085	84390888	28	4	42885	1.212	0.11275	MRPS18C
ENSG00000267281	12	53900472	54019763	190	15	42873	1.212	0.11276	RP11-793H13.10
ENSG00000127578	16	679239	684116	12	2	42796	1.2112	0.11291	WFIKKN1
ENSG00000177363	11	62453874	62457371	2	1	42917	1.211	0.11295	LRRN4CL
ENSG00000165495	11	125034583	125303285	678	68	42697	1.211	0.11295	PKNOX2
ENSG00000136371	15	80125927	80189721	172	22	42893	1.2101	0.11312	MTHFS
ENSG00000198074	7	134212344	134226160	53	9	42837	1.2097	0.11319	AKR1B10
ENSG00000105379	19	51848423	51869672	84	10	42697	1.2097	0.11321	ETFB
ENSG00000182255	11	30031288	30038570	9	4	42887	1.2093	0.11327	KCNA4
ENSG00000163626	4	73921797	73935472	11	3	42798	1.209	0.11332	COX18
ENSG00000204525	6	31236526	31239907	61	11	42878	1.2088	0.11337	HLA-C
ENSG00000146205	2	242127924	242164792	112	23	42490	1.2086	0.11341	ANO7
ENSG00000144597	3	15468862	15484120	21	7	42832	1.2078	0.11356	EAF1
ENSG00000132330	2	238969530	239008054	132	13	42787	1.2077	0.11357	SCLY
ENSG00000255046	8	11655437	11660077	31	9	42721	1.207	0.11372	RP11-297N6.4
ENSG00000205327	12	55886147	55887100	3	1	42651	1.2068	0.11375	OR6C68
ENSG00000007312	17	62006100	62009714	11	2	42861	1.2068	0.11375	CD79B
ENSG00000134824	11	61560452	61634826	126	14	42866	1.2064	0.11382	FADS2
ENSG00000115239	2	53759810	54087170	986	63	42827	1.2064	0.11384	GPR75-ASB3
ENSG00000168081	8	28174503	28200872	80	4	42667	1.2061	0.11389	PNOC
ENSG00000151276	3	65339200	66024509	2108	141	42753	1.206	0.11391	MAGI1
ENSG00000158497	5	143191726	143200284	18	7	42739	1.206	0.11391	HMHB1
ENSG00000161640	19	50452242	50464429	22	4	42701	1.2058	0.11395	SIGLEC11
ENSG00000157322	16	69984810	69998141	2	1	42662	1.2054	0.11403	CLEC18A
ENSG00000215252	15	34817408	34880704	68	8	42799	1.2053	0.11404	GOLGA8B
ENSG00000100979	20	44527399	44540794	31	11	42816	1.2053	0.11405	PLTP
ENSG00000137947	1	89318615	89357627	106	9	42854	1.2051	0.11409	GTF2B
ENSG00000125245	13	99906968	99913998	13	5	42917	1.205	0.1141	GPR18
ENSG00000216937	10	32735068	32863492	397	24	42905	1.2049	0.11413	CCDC7
ENSG00000145779	5	118604387	118735383	444	36	42832	1.2046	0.11417	TNFAIP8
ENSG00000164574	5	153570290	153800544	752	53	42804	1.2046	0.11418	GALNT10
ENSG00000149243	11	75133438	75141674	6	3	42781	1.2044	0.11422	KLHL35
ENSG00000214140	17	74523668	74549660	55	7	42541	1.2042	0.11425	PRCD
ENSG00000137648	11	117947753	117992605	175	18	42838	1.2042	0.11426	TMPRSS4
ENSG00000171860	12	8210898	8219067	9	3	42588	1.2037	0.11436	C3AR1
ENSG00000095380	9	100819021	100845357	41	6	42673	1.2036	0.11438	NANS
ENSG00000205334	2	27928653	27938599	14	5	42809	1.2033	0.11443	AC074091.13
ENSG00000127483	1	21069154	21113816	90	14	42751	1.2029	0.11451	HP1BP3
ENSG00000188707	7	150026938	150029808	3	1	42897	1.2029	0.11451	ZBED6CL
ENSG00000106009	7	2577511	2595361	78	11	42786	1.2028	0.11452	BRAT1
ENSG00000114023	3	122103023	122131181	81	12	42805	1.2026	0.11457	FAM162A
ENSG00000249590	22	30805244	30824977	44	11	42756	1.2023	0.11462	RP4-539M6.19
ENSG00000104853	19	45457842	45496599	107	13	42794	1.2019	0.11471	CLPTM1
ENSG00000149346	20	10415951	10617477	577	28	42800	1.2016	0.11475	SLX4IP
ENSG00000165813	10	115880621	115933979	98	10	42851	1.2011	0.11486	C10orf118
ENSG00000136238	7	6414154	6443608	121	18	42817	1.2006	0.11495	RAC1
ENSG00000164985	9	15464064	15511017	100	12	42851	1.2004	0.11499	PSIP1
ENSG00000176593	19	58513429	58522600	37	6	42826	1.2004	0.11499	CTD-2368P22.1
ENSG00000012061	19	45910591	45982086	175	25	42751	1.2003	0.11502	ERCC1
ENSG00000137343	6	30594619	30614600	32	9	42900	1.1998	0.11511	ATAT1
ENSG00000179965	16	30418618	30440920	16	5	42339	1.1997	0.11513	ZNF771
ENSG00000106560	7	150382785	150390729	19	6	42899	1.1996	0.11515	GIMAP2
ENSG00000103199	16	4798240	4817625	72	10	42773	1.1996	0.11515	ZNF500
ENSG00000179295	12	112856155	112947717	70	13	42870	1.1991	0.11524	PTPN11
ENSG00000005156	17	33307513	33332083	20	5	42787	1.1991	0.11524	LIG3
ENSG00000197841	19	35225060	35233777	16	7	42862	1.199	0.11527	ZNF181
ENSG00000160181	21	43766466	43771237	21	7	42832	1.1989	0.11528	TFF2
ENSG00000185215	14	103589779	103603776	30	7	42667	1.1987	0.11531	TNFAIP2
ENSG00000134285	12	49315301	49320257	7	2	42926	1.1982	0.11542	FKBP11
ENSG00000107317	9	139871956	139879887	21	5	42790	1.1979	0.11548	PTGDS
ENSG00000174945	7	2719156	2815134	359	34	42609	1.1977	0.11552	AMZ1
ENSG00000156689	11	58601542	58671688	319	10	42881	1.1977	0.11552	GLYATL2
ENSG00000157911	1	2336236	2345236	25	8	42712	1.1976	0.11553	PEX10
ENSG00000164175	5	33944721	33984835	36	6	42855	1.1976	0.11554	SLC45A2
ENSG00000116213	1	3547331	3569325	36	9	42572	1.1973	0.11559	WRAP73
ENSG00000105321	19	47759237	47775210	4	2	42172	1.197	0.11565	CCDC9
ENSG00000268192	11	119027590	119027930	1	1	42887	1.1968	0.1157	AP002956.1
ENSG00000087903	19	5993175	6199583	448	26	42830	1.1968	0.1157	RFX2
ENSG00000087884	11	77532155	77629478	152	13	42828	1.1966	0.11572	AAMDC
ENSG00000187905	22	21400249	21418457	29	8	42554	1.1963	0.11579	AC002472.13
ENSG00000106609	7	66386212	66423538	88	10	42896	1.1962	0.1158	TMEM248
ENSG00000167186	16	19078921	19091417	26	5	42353	1.1961	0.11583	COQ7
ENSG00000181786	19	8807751	8809172	5	2	42749	1.1961	0.11583	ACTL9
ENSG00000149798	11	65082289	65089900	11	4	42826	1.1959	0.11587	CDC42EP2
ENSG00000189195	1	92545862	92613393	123	9	42855	1.1956	0.11592	BTBD8
ENSG00000108469	17	73622925	73663269	54	9	42766	1.1956	0.11593	RECQL5
ENSG00000184178	4	53739149	54232242	905	55	42817	1.1953	0.11598	SCFD2
ENSG00000269490	6	33663196	33663474	2	1	42906	1.1952	0.116	SBP1
ENSG00000180386	17	39431911	39432949	1	1	42924	1.1952	0.116	KRTAP9-7
ENSG00000145781	5	115420688	115748459	1470	31	42858	1.1951	0.11602	COMMD10
ENSG00000176371	15	85144217	85171027	50	12	42804	1.1951	0.11602	ZSCAN2
ENSG00000163956	4	3508103	3534286	110	19	42829	1.195	0.11605	LRPAP1
ENSG00000121058	17	55015548	55038415	47	10	42726	1.1946	0.11613	COIL
ENSG00000180376	3	56591189	56655846	257	17	42914	1.1943	0.11617	CCDC66
ENSG00000163684	3	58291974	58310422	66	8	42839	1.194	0.11625	RPP14
ENSG00000253313	1	43747554	43751288	5	2	42667	1.1938	0.11628	C1orf210
ENSG00000233608	2	239756673	239795893	12	4	42316	1.1938	0.11628	TWIST2
ENSG00000171522	5	40679600	40693837	20	4	42870	1.1933	0.11638	PTGER4
ENSG00000152977	3	147111209	147228080	254	17	42859	1.1932	0.11641	ZIC1
ENSG00000161281	19	36641824	36643771	2	1	42520	1.1931	0.11642	COX7A1
ENSG00000187747	11	5602107	5603114	9	2	42907	1.1928	0.11647	OR52B6
ENSG00000102606	13	111766906	111958084	574	45	42847	1.1923	0.11658	ARHGEF7
ENSG00000268434	19	46282695	46289231	9	3	42867	1.1923	0.11658	AC011530.4
ENSG00000249693	4	57396775	57469673	222	30	42658	1.1921	0.11661	THEGL
ENSG00000106028	7	141438121	141487722	91	2	42662	1.1921	0.11661	SSBP1
ENSG00000159516	1	153122058	153123345	4	1	42829	1.192	0.11664	SPRR2G
ENSG00000185652	12	5541278	5630702	238	41	42790	1.192	0.11664	NTF3
ENSG00000094975	1	172501489	172580971	113	17	42836	1.1915	0.11672	SUCO
ENSG00000172986	3	72937224	73047289	301	22	42774	1.1915	0.11673	GXYLT2
ENSG00000185946	1	104068313	104097861	44	10	42646	1.1914	0.11674	RNPC3
ENSG00000113638	5	40714577	40756077	89	13	42885	1.1906	0.1169	TTC33
ENSG00000248712	11	119060347	119067479	10	4	42773	1.1904	0.11694	CCDC153
ENSG00000100401	22	41641615	41682255	83	11	42871	1.1904	0.11694	RANGAP1
ENSG00000136875	9	116037623	116055185	52	9	42881	1.19	0.11703	PRPF4
ENSG00000105854	7	95034175	95064510	91	13	42836	1.1898	0.11705	PON2
ENSG00000186063	1	222841355	222886552	67	13	42890	1.1898	0.11706	AIDA
ENSG00000182400	14	39617015	39639736	62	12	42901	1.1897	0.11708	TRAPPC6B
ENSG00000187134	10	4934796	5025475	333	28	42734	1.1896	0.11709	AKR1C1
ENSG00000176261	1	33065773	33116504	106	5	42857	1.1895	0.11712	ZBTB8OS
ENSG00000092847	1	36335409	36395211	60	9	42828	1.1895	0.11713	AGO1
ENSG00000176231	19	16059818	16060768	5	1	42914	1.1892	0.11718	OR10H4
ENSG00000152944	12	27175479	27219276	124	17	42910	1.1892	0.11719	MED21
ENSG00000171786	1	160336857	160342638	12	3	42880	1.1881	0.1174	NHLH1
ENSG00000135222	4	70820974	70826725	13	3	42902	1.188	0.11741	CSN2
ENSG00000094755	5	170190354	170241051	146	22	42801	1.1879	0.11743	GABRP
ENSG00000118939	13	76123619	76180085	162	16	42864	1.1879	0.11744	UCHL3
ENSG00000132692	1	156611182	156629324	23	5	42597	1.1879	0.11745	BCAN
ENSG00000161921	17	4636821	4643217	26	4	42378	1.1877	0.11748	CXCL16
ENSG00000081307	3	132373290	132396941	24	7	42877	1.1875	0.11751	UBA5
ENSG00000114030	3	122140796	122233792	198	20	42863	1.1875	0.11752	KPNA1
ENSG00000163521	2	220101328	220110200	13	5	42704	1.1871	0.11759	GLB1L
ENSG00000163961	3	196195654	196230639	93	10	42764	1.1871	0.11759	RNF168
ENSG00000088002	19	49055332	49102682	236	25	42535	1.1867	0.11768	SULT2B1
ENSG00000133250	19	8575462	8579048	11	1	42934	1.1866	0.11769	ZNF414
ENSG00000167194	16	30034655	30039057	4	2	42760	1.1864	0.11773	C16orf92
ENSG00000129055	3	134196548	134205558	19	2	42711	1.1862	0.11776	ANAPC13
ENSG00000152332	1	162467041	162499419	69	4	42800	1.1854	0.11792	UHMK1
ENSG00000168703	20	43752066	43753106	4	2	42913	1.1854	0.11793	WFDC12
ENSG00000173402	3	49506146	49573048	73	11	42899	1.1851	0.11798	DAG1
ENSG00000163734	4	74902306	74904524	3	1	42770	1.185	0.11802	CXCL3
ENSG00000170477	12	53200333	53208335	19	5	42869	1.1848	0.11804	KRT4
ENSG00000117148	1	18081808	18153558	135	19	42701	1.1848	0.11805	ACTL8
ENSG00000151150	10	61786056	62493248	2143	79	42836	1.1847	0.11806	ANK3
ENSG00000205336	16	57644564	57698944	179	35	42591	1.1847	0.11807	GPR56
ENSG00000170027	7	75956116	75988348	66	10	42893	1.1846	0.11809	YWHAG
ENSG00000177302	17	18174742	18218321	73	7	42899	1.1844	0.11813	TOP3A
ENSG00000256530	15	76030311	76031568	3	1	42898	1.1842	0.11817	AC019294.1
ENSG00000138399	2	170386259	170430385	112	18	42843	1.1834	0.11833	FASTKD1
ENSG00000175920	4	3465033	3503200	248	32	42764	1.1832	0.11836	DOK7
ENSG00000092108	14	31091318	31205018	239	19	42893	1.1831	0.11839	SCFD1
ENSG00000203734	6	139117063	139225207	333	38	42810	1.1829	0.11842	ECT2L
ENSG00000152214	18	40323192	40695657	831	47	42827	1.1825	0.1185	RIT2
ENSG00000176927	17	28256218	28435470	220	13	42864	1.1823	0.11854	EFCAB5
ENSG00000054793	20	50213053	50385173	687	30	42824	1.1821	0.11859	ATP9A
ENSG00000138663	4	83955600	83996971	21	4	42624	1.1817	0.11866	COPS4
ENSG00000196700	20	62588055	62680113	150	12	42721	1.1816	0.11868	ZNF512B
ENSG00000242220	21	33948862	33959683	37	6	42735	1.1814	0.11872	TCP10L
ENSG00000140265	15	43650370	43663223	25	4	42907	1.1814	0.11873	ZSCAN29
ENSG00000176087	5	139944041	139948688	7	3	42863	1.1806	0.11889	SLC35A4
ENSG00000068383	10	134351324	134596979	503	38	42769	1.1805	0.11891	INPP5A
ENSG00000132275	11	6616305	6624850	16	7	42510	1.1798	0.11904	RRP8
ENSG00000104517	8	103265240	103425069	434	34	42905	1.1797	0.11907	UBR5
ENSG00000204711	9	72435709	72521148	220	26	42828	1.1793	0.11914	C9orf135
ENSG00000180611	3	192514604	192635950	315	20	42749	1.1789	0.11923	MB21D2
ENSG00000180138	13	37677398	37679803	8	2	42486	1.1782	0.11935	CSNK1A1L
ENSG00000171189	21	30909254	31312351	1123	52	42873	1.1781	0.11938	GRIK1
ENSG00000127507	19	14843205	14889353	160	18	42542	1.178	0.1194	EMR2
ENSG00000104970	19	55043909	55057053	24	9	42572	1.1775	0.11951	KIR3DX1
ENSG00000105856	7	106809406	106842974	55	6	42839	1.1774	0.11952	HBP1
ENSG00000041988	1	6684926	6695646	29	5	42770	1.1772	0.11955	THAP3
ENSG00000105993	7	157128075	157210133	248	22	42740	1.1771	0.11957	DNAJB6
ENSG00000163793	2	27498289	27504367	8	3	42838	1.1768	0.11964	DNAJC5G
ENSG00000214097	3	196233748	196242237	15	3	42605	1.1767	0.11966	SMCO1
ENSG00000130363	6	159393903	159421219	158	7	42922	1.1767	0.11966	RSPH3
ENSG00000161544	17	74523438	74547257	48	7	42520	1.1766	0.11967	CYGB
ENSG00000125618	2	113973574	114036527	207	22	42855	1.1763	0.11973	PAX8
ENSG00000188130	22	50683879	50700254	50	10	42811	1.1762	0.11976	MAPK12
ENSG00000163435	1	201977073	201986316	15	6	42269	1.1761	0.11978	ELF3
ENSG00000152076	2	130896860	130902707	10	4	42316	1.1756	0.11988	CCDC74B
ENSG00000176102	11	33098734	33183917	196	15	42868	1.1752	0.11995	CSTF3
ENSG00000075702	19	36545783	36596008	119	17	42849	1.175	0.12	WDR62
ENSG00000134153	15	34376218	34394149	33	5	42761	1.175	0.12001	EMC7
ENSG00000196578	3	97806017	97806946	4	2	42847	1.1747	0.12006	OR5AC2
ENSG00000155111	6	110931181	111137161	453	27	42887	1.1747	0.12006	CDK19
ENSG00000077044	2	234263153	234380750	224	24	42824	1.1743	0.12013	DGKD
ENSG00000138483	3	107096188	107097481	3	2	42915	1.174	0.1202	CCDC54
ENSG00000167601	19	41725108	41767671	69	14	42584	1.1739	0.12021	AXL
ENSG00000212935	21	45977673	45978643	3	1	42837	1.1739	0.12022	KRTAP10-3
ENSG00000116117	2	205410516	206484886	2399	122	42833	1.1737	0.12026	PARD3B
ENSG00000012048	17	41196312	41277500	147	5	42888	1.1737	0.12026	BRCA1
ENSG00000130540	22	44220389	44258398	136	15	42868	1.1735	0.1203	SULT4A1
ENSG00000270800	6	34256547	34393825	262	14	42885	1.1734	0.12031	RPS10-NUDT3
ENSG00000197938	3	98001732	98002676	3	1	42922	1.1732	0.12035	OR5H2
ENSG00000134909	11	128834955	129149219	610	24	42880	1.173	0.12039	ARHGAP32
ENSG00000167767	12	52562780	52585784	44	13	42539	1.173	0.12039	KRT80
ENSG00000198521	19	21987752	22034927	112	15	42859	1.1727	0.12045	ZNF43
ENSG00000109854	11	20385231	20405329	51	8	42773	1.1725	0.12049	HTATIP2
ENSG00000187806	15	72690614	72700370	14	3	42832	1.1725	0.1205	TMEM202
ENSG00000174444	15	66790355	66816870	81	12	42903	1.1721	0.12058	RPL4
ENSG00000132631	20	18794370	18795033	3	1	42918	1.172	0.1206	SCP2D1
ENSG00000167658	19	3976054	3985467	19	4	42759	1.1719	0.12062	EEF2
ENSG00000188372	7	76026835	76071388	154	19	42853	1.1718	0.12063	ZP3
ENSG00000173432	11	18287721	18291524	8	3	42694	1.1714	0.12072	SAA1
ENSG00000175267	16	22103859	22168287	60	11	42789	1.171	0.12081	VWA3A
ENSG00000204209	6	33286335	33297046	13	3	42892	1.1709	0.12082	DAXX
ENSG00000170370	10	119301955	119309056	18	5	42843	1.1705	0.1209	EMX2
ENSG00000100003	22	30792846	30821305	70	12	42810	1.1705	0.1209	SEC14L2
ENSG00000127324	12	71518865	71835678	877	47	42827	1.17	0.12101	TSPAN8
ENSG00000108064	10	60144782	60158981	43	9	42848	1.1695	0.12111	TFAM
ENSG00000178035	3	49061758	49066841	4	2	42892	1.1694	0.12112	IMPDH2
ENSG00000174672	11	1411129	1483919	316	28	42756	1.1689	0.12122	BRSK2
ENSG00000163818	3	45864808	45957534	181	26	42743	1.1687	0.12127	LZTFL1
ENSG00000150907	13	41129804	41240734	224	16	42847	1.1687	0.12127	FOXO1
ENSG00000155849	7	36893961	37488852	1631	104	42823	1.1685	0.1213	ELMO1
ENSG00000087053	11	95566046	95658479	213	20	42851	1.1685	0.1213	MTMR2
ENSG00000077800	7	72742167	72772634	56	5	42888	1.1685	0.12131	FKBP6
ENSG00000134258	1	117686209	117753556	172	22	42643	1.1684	0.12132	VTCN1
ENSG00000160953	19	1285890	1378430	125	20	42639	1.1681	0.12139	MUM1
ENSG00000103043	16	70721342	70835064	204	27	42676	1.1679	0.12142	VAC14
ENSG00000174442	15	66797297	66842115	132	15	42908	1.1678	0.12144	ZWILCH
ENSG00000136156	13	48807294	48837063	25	4	42448	1.1673	0.12155	ITM2B
ENSG00000137166	6	41514164	41570122	136	15	42556	1.1671	0.12159	FOXP4
ENSG00000041515	13	109248500	109860355	2199	145	42819	1.1669	0.12162	MYO16
ENSG00000257726	12	115800817	115802550	5	3	42820	1.1666	0.12169	RP11-116D17.1
ENSG00000141994	19	5784843	5791249	25	5	42838	1.1666	0.12169	DUS3L
ENSG00000113648	5	134669590	134735604	75	10	42861	1.1666	0.1217	H2AFY
ENSG00000099817	19	1086594	1095598	36	11	42542	1.1658	0.12184	POLR2E
ENSG00000169047	2	227596033	227664475	120	8	42878	1.1654	0.12193	IRS1
ENSG00000205309	17	17206649	17250977	124	16	42722	1.1653	0.12194	NT5M
ENSG00000049192	5	64444563	64777747	653	34	42828	1.1651	0.12199	ADAMTS6
ENSG00000120279	6	153019030	153045702	86	10	42861	1.1649	0.12202	MYCT1
ENSG00000161010	5	179261436	179289173	70	11	42855	1.1647	0.12207	C5orf45
ENSG00000100330	22	30279144	30426855	342	22	42895	1.1646	0.12208	MTMR3
ENSG00000186407	17	72606026	72619897	45	8	42704	1.1645	0.12212	CD300E
ENSG00000047365	4	35949843	36246131	779	51	42792	1.1641	0.1222	ARAP2
ENSG00000272968	7	5023349	5112852	358	20	42695	1.1639	0.12224	RBAK-RBAKDN
ENSG00000213203	7	150413645	150421372	22	7	42885	1.1636	0.12229	GIMAP1
ENSG00000214102	7	141408153	141431071	28	2	42811	1.1633	0.12236	WEE2
ENSG00000026508	11	35160417	35253949	299	46	42832	1.1628	0.12245	CD44
ENSG00000187624	17	260118	273510	37	7	42652	1.1628	0.12246	C17orf97
ENSG00000094796	17	39549976	39553844	16	4	42875	1.1624	0.12254	KRT31
ENSG00000153006	5	64013971	64064512	96	12	42689	1.1624	0.12255	SREK1IP1
ENSG00000100934	14	39501123	39578850	180	21	42826	1.1624	0.12255	SEC23A
ENSG00000162813	1	220230824	220263804	65	16	42775	1.1621	0.12259	BPNT1
ENSG00000167765	19	52095036	52097630	14	5	42266	1.1621	0.12259	AC018755.1
ENSG00000187122	10	98757795	98945677	484	50	42743	1.1618	0.12266	SLIT1
ENSG00000162878	2	42275160	42285668	32	5	42775	1.161	0.12282	PKDCC
ENSG00000076108	12	56989380	57030600	47	10	42854	1.1607	0.12287	BAZ2A
ENSG00000125966	20	33814457	33864801	74	11	42813	1.1602	0.12299	MMP24
ENSG00000257230	12	59917059	59917965	2	1	42867	1.1601	0.12301	RP11-272B17.2
ENSG00000100567	14	58711549	58738730	47	9	42838	1.1601	0.12301	PSMA3
ENSG00000067560	3	49396578	49450431	40	8	42898	1.1599	0.12305	RHOA
ENSG00000101342	20	35504524	35522638	41	11	42799	1.1597	0.12309	TLDC2
ENSG00000119547	18	55102917	55158529	166	17	42689	1.1596	0.1231	ONECUT2
ENSG00000186350	9	137208944	137332431	362	26	42699	1.1596	0.12311	RXRA
ENSG00000086544	19	41223008	41246765	60	10	42738	1.1596	0.12311	ITPKC
ENSG00000157131	1	57320479	57383894	202	27	42796	1.1593	0.12317	C8A
ENSG00000166033	10	124221041	124274424	187	27	42816	1.159	0.12322	HTRA1
ENSG00000228075	18	54814293	54817531	12	3	42297	1.159	0.12322	BOD1L2
ENSG00000123739	4	110631145	110651233	30	8	42829	1.1589	0.12325	PLA2G12A
ENSG00000069974	15	55495164	55611311	380	33	42825	1.1585	0.12332	RAB27A
ENSG00000162869	2	48667737	48742525	206	21	42836	1.1584	0.12335	PPP1R21
ENSG00000168092	11	117014983	117047610	97	13	42900	1.1584	0.12335	PAFAH1B2
ENSG00000127314	12	69004619	69054372	90	14	42730	1.1583	0.12336	RAP1B
ENSG00000145022	3	49449639	49453908	4	2	42871	1.1581	0.12341	TCTA
ENSG00000166278	6	31865562	31913449	103	19	42900	1.1581	0.12341	C2
ENSG00000043591	10	115803806	115806667	3	2	42888	1.1579	0.12345	ADRB1
ENSG00000082126	2	202509593	202563417	142	34	42670	1.1576	0.12351	MPP4
ENSG00000173226	3	121488610	121553926	200	13	42874	1.1575	0.12354	IQCB1
ENSG00000150526	14	39699435	39722859	58	9	42905	1.1574	0.12355	MIA2
ENSG00000164306	4	185570767	185616117	151	7	42743	1.1567	0.1237	PRIMPOL
ENSG00000178386	19	44555520	44572144	32	6	42765	1.1565	0.12374	ZNF223
ENSG00000108506	17	59942731	60005377	85	11	42839	1.1561	0.12382	INTS2
ENSG00000196476	20	251504	271390	110	13	42714	1.1558	0.12388	C20orf96
ENSG00000137822	15	43661419	43699293	55	6	42875	1.1556	0.12392	TUBGCP4
ENSG00000135677	12	65107225	65153227	54	6	42779	1.1555	0.12394	GNS
ENSG00000197081	6	160390131	160534539	346	40	42851	1.1552	0.124	IGF2R
ENSG00000111816	6	116252312	116381921	276	23	42891	1.155	0.12405	FRK
ENSG00000162819	1	222885895	222908538	30	8	42885	1.1549	0.12407	BROX
ENSG00000166261	11	123594885	123612383	58	6	42907	1.1548	0.12408	ZNF202
ENSG00000079332	10	71907045	71930279	83	12	42889	1.1545	0.12416	SAR1A
ENSG00000175575	11	73587744	73638790	127	14	42893	1.154	0.12425	PAAF1
ENSG00000126602	16	3701640	3767598	171	25	42689	1.1536	0.12433	TRAP1
ENSG00000165188	9	116059373	116065656	19	4	42889	1.1533	0.12439	RNF183
ENSG00000149646	20	34556512	34618622	73	7	42875	1.1532	0.12441	CNBD2
ENSG00000125872	20	6021424	6034695	40	6	42746	1.1531	0.12443	LRRN4
ENSG00000008324	3	42623332	42636606	32	7	42901	1.1527	0.12451	SS18L2
ENSG00000107551	10	45454855	45491339	94	15	42671	1.1523	0.1246	RASSF4
ENSG00000109113	17	27041299	27045447	3	2	42780	1.1522	0.12461	RAB34
ENSG00000091262	16	16242785	16317379	164	21	42699	1.1522	0.12463	ABCC6
ENSG00000146755	7	72726535	72742085	12	4	42821	1.1519	0.12469	TRIM50
ENSG00000134697	1	38032417	38061536	63	10	42802	1.1518	0.1247	GNL2
ENSG00000078328	16	6069095	7763340	9300	414	42752	1.1518	0.1247	RBFOX1
ENSG00000122859	10	71331454	71332994	4	2	42326	1.1509	0.1249	NEUROG3
ENSG00000159692	4	1205236	1243741	116	14	42850	1.1507	0.12492	CTBP1
ENSG00000119655	14	74942895	74960880	42	5	42893	1.15	0.12507	NPC2
ENSG00000176136	18	13824154	13826861	18	3	42926	1.1498	0.1251	MC5R
ENSG00000255863	12	49315767	49333446	42	5	42878	1.1498	0.12511	AC073610.5
ENSG00000229644	10	36810649	36813162	5	2	42770	1.1498	0.12512	NAMPTL
ENSG00000126550	4	70916119	70924562	29	8	42850	1.1492	0.12524	HTN1
ENSG00000109680	4	26578059	26756973	122	10	42682	1.1491	0.12525	TBC1D19
ENSG00000103855	15	73976307	74006859	84	10	42874	1.1491	0.12526	CD276
ENSG00000100983	20	33516236	33543620	34	5	42854	1.1488	0.12533	GSS
ENSG00000182670	21	38445526	38575413	352	11	42881	1.1487	0.12535	TTC3
ENSG00000172238	4	94750042	94751221	1	1	42894	1.148	0.12548	ATOH1
ENSG00000249115	19	36103646	36116251	20	7	42834	1.1477	0.12554	HAUS5
ENSG00000185838	22	19770747	19842462	156	24	42723	1.1477	0.12555	GNB1L
ENSG00000198551	19	11670189	11729950	156	17	42663	1.1476	0.12556	ZNF627
ENSG00000170485	2	101436614	101613291	499	62	42758	1.1474	0.1256	NPAS2
ENSG00000103145	16	3072621	3074287	1	1	42552	1.1473	0.12562	HCFC1R1
ENSG00000167759	19	51559463	51568371	17	4	42790	1.1473	0.12563	KLK13
ENSG00000005108	7	11409984	11871824	1765	104	42754	1.147	0.12569	THSD7A
ENSG00000204306	11	120382511	120385732	1	1	42514	1.147	0.12569	AP002348.1
ENSG00000155066	2	95940201	95957056	12	4	42529	1.147	0.1257	PROM2
ENSG00000121552	3	122044091	122060819	36	7	42885	1.147	0.1257	CSTA
ENSG00000134698	1	36273773	36323491	49	8	42834	1.1469	0.12571	AGO4
ENSG00000160326	9	136336217	136344259	25	8	42759	1.1467	0.12575	SLC2A6
ENSG00000156282	21	31538241	31538971	1	1	42924	1.1464	0.12582	CLDN17
ENSG00000164867	7	150688083	150711676	49	11	42710	1.1461	0.12588	NOS3
ENSG00000088298	20	33703167	33865928	332	22	42861	1.1458	0.12593	EDEM2
ENSG00000186468	5	81569177	81574396	20	5	42803	1.1457	0.12596	RPS23
ENSG00000214732	6	42123279	42131156	32	4	42608	1.1456	0.12598	RP1-139D8.6
ENSG00000100744	14	96829814	96853625	29	5	42839	1.1454	0.12602	GSKIP
ENSG00000214842	2	17691851	17699706	27	3	42909	1.1451	0.12608	RAD51AP2
ENSG00000211456	3	45730548	45786916	187	9	42908	1.1449	0.12613	SACM1L
ENSG00000198780	5	74073399	74162776	157	9	42892	1.1449	0.12613	FAM169A
ENSG00000172243	12	10269376	10282857	52	4	42811	1.1445	0.1262	CLEC7A
ENSG00000186792	3	50330262	50336899	5	3	42785	1.1444	0.12624	HYAL3
ENSG00000163689	3	58703092	59035810	386	25	42804	1.1444	0.12624	C3orf67
ENSG00000049245	1	7831329	7841492	35	9	42883	1.1441	0.12629	VAMP3
ENSG00000204439	6	31626075	31628549	4	2	42934	1.1441	0.12629	C6orf47
ENSG00000117298	1	21543740	21671997	301	28	42803	1.1438	0.12634	ECE1
ENSG00000160124	3	122078438	122102078	62	11	42843	1.1438	0.12635	CCDC58
ENSG00000134955	11	124932963	124959131	119	24	42796	1.1434	0.12643	SLC37A2
ENSG00000133561	7	150322463	150329473	19	5	42900	1.1431	0.1265	GIMAP6
ENSG00000123358	12	52416616	52453291	75	18	42598	1.1428	0.12656	NR4A1
ENSG00000188011	2	242811752	242815975	17	3	42800	1.1425	0.12662	CXXC11
ENSG00000106538	7	150035408	150038763	7	2	42639	1.1421	0.1267	RARRES2
ENSG00000183549	16	20420856	20452658	161	10	42864	1.1416	0.12681	ACSM5
ENSG00000151640	10	134000404	134019280	44	8	42788	1.1414	0.12684	DPYSL4
ENSG00000162413	1	6650784	6674667	44	10	42817	1.1414	0.12686	KLHL21
ENSG00000198843	3	150320662	150348222	53	11	42835	1.1411	0.12691	SELT
ENSG00000264668	8	144329280	144358573	80	7	42821	1.1402	0.12709	ZFP41
ENSG00000197619	19	52494585	52511483	58	6	42858	1.1402	0.12709	ZNF615
ENSG00000218739	2	37423631	37443336	35	9	42829	1.1402	0.12711	CEBPZ-AS1
ENSG00000125844	20	17594323	17662940	135	22	42757	1.1392	0.12732	RRBP1
ENSG00000180425	11	114262165	114271139	23	5	42432	1.139	0.12735	C11orf71
ENSG00000091428	2	173600002	173917621	804	58	42796	1.139	0.12736	RAPGEF4
ENSG00000086827	11	113603909	113644533	112	15	42886	1.1382	0.12753	ZW10
ENSG00000166704	19	58488421	58514717	88	8	42852	1.138	0.12756	ZNF606
ENSG00000205047	16	87731749	87739290	35	7	42594	1.1379	0.12759	FLJ00104
ENSG00000267795	16	4838398	4846492	16	5	42685	1.1377	0.12763	SMIM22
ENSG00000188993	4	52859868	52883786	19	5	42813	1.1375	0.12767	LRRC66
ENSG00000198851	11	118175260	118186890	27	5	42874	1.1374	0.12769	CD3E
ENSG00000169067	5	56775846	56778636	5	3	42869	1.1373	0.12771	ACTBL2
ENSG00000124788	6	16299343	16761722	1289	139	42769	1.1369	0.12779	ATXN1
ENSG00000241058	10	18834490	18940551	372	17	42872	1.1368	0.12782	NSUN6
ENSG00000105877	7	21582833	21941457	1528	103	42828	1.1366	0.12785	DNAH11
ENSG00000204869	19	46543006	46580376	110	14	42742	1.1364	0.12789	IGFL4
ENSG00000170476	5	138723169	138725770	1	1	42914	1.1348	0.12823	MZB1
ENSG00000121716	7	99933737	99965356	43	5	42858	1.1343	0.12834	PILRB
ENSG00000196408	16	2028918	2034193	29	5	42724	1.1342	0.12836	NOXO1
ENSG00000163508	3	27757440	27764206	7	3	42713	1.1341	0.12838	EOMES
ENSG00000131051	20	34291531	34330234	102	6	42887	1.134	0.12841	RBM39
ENSG00000167716	17	1619817	1641893	41	7	42592	1.1336	0.12848	WDR81
ENSG00000158470	20	48249482	48330415	151	15	42890	1.1333	0.12854	B4GALT5
ENSG00000114767	3	51967446	51975957	4	2	42635	1.1331	0.12859	RRP9
ENSG00000132016	19	13993161	14017265	63	2	42845	1.1331	0.12859	C19orf57
ENSG00000185038	2	234684370	234742069	208	42	42795	1.1329	0.12862	MROH2A
ENSG00000156603	11	57471186	57479693	10	5	42853	1.1329	0.12862	MED19
ENSG00000133454	22	26138111	26427007	849	74	42784	1.1324	0.12873	MYO18B
ENSG00000137642	11	121322912	121504402	315	42	42801	1.1323	0.12875	SORL1
ENSG00000156968	16	15489611	15507125	39	10	42584	1.1319	0.12884	MPV17L
ENSG00000177752	4	44624086	44680573	222	16	42859	1.1311	0.129	YIPF7
ENSG00000154945	17	48770551	48785285	20	6	42869	1.1311	0.12902	ANKRD40
ENSG00000145321	4	72607410	72669758	138	20	42813	1.131	0.12903	GC
ENSG00000131864	19	57630506	57643294	36	7	42851	1.1308	0.12907	USP29
ENSG00000104915	19	13254872	13261197	4	1	42684	1.1308	0.12908	STX10
ENSG00000126460	19	50083903	50094272	27	4	42785	1.1307	0.12908	PRRG2
ENSG00000118271	18	29171689	29178974	10	3	42891	1.1303	0.12917	TTR
ENSG00000168904	15	99791567	99930934	391	22	42829	1.1301	0.12921	LRRC28
ENSG00000135547	6	126068810	126082415	24	3	42878	1.1297	0.12931	HEY2
ENSG00000119737	2	54080050	54087126	15	6	42853	1.1289	0.12946	GPR75
ENSG00000164919	8	100885428	100906290	45	6	42825	1.1283	0.12959	COX6C
ENSG00000185033	15	90703836	90772911	229	20	42723	1.1281	0.12963	SEMA4B
ENSG00000144021	2	96931870	96939087	1	1	42906	1.1276	0.12974	CIAO1
ENSG00000161642	12	54762917	54785082	28	7	42565	1.1273	0.1298	ZNF385A
ENSG00000101751	18	51795774	51847636	152	11	42895	1.1274	0.1298	POLI
ENSG00000259207	17	45331212	45421658	264	22	42866	1.127	0.12988	ITGB3
ENSG00000259753	17	45331263	45421658	264	22	42866	1.127	0.12988	ITGB3
ENSG00000165997	10	18948334	18970568	62	11	42810	1.1265	0.12997	ARL5B
ENSG00000143776	1	227177566	227506175	1558	21	42779	1.1263	0.13002	CDC42BPA
ENSG00000137656	11	116618886	116643704	90	17	42870	1.1262	0.13004	BUD13
ENSG00000126368	17	38249040	38256978	8	3	42777	1.1261	0.13007	NR1D1
ENSG00000205670	21	35747779	35780164	122	12	42775	1.1258	0.13013	SMIM11
ENSG00000253159	5	140810185	140892546	198	26	42897	1.1257	0.13014	PCDHGA12
ENSG00000051825	12	123636867	123728561	232	11	42867	1.1257	0.13014	MPHOSPH9
ENSG00000126231	13	113812968	113826694	27	2	42792	1.1255	0.13018	PROZ
ENSG00000169271	5	53751445	53752207	2	1	42903	1.1255	0.1302	HSPB3
ENSG00000073756	1	186640923	186649559	17	6	42754	1.1251	0.13028	PTGS2
ENSG00000183207	19	49496705	49519252	61	6	42598	1.1249	0.13031	RUVBL2
ENSG00000132341	12	131356424	131362223	12	3	42869	1.1245	0.1304	RAN
ENSG00000182095	7	5346421	5465045	339	49	42550	1.1243	0.13045	TNRC18
ENSG00000145029	3	49460379	49466759	6	3	42924	1.1241	0.13048	NICN1
ENSG00000100842	14	23825611	23834961	18	4	42712	1.1236	0.1306	EFS
ENSG00000079335	1	100810584	100985833	220	17	42808	1.1235	0.13061	CDC14A
ENSG00000127399	7	150019728	150035239	33	2	42877	1.1231	0.13069	LRRC61
ENSG00000258941	14	39703106	39820397	245	19	42823	1.123	0.13071	RP11-407N17.3
ENSG00000170266	3	33038100	33138722	326	27	42849	1.1224	0.13085	GLB1
ENSG00000087470	12	32832134	32898486	225	4	42871	1.1222	0.13089	DNM1L
ENSG00000176890	18	657604	673578	52	4	42852	1.1221	0.1309	TYMS
ENSG00000104312	8	90769975	90803291	78	10	42863	1.1221	0.13091	RIPK2
ENSG00000182621	20	8112824	8949003	2511	159	42782	1.1221	0.13091	PLCB1
ENSG00000142484	17	4675179	4686506	18	5	42536	1.1219	0.13095	TM4SF5
ENSG00000137392	6	35762759	35765088	5	3	42645	1.1218	0.13097	CLPS
ENSG00000023902	1	150121373	150136916	3	1	42769	1.1218	0.13098	PLEKHO1
ENSG00000143882	2	10861775	10925236	187	27	42777	1.1216	0.13101	ATP6V1C2
ENSG00000197887	11	57970674	57971653	5	2	42911	1.1215	0.13103	OR1S2
ENSG00000196562	20	46285092	46415360	492	80	42645	1.1213	0.13108	SULF2
ENSG00000130881	19	33668509	33698694	76	13	42747	1.1211	0.13113	LRP3
ENSG00000168685	5	35852797	35879705	83	8	42912	1.1209	0.13116	IL7R
ENSG00000109625	4	8594387	8621488	169	21	42602	1.1207	0.1312	CPZ
ENSG00000165802	9	140342022	140353786	7	4	42707	1.1207	0.13121	NSMF
ENSG00000186501	1	27648651	27662891	27	6	42606	1.1206	0.13124	TMEM222
ENSG00000149507	11	59807748	59815517	14	6	42725	1.1205	0.13126	OOSP2
ENSG00000122694	9	36136732	36163910	75	18	42719	1.1204	0.13127	GLIPR2
ENSG00000114378	3	50337320	50349812	12	4	42765	1.1203	0.13129	HYAL1
ENSG00000110680	11	14988214	14993900	5	2	42822	1.1202	0.13132	CALCA
ENSG00000187173	1	152670840	152671918	2	1	42930	1.1199	0.13138	LCE2A
ENSG00000143590	1	155036224	155060014	35	8	42711	1.1197	0.13143	EFNA3
ENSG00000127472	1	20354672	20417683	200	23	42867	1.1196	0.13145	PLA2G5
ENSG00000177398	21	43483068	43563563	385	46	42788	1.1193	0.1315	UMODL1
ENSG00000157680	7	137065783	137531838	638	54	42822	1.119	0.13157	DGKI
ENSG00000184900	21	46225532	46238694	41	10	42750	1.1189	0.1316	SUMO3
ENSG00000065717	19	2997636	3047633	48	8	42429	1.1186	0.13165	TLE2
ENSG00000109255	4	56461396	56502865	117	13	42857	1.1181	0.13175	NMU
ENSG00000223865	6	33043703	33054978	139	13	42898	1.1181	0.13176	HLA-DPB1
ENSG00000151491	12	15773092	16035263	178	25	42749	1.1173	0.13194	EPS8
ENSG00000176253	14	20502003	20502919	2	1	42819	1.1173	0.13194	OR4K13
ENSG00000167748	19	51322404	51327043	16	4	42852	1.1173	0.13194	KLK1
ENSG00000187783	10	45406648	45432450	73	10	42816	1.1172	0.13196	TMEM72
ENSG00000169018	15	68570141	68588203	28	6	42710	1.1171	0.13197	FEM1B
ENSG00000253857	8	56074043	56077287	6	2	42790	1.1168	0.13203	RP11-386G21.2
ENSG00000168061	11	64808373	64812300	10	2	42897	1.1166	0.13208	SAC3D1
ENSG00000120802	12	98909290	98944157	89	15	42882	1.1164	0.13212	TMPO
ENSG00000239382	19	36500022	36505141	7	3	42856	1.1164	0.13213	ALKBH6
ENSG00000109689	4	26859300	27027003	272	21	42750	1.1163	0.13214	STIM2
ENSG00000254318	8	94146324	94179079	79	15	42720	1.116	0.13221	C8orf87
ENSG00000157350	16	70413338	70473140	52	16	42699	1.1158	0.13226	ST3GAL2
ENSG00000090339	19	10381511	10397291	33	10	42416	1.1156	0.1323	ICAM1
ENSG00000146676	7	44915896	44924960	10	5	42851	1.1151	0.13239	PURB
ENSG00000139289	12	76419227	76427712	9	4	42247	1.1148	0.13247	PHLDA1
ENSG00000197362	7	148766735	148787874	41	7	42842	1.1148	0.13248	ZNF786
ENSG00000152990	4	22346694	22517677	487	43	42724	1.1145	0.13254	GPR125
ENSG00000104938	19	7828035	7834491	30	6	42590	1.1144	0.13256	CLEC4M
ENSG00000246223	14	98391947	98444461	172	19	42844	1.1133	0.13279	C14orf64
ENSG00000040199	16	71671738	71758604	175	17	42853	1.1133	0.13279	PHLPP2
ENSG00000181323	17	7323679	7324951	3	1	42816	1.1131	0.13283	SPEM1
ENSG00000185480	12	102513956	102591298	134	13	42871	1.1129	0.13288	PARPBP
ENSG00000174130	4	38825336	38858438	106	10	42890	1.1128	0.13289	TLR6
ENSG00000223417	11	89644279	89654935	8	3	42691	1.1124	0.13299	TRIM49D1
ENSG00000168263	9	2717502	2730037	28	7	42574	1.1118	0.1331	KCNV2
ENSG00000180801	4	114821440	114900883	218	19	42645	1.111	0.13328	ARSJ
ENSG00000180332	13	45766988	45775175	13	4	42899	1.1105	0.13338	KCTD4
ENSG00000091592	17	5402747	5522744	503	18	42843	1.11	0.13351	NLRP1
ENSG00000110243	11	116660083	116663136	9	4	42920	1.1098	0.13354	APOA5
ENSG00000100312	22	51176624	51183762	6	3	42735	1.1097	0.13356	ACR
ENSG00000234444	7	63767837	63815238	206	22	42899	1.1097	0.13357	ZNF736
ENSG00000213828	2	240083493	240084053	3	1	42570	1.1096	0.13359	AC017028.1
ENSG00000182923	3	134204585	134293859	181	5	42735	1.1095	0.1336	CEP63
ENSG00000148841	10	106071894	106098162	52	9	42843	1.1093	0.13364	ITPRIP
ENSG00000011275	7	5659678	5821370	524	22	42803	1.1091	0.1337	RNF216
ENSG00000189325	6	36283534	36304662	43	15	42578	1.1089	0.13374	C6orf222
ENSG00000135127	12	120427673	120532298	194	17	42860	1.1089	0.13374	CCDC64
ENSG00000272305	3	53003135	53133469	285	17	42840	1.1083	0.13387	RP11-894J14.5
ENSG00000110844	12	49962001	50038449	91	10	42894	1.1083	0.13387	PRPF40B
ENSG00000178597	4	7432022	7436700	39	8	42848	1.108	0.13393	PSAPL1
ENSG00000171532	17	37759789	37766030	6	2	42634	1.1079	0.13395	NEUROD2
ENSG00000204161	10	50362773	50396630	127	22	42742	1.1078	0.13397	C10orf128
ENSG00000101292	20	5282317	5297378	118	6	42843	1.1077	0.134	PROKR2
ENSG00000125813	20	21686297	21696620	8	2	42868	1.1076	0.13402	PAX1
ENSG00000163833	3	121311966	121349139	115	23	42749	1.1072	0.1341	FBXO40
ENSG00000075188	12	102467967	102513902	94	16	42864	1.1072	0.13411	NUP37
ENSG00000178403	4	113434672	113437328	4	2	42765	1.1071	0.13413	NEUROG2
ENSG00000154370	1	228581374	228594541	22	5	42894	1.107	0.13414	TRIM11
ENSG00000188846	3	40498783	40503861	12	4	42912	1.1069	0.13418	RPL14
ENSG00000083720	5	41730167	41870621	159	12	42889	1.1065	0.13425	OXCT1
ENSG00000175262	1	11006528	11042094	90	10	42762	1.1065	0.13426	C1orf127
ENSG00000204396	6	31733367	31745108	22	9	42914	1.1061	0.13434	VWA7
ENSG00000104327	8	91070836	91107703	56	8	42913	1.1061	0.13435	CALB1
ENSG00000104879	19	45809672	45826235	63	14	42695	1.106	0.13435	CKM
ENSG00000258539	10	126305649	126480296	326	24	42796	1.1057	0.13443	RP11-12J10.3
ENSG00000197658	11	62847412	62911693	261	11	42824	1.1057	0.13444	SLC22A24
ENSG00000034677	8	101269288	101348446	131	8	42850	1.1055	0.13447	RNF19A
ENSG00000006327	16	3068446	3072384	9	3	42493	1.1055	0.13447	TNFRSF12A
ENSG00000100395	22	41601209	41627275	89	6	42895	1.1055	0.13448	L3MBTL2
ENSG00000038219	4	13570362	13629347	94	15	42670	1.1054	0.13449	BOD1L1
ENSG00000062716	17	57784553	57919616	183	15	42851	1.1053	0.13452	VMP1
ENSG00000139266	12	58148881	58154190	2	1	42796	1.1049	0.13459	2009-03-01
ENSG00000204267	6	32789610	32806557	141	21	42913	1.1045	0.13468	TAP2
ENSG00000086967	19	50936160	50969578	82	13	42799	1.1045	0.13468	MYBPC2
ENSG00000116981	1	40124793	40137710	17	6	42814	1.1036	0.13488	NT5C1A
ENSG00000184524	11	787104	790123	6	3	42828	1.1036	0.13488	CEND1
ENSG00000173598	12	93771659	93797024	64	9	42823	1.1031	0.13498	NUDT4
ENSG00000170989	1	101702444	101707074	7	3	42767	1.1031	0.13499	S1PR1
ENSG00000146833	7	99474581	99517223	86	8	42916	1.1031	0.135	TRIM4
ENSG00000166086	11	133938820	134021896	233	16	42886	1.103	0.13502	JAM3
ENSG00000171570	19	41284147	41314103	90	16	42863	1.1029	0.13504	RAB4B-EGLN2
ENSG00000204392	6	31765173	31774761	25	10	42929	1.1028	0.13506	LSM2
ENSG00000169598	1	3773845	3801993	105	11	42590	1.1023	0.13516	DFFB
ENSG00000112294	6	24495080	24537435	169	25	42880	1.1022	0.13518	ALDH5A1
ENSG00000081014	15	51200869	51298097	219	16	42914	1.1018	0.13527	AP4E1
ENSG00000122592	7	27193335	27197555	6	3	42858	1.1017	0.1353	HOXA7
ENSG00000078018	2	210288782	210598842	649	26	42822	1.101	0.13546	MAP2
ENSG00000159495	15	43568478	43594453	28	4	42800	1.101	0.13546	TGM7
ENSG00000140853	16	57023397	57117443	314	49	42673	1.1003	0.1356	NLRC5
ENSG00000251246	1	155036224	155059283	33	8	42712	1.1	0.13566	EFNA3
ENSG00000164902	5	125935960	125962944	71	6	42878	1.1	0.13567	PHAX
ENSG00000188886	2	96789589	96804175	20	5	42862	1.0999	0.13568	ASTL
ENSG00000104361	8	99202061	99306621	196	30	42787	1.0998	0.13572	NIPAL2
ENSG00000164694	6	159590429	159693141	340	13	42803	1.0996	0.13574	FNDC1
ENSG00000115816	2	37428755	37458856	60	15	42838	1.0986	0.13598	CEBPZ
ENSG00000107807	10	102889257	102897545	18	6	42571	1.0981	0.13608	TLX1
ENSG00000163932	3	53190025	53226733	78	12	42753	1.0978	0.13614	PRKCD
ENSG00000112531	6	163835032	163999628	339	18	42783	1.0976	0.13619	QKI
ENSG00000047936	6	117609463	117747018	419	42	42800	1.0974	0.13622	ROS1
ENSG00000163322	4	84382092	84444501	166	8	42794	1.0973	0.13626	FAM175A
ENSG00000212657	17	39463952	39465505	8	2	42922	1.0972	0.13627	KRTAP16-1
ENSG00000009335	7	156931607	157062066	370	15	42872	1.0971	0.13629	UBE3C
ENSG00000131379	3	14716606	14814541	238	34	42684	1.097	0.13633	C3orf20
ENSG00000136463	17	61678231	61685725	2	1	42820	1.0964	0.13645	TACO1
ENSG00000093134	6	133043926	133055904	46	7	42743	1.0962	0.13649	VNN3
ENSG00000198398	3	190146444	190167665	63	12	42871	1.0961	0.13652	TMEM207
ENSG00000175985	14	69951409	69995215	95	14	42794	1.0955	0.13665	PLEKHD1
ENSG00000163377	3	68780917	68981761	583	23	42785	1.0954	0.13666	FAM19A4
ENSG00000177683	7	108194987	108210194	37	6	42864	1.095	0.13676	THAP5
ENSG00000148377	10	1064847	1071799	30	8	42848	1.095	0.13677	IDI2
ENSG00000102886	16	30116131	30125177	10	4	42487	1.0949	0.13679	GDPD3
ENSG00000197020	19	21905568	21950430	190	15	42875	1.0944	0.13688	ZNF100
ENSG00000128578	7	129074274	129128240	104	12	42877	1.094	0.13698	STRIP2
ENSG00000149806	11	64888100	64889945	3	2	42845	1.0937	0.13704	FAU
ENSG00000101057	20	42295754	42345136	100	7	42854	1.0936	0.13706	MYBL2
ENSG00000075618	7	5632439	5646286	49	10	42737	1.093	0.13719	FSCN1
ENSG00000165898	14	74960423	74963809	9	3	42835	1.0929	0.13722	ISCA2
ENSG00000155545	5	56215429	56267502	164	19	42855	1.0925	0.1373	MIER3
ENSG00000092036	14	23415437	23426370	19	3	42552	1.0924	0.13734	HAUS4
ENSG00000138496	3	122246771	122283424	77	10	42812	1.0923	0.13736	PARP9
ENSG00000126226	13	113831891	113863029	26	3	42802	1.0921	0.13739	PCID2
ENSG00000184012	21	42836478	42903043	290	31	42753	1.0921	0.1374	TMPRSS2
ENSG00000137877	15	42140345	42186275	132	22	42764	1.0918	0.13745	SPTBN5
ENSG00000120725	5	138282409	138629246	353	16	42714	1.0918	0.13746	SIL1
ENSG00000127463	1	19542158	19578046	101	12	42863	1.0916	0.13751	EMC1
ENSG00000143869	2	20866424	20873418	13	2	42756	1.0915	0.13754	GDF7
ENSG00000181610	17	55916842	55927417	22	7	42833	1.0914	0.13756	MRPS23
ENSG00000066455	14	93260576	93306308	152	12	42877	1.0901	0.13784	GOLGA5
ENSG00000137801	15	39873280	39891667	29	5	42901	1.0898	0.1379	THBS1
ENSG00000182667	11	131240373	132206716	2694	205	42762	1.0894	0.138	NTM
ENSG00000003393	2	202565277	202645912	243	22	42835	1.089	0.13807	ALS2
ENSG00000164100	4	118954773	119179803	643	22	42890	1.0889	0.1381	NDST3
ENSG00000153310	8	130851839	131029375	334	33	42810	1.0887	0.13815	FAM49B
ENSG00000149503	11	61891445	61920635	121	9	42789	1.0884	0.13821	INCENP
ENSG00000173281	8	8993765	9009084	40	5	42600	1.0881	0.13828	PPP1R3B
ENSG00000106236	7	98246609	98259180	16	5	42886	1.0874	0.13844	NPTX2
ENSG00000109133	4	41937137	41962589	65	5	42924	1.0869	0.13855	TMEM33
ENSG00000196844	11	125646008	125648714	11	3	42901	1.0867	0.13858	PATE2
ENSG00000162771	1	212797789	212800120	10	5	42845	1.0863	0.13868	FAM71A
ENSG00000269259	10	102882536	102883624	3	2	42741	1.0863	0.13868	HUG1
ENSG00000054277	1	241753404	241840678	136	27	42686	1.0861	0.13872	OPN3
ENSG00000153898	1	85391268	85462796	226	16	42832	1.0859	0.13876	MCOLN2
ENSG00000140990	16	2009509	2011976	23	5	42864	1.0859	0.13877	NDUFB10
ENSG00000151503	11	134020014	134095348	142	19	42851	1.0857	0.1388	NCAPD3
ENSG00000156162	8	95731931	95806064	215	19	42792	1.0856	0.13882	DPY19L4
ENSG00000164187	5	36098514	36152063	59	10	42829	1.0856	0.13883	LMBRD2
ENSG00000168010	11	72525353	72554719	27	10	42775	1.0856	0.13883	ATG16L2
ENSG00000101680	18	6941743	7117813	414	62	42734	1.0856	0.13883	LAMA1
ENSG00000129810	3	20202085	20227784	82	10	42889	1.0853	0.13889	SGOL1
ENSG00000184743	11	63391559	63439393	20	6	42632	1.0846	0.13905	ATL3
ENSG00000067369	15	43699407	43802926	190	11	42884	1.0845	0.13906	TP53BP1
ENSG00000206418	18	8609443	8639379	85	8	42843	1.0845	0.13907	RAB12
ENSG00000134755	18	28645940	28682378	50	12	42771	1.0845	0.13908	DSC2
ENSG00000145908	5	150273954	150284545	23	2	42903	1.0844	0.1391	ZNF300
ENSG00000011426	7	36429415	36493400	185	26	42855	1.0844	0.1391	ANLN
ENSG00000049249	1	7979907	8000926	43	6	42735	1.0843	0.13911	TNFRSF9
ENSG00000117222	1	205055270	205091143	95	12	42910	1.0837	0.13924	RBBP5
ENSG00000145041	3	51433298	51534010	65	18	42840	1.0837	0.13926	VPRBP
ENSG00000214237	3	150588832	150612089	19	4	42678	1.0832	0.13935	FAM188B2
ENSG00000204220	6	33257079	33266178	6	3	42792	1.083	0.13941	PFDN6
ENSG00000141367	17	57697219	57773671	100	6	42849	1.0827	0.13946	CLTC
ENSG00000112031	6	153308497	153323820	44	7	42900	1.0827	0.13947	MTRF1L
ENSG00000204560	6	30620896	30640814	20	7	42890	1.0823	0.13955	DHX16
ENSG00000101446	20	44141101	44144264	4	1	42848	1.0823	0.13955	SPINT3
ENSG00000131626	11	70116806	70230509	222	9	42892	1.0823	0.13956	PPFIA1
ENSG00000163946	3	56654161	56717265	233	21	42912	1.0822	0.13958	FAM208A
ENSG00000179862	1	41326729	41328018	8	3	42808	1.082	0.13963	CITED4
ENSG00000130402	19	39138289	39222223	248	19	42879	1.0818	0.13967	ACTN4
ENSG00000184988	17	41363854	41372061	10	3	42885	1.0814	0.13977	TMEM106A
ENSG00000162105	11	70313961	70963623	1750	135	42779	1.081	0.13985	SHANK2
ENSG00000130255	19	5674958	5691887	28	8	42823	1.0808	0.1399	RPL36
ENSG00000120324	5	140571942	140575215	6	3	42912	1.0802	0.14003	PCDHB10
ENSG00000090530	3	189674517	189840226	534	26	42751	1.0802	0.14004	LEPREL1
ENSG00000138136	10	102986733	102989551	2	1	42689	1.0802	0.14004	LBX1
ENSG00000257040	14	72456191	72458326	6	2	42883	1.0789	0.14031	AC005477.1
ENSG00000127366	7	141490017	141491166	2	1	42681	1.0788	0.14034	TAS2R5
ENSG00000048828	9	96214004	96328397	307	18	42887	1.0787	0.14035	FAM120A
ENSG00000112033	6	35310335	35395968	169	20	42894	1.0787	0.14037	PPARD
ENSG00000154645	21	19273580	19639690	896	76	42723	1.0783	0.14046	CHODL
ENSG00000125965	20	34021145	34042568	34	8	42817	1.0781	0.14048	GDF5
ENSG00000188155	21	46011149	46012386	1	1	42783	1.0778	0.14056	KRTAP10-6
ENSG00000105676	19	19144384	19170563	49	7	42819	1.0774	0.14066	ARMC6
ENSG00000100433	14	88649113	88793251	461	54	42812	1.0772	0.1407	KCNK10
ENSG00000198721	6	4115923	4135831	56	7	42913	1.077	0.14073	ECI2
ENSG00000140832	16	71660064	71676017	32	7	42835	1.0767	0.14081	MARVELD3
ENSG00000198612	2	237993955	238009109	18	5	42814	1.0763	0.1409	COPS8
ENSG00000186943	9	107331449	107332411	2	1	42899	1.0762	0.14091	OR13C8
ENSG00000073169	22	50639408	50656045	50	9	42707	1.0762	0.14091	SELO
ENSG00000100628	14	94400499	94443137	100	17	42775	1.0762	0.14092	ASB2
ENSG00000253305	5	140787770	140892546	238	29	42898	1.0751	0.14116	PCDHGB6
ENSG00000149742	11	63137261	63177766	83	14	42803	1.0748	0.14124	SLC22A9
ENSG00000089737	14	94517266	94547591	85	7	42861	1.0748	0.14124	DDX24
ENSG00000116754	1	70671365	70718735	53	7	42836	1.0743	0.14133	SRSF11
ENSG00000154328	8	11627148	11644855	103	16	42814	1.0741	0.14139	NEIL2
ENSG00000139044	12	569530	672675	305	45	42777	1.0741	0.14139	B4GALNT3
ENSG00000143858	1	202559724	202679545	227	31	42585	1.0739	0.14144	SYT2
ENSG00000123352	12	49760367	49921205	308	17	42872	1.0736	0.1415	SPATS2
ENSG00000136450	17	56080721	56084707	1	1	42934	1.0735	0.14152	SRSF1
ENSG00000163960	3	196074533	196159345	123	15	42798	1.0728	0.14169	UBXN7
ENSG00000273452	17	12626199	12661542	37	7	42421	1.0723	0.1418	AC005358.1
ENSG00000126653	17	28442539	28513493	95	7	42864	1.072	0.14187	NSRP1
ENSG00000169756	2	109150857	109303702	391	20	42802	1.0716	0.14194	LIMS1
ENSG00000131370	3	15296360	15382875	223	39	42791	1.0716	0.14194	SH3BP5
ENSG00000101282	20	939095	982907	131	16	42808	1.0713	0.14203	RSPO4
ENSG00000066697	9	103189438	103213511	61	6	42870	1.0708	0.14212	MSANTD3
ENSG00000133302	5	93954052	94075141	312	18	42872	1.0698	0.14234	ANKRD32
ENSG00000140030	14	88471468	88478419	20	5	42923	1.0698	0.14236	GPR65
ENSG00000169327	14	21623026	21624222	3	1	42707	1.0697	0.14237	OR5AU1
ENSG00000111344	12	113536624	113574044	116	7	42853	1.0689	0.14255	RASAL1
ENSG00000116774	1	114522063	114524876	5	3	42757	1.0685	0.14264	OLFML3
ENSG00000173262	12	7965108	8043744	176	25	42419	1.0683	0.14269	SLC2A14
ENSG00000145730	5	102089685	102366809	596	23	42811	1.0681	0.14273	PAM
ENSG00000170439	12	56075330	56078395	4	2	42505	1.0669	0.14301	METTL7B
ENSG00000129353	19	10713133	10755235	104	12	42727	1.0669	0.14301	SLC44A2
ENSG00000166263	17	53046088	53241646	472	21	42790	1.0667	0.14305	STXBP4
ENSG00000260914	16	69333585	69354614	34	5	42833	1.0666	0.14308	RP11-343C2.11
ENSG00000141298	17	27952956	28257294	328	13	42853	1.0666	0.14308	SSH2
ENSG00000148604	10	86004809	86019716	55	13	42864	1.0665	0.14309	RGR
ENSG00000178229	19	57831877	57842144	44	11	42861	1.0665	0.14309	ZNF543
ENSG00000109684	4	10488019	10686489	666	33	42779	1.0665	0.1431	CLNK
ENSG00000253846	5	140792743	140892546	231	29	42897	1.0664	0.14311	PCDHGA10
ENSG00000138449	2	190425305	190448484	47	8	42669	1.0662	0.14317	SLC40A1
ENSG00000197037	7	99214569	99230030	16	4	42907	1.0657	0.14329	ZSCAN25
ENSG00000177981	12	48541571	48574996	86	13	42889	1.0653	0.14337	ASB8
ENSG00000146232	6	44225903	44233500	10	4	42530	1.0648	0.14348	NFKBIE
ENSG00000147588	8	82352561	82359758	13	3	42839	1.0648	0.14349	PMP2
ENSG00000233438	2	27760253	27790011	48	7	42823	1.0643	0.14359	AC109829.1
ENSG00000140694	16	14529558	14726585	268	17	42806	1.0641	0.14365	PARN
ENSG00000181523	17	78180515	78194722	58	7	42811	1.064	0.14368	SGSH
ENSG00000123136	19	14519631	14530192	5	3	42741	1.0637	0.14374	DDX39A
ENSG00000168806	15	43619974	43622803	4	2	42902	1.0636	0.14375	LCMT2
ENSG00000125875	20	416124	443197	64	9	42704	1.0635	0.14378	TBC1D20
ENSG00000181418	12	49388932	49393092	7	3	42819	1.0633	0.14382	DDN
ENSG00000005249	7	106685094	106802256	250	24	42754	1.0633	0.14383	PRKAR2B
ENSG00000144036	2	72403113	73053170	850	20	42828	1.0631	0.14386	EXOC6B
ENSG00000181778	9	71151496	71155783	2	1	42043	1.0631	0.14386	TMEM252
ENSG00000179142	8	143991975	143999259	19	4	42818	1.063	0.14389	CYP11B2
ENSG00000140743	16	22357257	22448486	44	10	42835	1.0629	0.14391	CDR2
ENSG00000186026	19	44576297	44593766	36	5	42708	1.0628	0.14394	ZNF284
ENSG00000257017	16	72088491	72094954	10	3	42870	1.0623	0.14405	HP
ENSG00000174886	19	5891287	5904017	49	10	42819	1.0621	0.14409	NDUFA11
ENSG00000184949	22	38974125	39052634	161	11	42876	1.0617	0.14418	FAM227A
ENSG00000186918	8	28203102	28260218	43	5	42728	1.0617	0.14419	ZNF395
ENSG00000242612	16	451826	462487	17	3	42856	1.0616	0.14421	DECR2
ENSG00000183729	8	53850991	53853677	11	5	42882	1.0613	0.14427	NPBWR1
ENSG00000107951	10	30598730	30663377	169	15	42812	1.0613	0.14428	MTPAP
ENSG00000186480	7	155089486	155101945	31	8	42619	1.0612	0.14429	INSIG1
ENSG00000164093	4	111538579	111563279	38	7	42717	1.0605	0.14446	PITX2
ENSG00000169372	12	94071151	94288616	484	55	42690	1.0605	0.14446	CRADD
ENSG00000143196	1	168664697	168698502	137	19	42859	1.0601	0.14455	DPT
ENSG00000188761	1	114420790	114430169	17	5	42826	1.0599	0.1446	BCL2L15
ENSG00000076706	11	119179241	119192231	9	5	42421	1.0599	0.1446	MCAM
ENSG00000125485	9	135468384	135545788	158	19	42839	1.0592	0.14476	DDX31
ENSG00000148158	9	115513118	115643951	352	14	42852	1.0589	0.14482	SNX30
ENSG00000101421	20	32399110	32442172	35	6	42710	1.0583	0.14496	CHMP4B
ENSG00000075785	3	128444965	128533639	220	18	42872	1.0578	0.14507	RAB7A
ENSG00000166159	12	1929433	1945918	23	4	42425	1.0576	0.14511	LRTM2
ENSG00000107341	9	33817565	33920402	247	20	42860	1.0574	0.14516	UBE2R2
ENSG00000133872	8	29920528	29940723	35	5	42855	1.0569	0.14527	TMEM66
ENSG00000014138	11	65029233	65073060	44	7	42886	1.0566	0.14534	POLA2
ENSG00000146477	6	160769300	160876014	222	18	42865	1.0566	0.14535	SLC22A3
ENSG00000142945	1	45205490	45233439	63	11	42730	1.0565	0.14537	KIF2C
ENSG00000159166	1	201342372	201368736	99	17	42767	1.0565	0.14537	LAD1
ENSG00000166508	7	99690351	99699563	21	4	42896	1.0563	0.14542	MCM7
ENSG00000127415	4	980785	998316	68	15	42671	1.0563	0.14543	IDUA
ENSG00000149403	11	120382468	120859613	1154	101	42727	1.0562	0.14543	GRIK4
ENSG00000169026	4	675618	683230	12	3	42813	1.0561	0.14547	MFSD7
ENSG00000204475	6	31556672	31560762	19	8	42904	1.0559	0.1455	NCR3
ENSG00000249242	4	83404323	83483510	167	29	42711	1.0558	0.14554	TMEM150C
ENSG00000197177	10	134884433	134945179	227	35	42607	1.0556	0.14558	GPR123
ENSG00000101220	20	3734155	3749034	48	16	42654	1.0553	0.14565	C20orf27
ENSG00000136111	13	75858808	76056250	504	51	42813	1.0552	0.14566	TBC1D4
ENSG00000134265	18	10525902	10552758	64	6	42784	1.0552	0.14566	NAPG
ENSG00000173141	13	21750784	21753223	3	2	42877	1.0552	0.14567	MRP63
ENSG00000144579	2	219262979	219270664	12	3	42394	1.0551	0.1457	CTDSP1
ENSG00000104946	19	50380682	50392005	16	4	42841	1.0549	0.14574	TBC1D17
ENSG00000101190	20	61472467	61493115	67	7	42878	1.0546	0.1458	TCFL5
ENSG00000155115	6	111279763	111289093	59	5	42916	1.0544	0.14584	GTF3C6
ENSG00000184863	7	155437145	155574179	307	8	42902	1.0544	0.14584	RBM33
ENSG00000124466	19	43964939	43969812	12	4	42844	1.0532	0.14613	LYPD3
ENSG00000078403	10	21823094	22032559	153	23	42794	1.0529	0.14619	MLLT10
ENSG00000154258	17	66970629	67057205	116	13	42842	1.0526	0.14627	ABCA9
ENSG00000054796	20	55904815	55919050	30	3	42897	1.0525	0.14628	SPO11
ENSG00000013503	12	106751436	106903976	287	16	42862	1.052	0.1464	POLR3B
ENSG00000165731	10	43572475	43625799	195	21	42855	1.052	0.14641	RET
ENSG00000259112	11	77728017	77790911	231	16	42717	1.0516	0.14649	NDUFC2-KCTD14
ENSG00000206172	16	226679	227521	1	1	42823	1.0515	0.1465	HBA1
ENSG00000107954	10	105253736	105352309	251	33	42777	1.0509	0.14664	NEURL1
ENSG00000145777	5	110405760	110413722	14	5	42852	1.0506	0.14673	TSLP
ENSG00000171501	9	125315391	125316493	13	3	42893	1.0505	0.14674	OR1N2
ENSG00000132205	18	2847028	2915991	50	10	42613	1.0501	0.14684	EMILIN2
ENSG00000166342	18	70409549	70535381	370	28	42786	1.05	0.14687	NETO1
ENSG00000111052	12	81186299	81331704	397	26	42863	1.0495	0.14698	LIN7A
ENSG00000130787	12	123319000	123347507	87	9	42854	1.0494	0.147	HIP1R
ENSG00000170777	9	6328349	6331900	9	3	42827	1.0488	0.14714	TPD52L3
ENSG00000111670	12	102139275	102224716	179	21	42858	1.0488	0.14714	GNPTAB
ENSG00000272268	2	6111712	6114374	9	3	42794	1.0487	0.14716	DKFZP761K2322
ENSG00000134007	14	70989075	71001732	32	5	42925	1.0487	0.14717	ADAM20
ENSG00000180917	16	71315292	71323618	18	5	42881	1.0484	0.14723	CMTR2
ENSG00000136527	3	185633694	185655924	32	9	42756	1.0483	0.14725	TRA2B
ENSG00000161850	12	52787715	52800139	45	9	42881	1.048	0.14733	KRT82
ENSG00000108771	17	40253422	40264751	27	4	42882	1.0478	0.14738	DHX58
ENSG00000155629	10	98353069	98480271	311	37	42678	1.0475	0.14742	PIK3AP1
ENSG00000253873	5	140800762	140891835	220	28	42898	1.0474	0.14746	PCDHGA11
ENSG00000131981	14	55590828	55612126	40	5	42872	1.0473	0.14747	LGALS3
ENSG00000170456	12	31535157	31744031	711	26	42902	1.047	0.14755	DENND5B
ENSG00000156384	10	105881816	105886143	12	3	42525	1.0469	0.14757	SFR1
ENSG00000254122	5	140797427	140892546	227	28	42898	1.0467	0.14762	PCDHGB7
ENSG00000263020	6	31633879	31641323	22	9	42912	1.0467	0.14762	CSNK2B-LY6G5B-1181
ENSG00000177051	19	46213887	46234162	25	11	42618	1.0466	0.14764	FBXO46
ENSG00000153814	7	27870192	28220362	886	78	42830	1.0466	0.14765	JAZF1
ENSG00000146166	6	63985856	64029882	35	10	42793	1.0464	0.1477	LGSN
ENSG00000132600	16	68344877	68392466	127	12	42830	1.046	0.14779	PRMT7
ENSG00000132517	17	4935895	4955304	63	9	42581	1.0456	0.14788	SLC52A1
ENSG00000226979	6	31539831	31542101	10	4	42929	1.0455	0.1479	LTA
ENSG00000136352	14	36985602	36990354	5	2	42834	1.0453	0.14794	NKX2-1
ENSG00000184574	12	6728001	6745613	26	8	42648	1.0452	0.14795	LPAR5
ENSG00000169919	7	65425671	65447301	54	9	42898	1.045	0.14801	GUSB
ENSG00000068971	11	64685025	64701945	31	6	42817	1.0449	0.14804	PPP2R5B
ENSG00000170417	2	103353367	103460352	191	14	42851	1.0447	0.14807	TMEM182
ENSG00000164329	5	78907943	78982471	190	8	42877	1.0447	0.14808	PAPD4
ENSG00000014123	6	96969471	97003152	41	8	42870	1.0445	0.14812	UFL1
ENSG00000153560	3	33429828	33482863	124	13	42799	1.0444	0.14816	UBP1
ENSG00000124614	6	34385231	34393902	16	5	42869	1.0443	0.14817	RPS10
ENSG00000124608	6	44267391	44281063	37	8	42884	1.0441	0.14823	AARS2
ENSG00000258708	14	37641093	37643016	4	2	42872	1.0439	0.14826	SLC25A21-AS1
ENSG00000173531	3	49721380	49726934	7	3	42846	1.0433	0.14841	MST1
ENSG00000269449	7	95171457	95173854	6	3	42629	1.0429	0.14849	AC002451.1
ENSG00000111245	12	111348623	111358526	35	4	42897	1.0427	0.14855	MYL2
ENSG00000182698	2	220192131	220197899	19	2	42921	1.0425	0.14859	RESP18
ENSG00000180953	15	80191182	80216044	126	10	42851	1.0425	0.14859	ST20
ENSG00000221996	11	4388493	4389616	2	1	42232	1.0424	0.14861	OR52B4
ENSG00000140543	15	89054790	89089906	83	9	42849	1.0424	0.14862	DET1
ENSG00000118526	6	134210276	134216691	19	3	42696	1.0416	0.1488	TCF21
ENSG00000186051	9	108424738	108425367	1	1	42865	1.0415	0.14883	TAL2
ENSG00000261934	5	140782520	140892546	251	30	42897	1.0413	0.14887	PCDHGA9
ENSG00000258643	14	23776044	23794578	29	9	42631	1.0412	0.14889	BCL2L2-PABPN1
ENSG00000243244	2	48756522	48826025	231	23	42777	1.0411	0.14892	STON1
ENSG00000140563	15	94774767	95023632	565	60	42678	1.041	0.14894	MCTP2
ENSG00000213780	6	30875961	30881883	20	4	42913	1.0408	0.14899	GTF2H4
ENSG00000115604	2	102927989	103015218	323	17	42889	1.0406	0.14904	IL18R1
ENSG00000217075	2	36758948	36779411	53	9	42805	1.0401	0.14915	AC007401.2
ENSG00000136816	9	132565432	132573560	18	3	42881	1.0401	0.14915	TOR1B
ENSG00000159314	17	43471275	43511787	96	6	42858	1.04	0.14917	ARHGAP27
ENSG00000150756	5	10226442	10250009	127	21	42782	1.0398	0.14922	FAM173B
ENSG00000118785	4	88896819	88904562	17	5	42840	1.0396	0.14927	SPP1
ENSG00000158636	11	76155967	76264069	198	22	42779	1.0393	0.14933	C11orf30
ENSG00000164076	3	49895421	49907655	16	4	42848	1.0384	0.14953	CAMKV
ENSG00000137038	9	7796490	7888380	279	30	42794	1.038	0.14963	TMEM261
ENSG00000164675	7	123092454	123175131	119	15	42894	1.0375	0.14975	IQUB
ENSG00000150667	15	39892232	40075031	597	25	42854	1.0375	0.14975	FSIP1
ENSG00000103512	16	14927538	14990017	4	2	42481	1.0368	0.14991	NOMO1
ENSG00000160298	21	47720095	47743789	64	13	42870	1.0368	0.14991	C21orf58
ENSG00000163935	3	52937588	53080766	267	16	42842	1.0368	0.14992	SFMBT1
ENSG00000165819	14	21966277	21979517	20	3	42807	1.0364	0.15001	METTL3
ENSG00000119661	14	74111578	74170435	146	16	42847	1.036	0.15011	DNAL1
ENSG00000180872	6	50011288	50016364	10	3	42883	1.0359	0.15014	DEFB112
ENSG00000185008	3	75955846	77699115	4514	200	42800	1.0358	0.15015	ROBO2
ENSG00000115539	2	101179152	101193197	40	7	42730	1.0356	0.1502	PDCL3
ENSG00000215375	4	667369	675822	15	4	42856	1.0355	0.15022	MYL5
ENSG00000256407	1	54606897	54665746	149	26	42587	1.0354	0.15023	RP11-446E24.4
ENSG00000100243	22	43013846	43045574	92	12	42656	1.0355	0.15023	CYB5R3
ENSG00000231824	18	5145284	5197502	106	16	42697	1.0354	0.15024	C18orf42
ENSG00000261190	16	52039399	52112386	155	23	42723	1.0353	0.15026	C16orf97
ENSG00000222033	2	171568961	171571077	3	2	42452	1.0345	0.15044	LINC01124
ENSG00000163993	4	6694796	6698897	12	2	42807	1.0345	0.15045	S100P
ENSG00000167193	17	1323983	1366456	115	15	42712	1.0342	0.15051	CRK
ENSG00000271793	6	86267696	86324952	74	16	42890	1.0342	0.15052	RP11-321N4.5
ENSG00000128590	7	108210012	108215294	8	2	42909	1.0341	0.15053	DNAJB9
ENSG00000170803	11	6806248	6807245	4	1	42851	1.0339	0.15059	OR2AG1
ENSG00000101160	20	57570240	57582302	46	9	42794	1.0338	0.15062	CTSZ
ENSG00000172350	11	119019722	119033360	21	4	42844	1.0337	0.15064	ABCG4
ENSG00000205593	22	50747459	50765489	62	10	42799	1.0335	0.15068	DENND6B
ENSG00000068024	2	239969864	240323348	1056	76	42783	1.0335	0.15069	HDAC4
ENSG00000094914	12	53701240	53718648	24	3	42782	1.0335	0.1507	AAAS
ENSG00000197712	4	38869298	38947360	268	19	42760	1.0332	0.15075	FAM114A1
ENSG00000147576	8	67342420	67383836	131	16	42878	1.0326	0.1509	ADHFE1
ENSG00000150556	2	149894621	150071776	515	36	42795	1.0325	0.15091	LYPD6B
ENSG00000101439	20	23608534	23619110	29	2	42850	1.0321	0.15101	CST3
ENSG00000160877	19	13228917	13251955	15	5	42715	1.032	0.15103	NACC1
ENSG00000178015	5	94955782	94957846	3	2	42625	1.0319	0.15105	GPR150
ENSG00000188760	2	220408385	220415317	9	2	41653	1.0319	0.15107	TMEM198
ENSG00000153048	16	8946799	8962866	76	12	42749	1.0318	0.15108	CARHSP1
ENSG00000164105	4	174291120	174298683	6	3	42807	1.0317	0.15109	SAP30
ENSG00000162552	1	22443798	22470462	89	16	42878	1.0314	0.15117	WNT4
ENSG00000169410	15	75759462	75871630	129	12	42805	1.0313	0.15119	PTPN9
ENSG00000242574	6	32902406	32908847	37	5	42908	1.0312	0.15121	HLA-DMB
ENSG00000183484	14	105515728	105531782	19	2	42835	1.0312	0.15122	GPR132
ENSG00000133265	19	55773599	55791749	33	7	42860	1.0312	0.15123	HSPBP1
ENSG00000131669	9	95883771	95896570	45	9	42598	1.0308	0.15131	NINJ1
ENSG00000198092	4	68918916	68995598	177	11	42870	1.0307	0.15133	TMPRSS11F
ENSG00000119574	19	59024897	59050278	21	6	42743	1.0305	0.15138	ZBTB45
ENSG00000185689	6	4079440	4131185	147	14	42861	1.0305	0.15139	C6orf201
ENSG00000171163	1	249144205	249153343	8	2	42837	1.0303	0.15143	ZNF692
ENSG00000127952	7	75625656	75677322	105	15	42773	1.0302	0.15145	STYXL1
ENSG00000125755	19	46318668	46366548	174	12	42878	1.0297	0.15157	SYMPK
ENSG00000171617	5	73923234	73937249	24	4	42600	1.0295	0.15163	ENC1
ENSG00000125740	19	45971253	45978437	19	4	42840	1.0295	0.15163	FOSB
ENSG00000082515	5	154320630	154348971	64	10	42861	1.0293	0.15167	MRPL22
ENSG00000173585	3	45927996	45944667	38	9	42653	1.0292	0.15168	CCR9
ENSG00000240694	8	26362202	26371608	17	6	42877	1.0293	0.15168	PNMA2
ENSG00000113719	5	172261278	172379688	293	39	42758	1.0289	0.15175	ERGIC1
ENSG00000166855	15	65440557	65477680	25	5	42788	1.0288	0.15179	CLPX
ENSG00000176155	17	80059336	80170706	451	8	42883	1.0286	0.15183	CCDC57
ENSG00000196821	6	34555065	34664636	213	18	42807	1.0286	0.15184	C6orf106
ENSG00000162669	1	91726323	91870426	291	20	42791	1.0283	0.15191	HFM1
ENSG00000163702	3	9958758	9975314	33	12	42631	1.0281	0.15195	IL17RC
ENSG00000151779	2	15307032	15701454	857	21	42807	1.0275	0.1521	NBAS
ENSG00000106348	7	128032331	128050306	52	12	42864	1.0271	0.15218	IMPDH1
ENSG00000240053	6	31637944	31641553	14	6	42928	1.0271	0.15219	LY6G5B
ENSG00000174600	12	108681821	108733118	155	27	42749	1.0269	0.15223	CMKLR1
ENSG00000204592	6	30457244	30461982	4	2	42856	1.0268	0.15226	HLA-E
ENSG00000142686	1	36179476	36185073	7	3	42863	1.0265	0.15233	C1orf216
ENSG00000256222	20	55933496	55934878	8	1	42915	1.0265	0.15234	MTRNR2L3
ENSG00000147586	8	80830952	80942524	121	14	42749	1.0264	0.15236	MRPS28
ENSG00000163328	2	175296966	175351822	93	11	42713	1.0263	0.15237	GPR155
ENSG00000174093	17	36337717	36421858	13	2	42182	1.0261	0.15242	RP11-1407O15.2
ENSG00000125826	20	388142	411610	61	12	42537	1.0261	0.15243	RBCK1
ENSG00000095970	6	41126244	41130924	4	2	42894	1.026	0.15245	TREM2
ENSG00000149506	11	60635035	60643166	14	4	42871	1.026	0.15245	ZP1
ENSG00000135317	6	86215214	86303874	140	20	42884	1.0259	0.15248	SNX14
ENSG00000110436	11	35272753	35441610	511	32	42853	1.0258	0.1525	SLC1A2
ENSG00000244623	7	99473610	99474680	3	1	42926	1.0257	0.15252	OR2AE1
ENSG00000114302	3	48782030	48885279	73	12	42881	1.0253	0.15261	PRKAR2A
ENSG00000025293	20	34359896	34538303	416	13	42889	1.025	0.15267	PHF20
ENSG00000042304	2	228474806	228498036	158	17	42887	1.025	0.15268	C2orf83
ENSG00000137261	6	24544332	24646383	341	37	42804	1.0249	0.1527	KIAA0319
ENSG00000118689	6	108881038	109005977	152	16	42863	1.0247	0.15274	FOXO3
ENSG00000214300	7	99905325	99919819	5	1	42850	1.0246	0.15279	SPDYE3
ENSG00000173821	17	78234665	78372586	416	50	42786	1.0246	0.15279	RNF213
ENSG00000163357	1	155006300	155023406	25	6	42775	1.0245	0.15281	DCST1
ENSG00000112658	6	43139037	43149243	11	3	42812	1.0243	0.15284	SRF
ENSG00000160323	9	136279478	136324508	149	20	42815	1.0241	0.15289	ADAMTS13
ENSG00000115419	2	191745553	191830278	107	13	42851	1.0239	0.15294	GLS
ENSG00000128739	15	25068794	25223870	429	65	42707	1.0237	0.15298	SNRPN
ENSG00000088812	20	3451687	3631769	448	20	42861	1.0236	0.15302	ATRN
ENSG00000144824	3	111451344	111695364	860	45	42876	1.0232	0.15312	PHLDB2
ENSG00000188785	19	57901218	57912786	23	8	42757	1.0232	0.15312	ZNF548
ENSG00000137976	1	84864215	84880701	65	9	42790	1.0223	0.15331	DNASE2B
ENSG00000173064	12	112597992	112819896	212	17	42888	1.0223	0.15332	HECTD4
ENSG00000165215	7	73183328	73184600	3	1	42007	1.0222	0.15335	CLDN3
ENSG00000088448	13	111530887	111567416	89	8	42692	1.0215	0.15352	ANKRD10
ENSG00000157193	1	53711217	53793742	169	24	42769	1.0212	0.15358	LRP8
ENSG00000071127	4	10075963	10118573	152	14	42822	1.0212	0.15359	WDR1
ENSG00000064547	19	19734477	19739739	5	2	42876	1.021	0.15363	LPAR2
ENSG00000164500	7	50135632	50199426	221	14	42789	1.0202	0.15383	C7orf72
ENSG00000170260	7	148936742	148952700	32	8	42859	1.0199	0.15388	ZNF212
ENSG00000246922	15	65385338	65407535	9	4	42669	1.0199	0.15388	UBAP1L
ENSG00000117090	1	160577890	160617085	64	11	42841	1.0198	0.15391	SLAMF1
ENSG00000164088	3	52279841	52284613	3	1	42906	1.0195	0.15399	PPM1M
ENSG00000196167	11	111164114	111175770	37	7	42748	1.0189	0.15413	COLCA1
ENSG00000184945	2	241631262	241637900	2	1	42079	1.0188	0.15414	AQP12A
ENSG00000158158	2	97426639	97477628	56	5	42855	1.0186	0.15419	CNNM4
ENSG00000168374	3	57557090	57583947	71	10	42896	1.0184	0.15423	ARF4
ENSG00000156265	21	30449792	30548210	286	15	42879	1.0184	0.15424	MAP3K7CL
ENSG00000026103	10	90750414	90775542	100	12	42862	1.018	0.15433	FAS
ENSG00000182601	16	25703347	26149009	1429	139	42745	1.018	0.15435	HS3ST4
ENSG00000144306	2	175260458	175294303	97	6	42833	1.0177	0.15441	SCRN3
ENSG00000137492	11	76061000	76092015	57	14	42833	1.0176	0.15443	PRKRIR
ENSG00000221938	7	143826151	143827162	2	1	42160	1.0176	0.15444	OR2A14
ENSG00000095539	10	102729275	102745628	10	4	42728	1.0175	0.15445	SEMA4G
ENSG00000168288	2	150426148	150444330	36	6	42830	1.0173	0.1545	MMADHC
ENSG00000155542	5	56205087	56221359	41	4	42884	1.0171	0.15456	SETD9
ENSG00000007080	19	18043825	18054800	37	11	42065	1.0169	0.15459	CCDC124
ENSG00000155463	14	23235731	23241007	14	5	42844	1.0167	0.15466	OXA1L
ENSG00000188827	16	3631182	3661599	83	3	42901	1.0166	0.15467	SLX4
ENSG00000139131	12	32880424	32908836	66	4	42841	1.0165	0.1547	YARS2
ENSG00000100191	22	32614465	32651328	115	19	42858	1.016	0.15481	SLC5A4
ENSG00000136891	9	103064359	103115221	106	11	42731	1.0159	0.15483	TEX10
ENSG00000155744	2	201838441	201936394	157	14	42885	1.0159	0.15484	FAM126B
ENSG00000080815	14	73603126	73690399	164	18	42904	1.0159	0.15485	PSEN1
ENSG00000212938	21	31964759	31965394	1	1	42732	1.0158	0.15486	KRTAP6-3
ENSG00000116809	1	16268364	16302627	48	10	42883	1.0152	0.155	ZBTB17
ENSG00000159496	22	24030323	24041363	23	6	42874	1.0149	0.15508	RGL4
ENSG00000101146	20	55926066	55954267	90	6	42876	1.0148	0.1551	RAE1
ENSG00000114487	3	108677086	108836989	413	13	42897	1.0146	0.15515	MORC1
ENSG00000069702	1	92145902	92371892	699	56	42842	1.0137	0.15536	TGFBR3
ENSG00000257365	14	65381203	65529368	360	35	42852	1.0137	0.15536	FNTB
ENSG00000124721	6	38683117	38998301	1091	46	42846	1.0134	0.15544	DNAH8
ENSG00000121406	19	58038693	58068910	30	10	42792	1.0134	0.15544	ZNF549
ENSG00000060339	10	70480769	70552134	111	16	42826	1.0132	0.15547	CCAR1
ENSG00000176720	2	242498136	242513546	33	10	42354	1.0132	0.15549	BOK
ENSG00000204983	7	142457319	142460923	1	1	42628	1.0131	0.1555	PRSS1
ENSG00000171446	17	38933060	38938786	21	5	42707	1.0131	0.1555	KRT27
ENSG00000168461	18	9708162	9862548	513	74	42686	1.0129	0.15555	RAB31
ENSG00000146385	6	132873832	132874860	1	1	42934	1.0127	0.1556	TAAR8
ENSG00000143195	1	166882443	166944719	108	18	42851	1.0124	0.15568	ILDR2
ENSG00000158246	1	27331511	27339327	7	2	42696	1.0122	0.15571	FAM46B
ENSG00000134321	2	7005937	7038370	21	4	42799	1.0121	0.15575	RSAD2
ENSG00000084112	12	109176466	109251366	92	16	42798	1.012	0.15578	SSH1
ENSG00000154133	11	124753587	124768396	57	10	42830	1.0119	0.15579	ROBO4
ENSG00000128253	22	32586422	32600718	48	8	42843	1.0118	0.15582	RFPL2
ENSG00000169045	5	179041179	179061785	53	11	42750	1.0115	0.15588	HNRNPH1
ENSG00000172208	11	48266608	48267622	3	2	42844	1.011	0.156	OR4X2
ENSG00000159263	21	38071433	38122218	67	15	42536	1.0109	0.15604	SIM2
ENSG00000132423	6	99817276	99842080	73	11	42856	1.0108	0.15605	COQ3
ENSG00000183379	14	74872596	74892805	53	7	42805	1.0108	0.15606	SYNDIG1L
ENSG00000174123	4	38773860	38784611	80	9	42804	1.0102	0.15619	TLR10
ENSG00000184155	1	159504793	159505842	2	1	42889	1.0098	0.1563	OR10J5
ENSG00000114166	3	20081515	20195896	453	29	42869	1.0096	0.15634	KAT2B
ENSG00000160716	1	154540257	154552502	19	8	42713	1.0095	0.15636	CHRNB2
ENSG00000212122	5	112768251	112770728	15	4	42929	1.0094	0.1564	TSSK1B
ENSG00000158406	6	26281283	26285762	11	3	42894	1.0093	0.15642	HIST1H4H
ENSG00000146376	6	129897277	130031370	401	41	42841	1.0088	0.15655	ARHGAP18
ENSG00000106772	9	79226292	79521003	854	66	42793	1.0084	0.15664	PRUNE2
ENSG00000216895	7	155403925	155437899	66	6	42777	1.0077	0.15679	AC009403.2
ENSG00000205147	19	4041127	4043154	7	2	42661	1.0073	0.15691	AC016586.1
ENSG00000170369	20	23804406	23807368	19	5	42774	1.0072	0.15691	CST2
ENSG00000145555	5	16665395	16936372	634	78	42678	1.007	0.15697	MYO10
ENSG00000104497	8	82711816	82755101	139	11	42902	1.007	0.15697	SNX16
ENSG00000178467	3	49027319	49044587	11	3	42861	1.0068	0.15702	P4HTM
ENSG00000170608	19	46367247	46377055	24	8	42812	1.0067	0.15703	FOXA3
ENSG00000142405	19	54296857	54327648	27	5	42720	1.0062	0.15715	NLRP12
ENSG00000055163	5	156693089	156822606	389	21	42874	1.0061	0.15718	CYFIP2
ENSG00000256060	19	57874879	57876721	3	2	42810	1.006	0.1572	TRAPPC2P1
ENSG00000175662	17	17746828	17875736	162	6	42833	1.0058	0.15725	TOM1L2
ENSG00000221988	6	32121218	32134011	32	11	42903	1.0055	0.15732	PPT2
ENSG00000145965	6	3982909	3984372	4	1	42618	1.0051	0.15742	C6ORF50
ENSG00000139684	13	47345391	47371367	38	6	42761	1.005	0.15745	ESD
ENSG00000166046	12	106695707	106740793	101	12	42849	1.0048	0.1575	TCP11L2
ENSG00000162438	1	15764935	15775737	22	8	42540	1.0045	0.15757	CTRC
ENSG00000136710	2	131095814	131099922	4	2	42790	1.0043	0.15761	CCDC115
ENSG00000135587	6	109761966	109765122	8	4	42925	1.0043	0.15761	SMPD2
ENSG00000052802	4	166248775	166264312	57	11	42728	1.0041	0.15765	MSMO1
ENSG00000182901	1	240931554	241520530	1603	132	42717	1.004	0.15768	RGS7
ENSG00000073670	17	42836399	42859214	52	7	42842	1.0037	0.15776	ADAM11
ENSG00000148248	9	136228325	136242970	36	7	42820	1.0037	0.15777	SURF4
ENSG00000125954	14	65381203	65528521	358	36	42852	1.0032	0.15789	CHURC1-FNTB
ENSG00000268466	14	58754751	58755865	2	1	42916	1.003	0.15793	AL132989.1
ENSG00000136436	17	46908350	46943884	83	8	42900	1.0026	0.15804	CALCOCO2
ENSG00000092853	1	36185819	36235568	45	5	42854	1.0025	0.15805	CLSPN
ENSG00000111218	12	3490515	3703139	377	58	42648	1.0025	0.15805	PRMT8
ENSG00000167515	16	88922628	88929094	27	4	42841	1.0024	0.15808	TRAPPC2L
ENSG00000179869	7	48211055	48687092	1696	60	42874	1.0023	0.15809	ABCA13
ENSG00000122515	7	44788180	44809477	33	8	42783	1.0022	0.15812	ZMIZ2
ENSG00000144283	2	159313476	159539391	606	21	42859	1.002	0.15817	PKP4
ENSG00000149968	11	102706532	102714534	21	4	42870	1.0008	0.15846	MMP3
ENSG00000079246	2	216972187	217071026	224	24	42826	1.0007	0.15849	XRCC5
ENSG00000259202	15	67435072	67439277	9	4	42138	1.0003	0.15858	RP11-342M21.2
ENSG00000249139	20	44165625	44176065	9	5	42642	1.0003	0.15858	EPPIN-WFDC6
ENSG00000051596	5	175344876	175461683	1	1	41916	1.0002	0.15862	THOC3
ENSG00000003987	8	17155539	17271037	521	35	42767	1.0001	0.15863	MTMR7
ENSG00000060709	12	130880682	131200826	1110	115	42720	0.99968	0.15873	RIMBP2
ENSG00000184148	1	152943142	152945050	3	1	42711	0.99936	0.15881	SPRR4
ENSG00000173826	17	61600695	61626338	44	8	42766	0.99924	0.15884	KCNH6
ENSG00000156253	21	30376705	30391699	21	5	42924	0.99894	0.15891	RWDD2B
ENSG00000158711	1	205577071	205601090	52	10	42796	0.99891	0.15892	ELK4
ENSG00000140463	15	72978527	73030817	98	16	42868	0.99842	0.15904	BBS4
ENSG00000114850	3	156257929	156272973	45	6	42901	0.99824	0.15908	SSR3
ENSG00000259495	15	80637195	80695917	320	19	42879	0.99824	0.15908	RP11-210M15.2
ENSG00000123992	2	220238268	220264744	64	8	42822	0.9979	0.15916	DNPEP
ENSG00000188001	3	188665003	189043093	584	48	42766	0.99793	0.15916	TPRG1
ENSG00000159556	15	76629065	76634817	15	4	42828	0.99744	0.15927	ISL2
ENSG00000157800	7	139993493	140104233	391	42	42749	0.99725	0.15932	SLC37A3
ENSG00000101347	20	35518632	35580246	109	15	42815	0.99695	0.15939	SAMHD1
ENSG00000107020	9	5357973	5437878	270	22	42748	0.99693	0.1594	PLGRKT
ENSG00000259384	17	61994560	61996179	3	2	42565	0.99691	0.1594	GH1
ENSG00000134061	5	66478103	66492627	27	6	42818	0.99639	0.15953	CD180
ENSG00000182173	17	73512141	73520820	47	6	42818	0.9963	0.15955	TSEN54
ENSG00000187109	12	76438670	76478813	49	5	42763	0.99619	0.15958	NAP1L1
ENSG00000174099	12	65672423	65882024	280	19	42841	0.99598	0.15963	MSRB3
ENSG00000100298	22	39493229	39500072	55	6	42888	0.9958	0.15967	APOBEC3H
ENSG00000116132	1	170631869	170708560	119	19	42762	0.99559	0.15973	PRRX1
ENSG00000197479	5	140579183	140582618	6	2	42927	0.9953	0.1598	PCDHB11
ENSG00000168003	11	62623518	62656352	28	7	42780	0.99511	0.15984	SLC3A2
ENSG00000146700	7	76018651	76039012	79	9	42882	0.99504	0.15986	SRCRB4D
ENSG00000229972	3	51851620	51864876	24	2	42904	0.99472	0.15994	IQCF3
ENSG00000124831	2	238536219	238722325	584	37	42816	0.99418	0.16007	LRRFIP1
ENSG00000125430	17	14204400	14252721	26	7	42640	0.994	0.16011	HS3ST3B1
ENSG00000213463	14	70838148	70883778	170	16	42899	0.99385	0.16015	SYNJ2BP
ENSG00000151458	4	125585207	125633887	78	13	42870	0.99324	0.1603	ANKRD50
ENSG00000006059	17	39502344	39507064	9	3	42877	0.99313	0.16032	KRT33A
ENSG00000234511	5	169659451	169679579	22	5	42641	0.99309	0.16033	C5orf58
ENSG00000137404	6	30655824	30659197	8	4	42879	0.99302	0.16035	NRM
ENSG00000153558	3	33318517	33445154	234	19	42836	0.99258	0.16046	FBXL2
ENSG00000197496	20	45338126	45364965	58	8	42815	0.99246	0.16049	SLC2A10
ENSG00000075651	3	171318195	171528740	518	18	42863	0.99234	0.16051	PLD1
ENSG00000140332	15	70340129	70390515	70	8	42654	0.99237	0.16051	TLE3
ENSG00000166509	16	78056412	78100658	358	16	42782	0.99223	0.16054	CLEC3A
ENSG00000197162	16	30585061	30597092	7	3	42507	0.99198	0.1606	ZNF785
ENSG00000162344	11	69513000	69519410	1	1	42154	0.9914	0.16075	FGF19
ENSG00000206052	18	67068291	67516323	1500	111	42811	0.99117	0.1608	DOK6
ENSG00000154143	11	124481386	124490252	5	3	42479	0.99104	0.16083	PANX3
ENSG00000168259	17	40128451	40173394	56	10	42788	0.99086	0.16088	DNAJC7
ENSG00000138433	2	175212750	175260443	85	11	42770	0.99079	0.16089	CIR1
ENSG00000104660	8	29952914	30034724	178	16	42867	0.99056	0.16095	LEPROTL1
ENSG00000172137	16	71392616	71424341	91	11	42748	0.99051	0.16096	CALB2
ENSG00000111644	12	6747241	6756626	13	5	42771	0.99024	0.16103	ACRBP
ENSG00000185739	16	4239375	4292081	188	28	42586	0.99021	0.16103	SRL
ENSG00000112212	6	41010293	41012076	3	1	42814	0.99014	0.16105	TSPO2
ENSG00000255330	6	127759551	127840146	185	20	42808	0.99016	0.16105	SOGA3
ENSG00000214338	6	127759551	127840500	185	20	42808	0.99016	0.16105	SOGA3
ENSG00000135144	12	113494514	113535833	122	22	42781	0.99006	0.16107	DTX1
ENSG00000171773	19	17566234	17571763	20	4	42718	0.98999	0.16109	NXNL1
ENSG00000158815	8	21899909	21906320	8	3	42759	0.98994	0.1611	FGF17
ENSG00000168447	16	23289552	23392620	173	20	42771	0.98943	0.16123	SCNN1B
ENSG00000145283	4	87744621	87770416	30	8	42837	0.98936	0.16124	SLC10A6
ENSG00000100304	22	43562628	43583139	94	17	42692	0.98936	0.16124	TTLL12
ENSG00000167863	17	73034958	73043080	27	8	42864	0.9892	0.16128	ATP5H
ENSG00000106546	7	17338246	17385776	46	12	42854	0.98916	0.16129	AHR
ENSG00000196946	12	8290733	8341133	53	3	42291	0.98896	0.16134	ZNF705A
ENSG00000197919	9	21440440	21441315	4	2	42714	0.98866	0.16141	IFNA1
ENSG00000188878	17	73905655	73937221	49	9	42845	0.98812	0.16155	FBF1
ENSG00000128710	2	176973518	176984670	23	6	42809	0.98799	0.16158	HOXD10
ENSG00000162600	1	58881056	59012474	496	44	42766	0.98796	0.16159	OMA1
ENSG00000163346	1	154916552	154928599	13	7	42767	0.98794	0.16159	PBXIP1
ENSG00000183971	16	2059927	2070756	34	8	42463	0.9878	0.16162	NPW
ENSG00000198685	3	128290843	128294929	15	6	42759	0.98779	0.16163	C3orf27
ENSG00000188396	1	45271585	45272957	2	1	42735	0.98772	0.16164	TCTEX1D4
ENSG00000073712	14	53323986	53419153	187	19	42834	0.98768	0.16165	FERMT2
ENSG00000269042	11	108130255	108136480	2	1	42934	0.98752	0.16169	AP001925.1
ENSG00000196684	19	16244838	16269386	56	14	42508	0.98751	0.1617	HSH2D
ENSG00000170748	11	7110165	7112379	5	2	42421	0.98743	0.16172	RBMXL2
ENSG00000134242	1	114356433	114414381	91	13	42875	0.98726	0.16176	PTPN22
ENSG00000253767	5	140772381	140892546	281	24	42899	0.98722	0.16177	PCDHGA8
ENSG00000188004	1	159804264	159825137	31	6	42497	0.98677	0.16188	C1orf204
ENSG00000159399	2	75061108	75120486	137	28	42660	0.9867	0.1619	HK2
ENSG00000144647	3	43120724	43147568	45	8	42858	0.98668	0.1619	POMGNT2
ENSG00000162458	1	16083102	16113089	64	11	42741	0.98644	0.16196	FBLIM1
ENSG00000187862	1	156549519	156556562	16	3	42870	0.98635	0.16198	TTC24
ENSG00000137075	9	36336393	36487545	212	27	42644	0.98621	0.16201	RNF38
ENSG00000126549	4	70861647	70868287	11	5	42843	0.98609	0.16205	STATH
ENSG00000205517	19	11495017	11530018	71	5	42830	0.98591	0.16209	RGL3
ENSG00000120708	5	135364584	135399507	86	9	42463	0.98573	0.16213	TGFBI
ENSG00000166006	12	75433857	75603648	404	31	42761	0.9856	0.16216	KCNC2
ENSG00000162836	1	147101453	147142618	114	15	42844	0.9853	0.16224	ACP6
ENSG00000167578	19	41284121	41302847	62	12	42864	0.98419	0.16251	RAB4B
ENSG00000152578	11	105480721	105852819	746	41	42837	0.98411	0.16253	GRIA4
ENSG00000125952	14	65472892	65569413	215	25	42817	0.98354	0.16267	MAX
ENSG00000011478	19	46195741	46207247	23	7	42704	0.98346	0.16269	QPCTL
ENSG00000101441	20	23666277	23669677	13	4	42660	0.98345	0.16269	CST4
ENSG00000055950	10	102729215	102747272	12	5	42719	0.98326	0.16274	MRPL43
ENSG00000196739	9	116917840	117074791	554	78	42709	0.98309	0.16278	COL27A1
ENSG00000198874	7	66460160	66704501	1057	27	42847	0.98294	0.16282	TYW1
ENSG00000111581	12	69080514	69136785	131	17	42876	0.98282	0.16285	NUP107
ENSG00000146285	6	108025308	108145521	345	24	42843	0.98226	0.16299	SCML4
ENSG00000153066	16	11772936	11836734	166	17	42800	0.98218	0.16301	TXNDC11
ENSG00000099999	22	30773835	30817760	120	18	42837	0.98203	0.16304	RNF215
ENSG00000111321	12	6484211	6500733	4	1	42584	0.98179	0.1631	LTBR
ENSG00000136478	17	62224587	62340661	223	13	42869	0.98169	0.16313	TEX2
ENSG00000118655	1	114447763	114456708	11	4	42737	0.98159	0.16315	DCLRE1B
ENSG00000171360	17	39592698	39597173	32	6	42895	0.98146	0.16318	KRT38
ENSG00000125900	20	1514897	1539489	78	14	42904	0.98143	0.16319	SIRPD
ENSG00000242180	11	5363744	5364809	8	2	42926	0.98076	0.16336	OR51B5
ENSG00000129933	19	19431490	19469563	73	9	42861	0.98022	0.16349	MAU2
ENSG00000170893	3	129693148	129696781	9	4	42893	0.98018	0.1635	TRH
ENSG00000187595	17	40177594	40217383	55	7	42857	0.98016	0.1635	ZNF385C
ENSG00000137869	15	51500254	51630807	321	25	42872	0.98015	0.16351	CYP19A1
ENSG00000163704	3	9987226	9994078	12	6	42681	0.97958	0.16365	PRRT3
ENSG00000154639	21	18884700	18965897	193	19	42667	0.9795	0.16367	CXADR
ENSG00000172377	11	57885972	57886916	1	1	42910	0.97933	0.16371	OR9I1
ENSG00000236294	7	113091127	113091457	1	1	42860	0.97929	0.16372	TSRM
ENSG00000237289	15	43885252	43897099	16	2	42891	0.979	0.16379	CKMT1B
ENSG00000174586	19	58865723	58874214	5	2	42467	0.97893	0.16381	ZNF497
ENSG00000169605	2	69201705	69208106	27	5	42581	0.9789	0.16382	GKN1
ENSG00000168427	2	239047363	239061588	34	11	42175	0.97874	0.16385	KLHL30
ENSG00000167674	19	4472284	4502223	103	11	42789	0.97816	0.164	HDGFRP2
ENSG00000261594	11	74951950	74954742	4	1	42893	0.97783	0.16408	TPBGL
ENSG00000125746	19	46110252	46148887	94	15	42820	0.97721	0.16423	EML2
ENSG00000120860	12	102406705	102455927	100	15	42863	0.977	0.16428	CCDC53
ENSG00000159111	17	45900638	45908900	34	6	42913	0.9765	0.16441	MRPL10
ENSG00000131067	20	33432523	33460663	49	7	42848	0.97651	0.16441	GGT7
ENSG00000111145	12	96588160	96663613	177	35	42838	0.97646	0.16442	ELK3
ENSG00000179088	12	103631369	103889749	504	27	42836	0.97647	0.16442	C12orf42
ENSG00000145725	5	102455853	102548500	196	12	42849	0.97638	0.16444	PPIP5K2
ENSG00000156587	11	57319129	57335757	45	8	42869	0.97621	0.16448	UBE2L6
ENSG00000136327	14	37049784	37051812	2	1	42858	0.97619	0.16449	NKX2-8
ENSG00000152219	11	30344598	30359774	38	7	42869	0.97614	0.1645	ARL14EP
ENSG00000147883	9	22002902	22009362	6	2	42928	0.97606	0.16452	CDKN2B
ENSG00000152556	12	48498922	48540187	99	14	42887	0.97582	0.16458	PFKM
ENSG00000117592	1	173446405	173457946	14	3	42841	0.97572	0.1646	PRDX6
ENSG00000139998	14	65412532	65439494	74	12	42865	0.97564	0.16462	RAB15
ENSG00000123179	13	50234859	50265611	142	18	42895	0.97548	0.16466	EBPL
ENSG00000117245	1	20990507	21044510	187	38	42746	0.97537	0.16469	KIF17
ENSG00000257327	12	104235229	104238442	13	4	42776	0.97526	0.16472	RP11-650K20.3
ENSG00000162711	1	247579458	247612410	128	28	42791	0.975	0.16478	NLRP3
ENSG00000171724	16	77822427	78014004	629	80	42777	0.97446	0.16491	VAT1L
ENSG00000177697	11	832843	839831	43	3	42837	0.97445	0.16492	CD151
ENSG00000102471	13	80055287	80130210	115	12	42868	0.97438	0.16493	NDFIP2
ENSG00000085719	8	87497059	87573726	224	21	42873	0.97436	0.16494	CPNE3
ENSG00000184811	17	1182957	1204281	98	16	42496	0.97431	0.16495	TUSC5
ENSG00000177479	3	48956254	49023815	57	9	42883	0.97406	0.16501	ARIH2
ENSG00000112333	6	108487262	108510013	25	5	42712	0.97398	0.16503	NR2E1
ENSG00000144591	2	220363589	220371710	10	4	42749	0.97344	0.16517	GMPPA
ENSG00000178974	14	55738021	55828636	205	11	42885	0.97343	0.16517	FBXO34
ENSG00000138095	2	44113647	44223144	286	17	42839	0.9733	0.1652	LRPPRC
ENSG00000150773	11	111934734	111944998	15	3	42802	0.973	0.16528	PIH1D2
ENSG00000074964	1	17866330	18024369	251	22	42776	0.97283	0.16532	ARHGEF10L
ENSG00000100393	22	41487790	41576081	144	16	42859	0.97278	0.16533	EP300
ENSG00000273079	12	13693165	14133053	1353	83	42842	0.97245	0.16541	GRIN2B
ENSG00000222000	2	98947852	98972468	74	12	42694	0.97225	0.16546	AC092675.3
ENSG00000151725	4	185615772	185655287	246	5	42794	0.9721	0.1655	CENPU
ENSG00000138078	2	44543420	44589001	122	14	42841	0.97192	0.16555	PREPL
ENSG00000188086	3	46783582	46854048	74	6	42818	0.97166	0.16561	PRSS45
ENSG00000170345	14	75745477	75748933	8	3	42533	0.97166	0.16561	FOS
ENSG00000119541	18	61056423	61089716	70	6	42857	0.97164	0.16562	VPS4B
ENSG00000164054	3	48509197	48542259	44	8	42777	0.97139	0.16568	SHISA5
ENSG00000178795	11	76927603	77012732	259	16	42798	0.97133	0.16569	GDPD4
ENSG00000029559	4	88720733	88733074	37	9	42899	0.97092	0.16579	IBSP
ENSG00000034239	8	49623348	49647870	44	11	42830	0.97088	0.1658	EFCAB1
ENSG00000168297	3	58318607	58411748	378	17	42889	0.97082	0.16582	PXK
ENSG00000085491	1	108676658	108743471	194	19	42808	0.9707	0.16585	SLC25A24
ENSG00000160818	1	156564279	156571288	34	3	42906	0.97038	0.16593	GPATCH4
ENSG00000104413	8	95653302	95719694	212	13	42844	0.96968	0.1661	ESRP1
ENSG00000136827	9	132575223	132586413	25	6	42879	0.96957	0.16613	TOR1A
ENSG00000180900	8	144873090	144897549	60	12	42779	0.96947	0.16616	SCRIB
ENSG00000111737	12	120532899	120555306	62	12	42775	0.9694	0.16617	RAB35
ENSG00000166603	18	58038564	58040001	2	1	42918	0.96931	0.1662	MC4R
ENSG00000112159	6	90352218	90529442	371	23	42889	0.96907	0.16626	MDN1
ENSG00000186814	18	32831032	32870196	75	13	42833	0.96906	0.16626	ZSCAN30
ENSG00000168000	11	62457747	62477317	31	5	42875	0.96897	0.16628	BSCL2
ENSG00000174749	4	113066553	113116412	88	11	42887	0.96892	0.16629	C4orf32
ENSG00000204420	6	31686371	31694491	12	4	42907	0.96875	0.16633	C6orf25
ENSG00000162368	1	47799469	47844511	100	9	42885	0.96868	0.16635	CMPK1
ENSG00000086589	5	150070356	150080669	9	3	42637	0.96836	0.16643	RBM22
ENSG00000136206	7	44040488	44049721	3	1	42361	0.96836	0.16643	SPDYE1
ENSG00000148572	10	64893050	64914783	40	9	42906	0.9683	0.16645	NRBF2
ENSG00000130518	19	18367908	18385319	95	11	42742	0.96827	0.16645	KIAA1683
ENSG00000117479	1	169433147	169455241	36	10	42789	0.96824	0.16646	SLC19A2
ENSG00000129521	14	34393437	34931980	1566	137	42763	0.968	0.16652	EGLN3
ENSG00000253953	5	140767452	140892546	289	24	42896	0.96789	0.16655	PCDHGB4
ENSG00000174132	5	99871009	99922445	88	10	42870	0.96776	0.16658	FAM174A
ENSG00000168631	6	30908749	30921998	31	9	42909	0.96777	0.16658	DPCR1
ENSG00000003436	2	188328957	188430487	207	29	42817	0.96765	0.16661	TFPI
ENSG00000225921	6	13615559	13632971	23	6	42773	0.96734	0.16669	NOL7
ENSG00000132153	3	47844399	47891685	36	5	42866	0.96687	0.1668	DHX30
ENSG00000003756	3	50126341	50156454	28	6	42888	0.96678	0.16683	RBM5
ENSG00000268730	15	99859300	99859828	1	1	42890	0.96668	0.16685	AC022819.2
ENSG00000258388	6	32121622	32139755	43	13	42909	0.96661	0.16687	PPT2-EGFL8
ENSG00000131374	3	17198654	18486309	2663	45	42849	0.96594	0.16704	TBC1D5
ENSG00000103202	16	446725	460367	23	6	42591	0.9658	0.16707	NME4
ENSG00000117868	7	158523686	158622944	311	12	42877	0.96571	0.16709	ESYT2
ENSG00000255112	18	11851395	11854448	3	2	42640	0.96572	0.16709	CHMP1B
ENSG00000135436	12	49976668	49999422	32	7	42894	0.96555	0.16713	FAM186B
ENSG00000049449	11	31833939	32127301	692	66	42757	0.96548	0.16715	RCN1
ENSG00000255537	11	125365110	125369424	6	4	42761	0.96549	0.16715	AP000708.1
ENSG00000175175	17	56833230	57058983	279	18	42790	0.96472	0.16734	PPM1E
ENSG00000104529	8	144661867	144681711	79	9	42904	0.96416	0.16748	EEF1D
ENSG00000147606	8	92221722	92410378	361	31	42828	0.96406	0.16751	SLC26A7
ENSG00000143420	1	150573327	150602088	34	8	42824	0.96397	0.16753	ENSA
ENSG00000108384	17	56769934	56811703	62	9	42869	0.96361	0.16762	RAD51C
ENSG00000058085	1	183155373	183214035	153	15	42742	0.96347	0.16766	LAMC2
ENSG00000108671	17	30771279	30810336	36	8	42847	0.96342	0.16767	PSMD11
ENSG00000149273	11	75110530	75133324	23	7	42542	0.96322	0.16772	RPS3
ENSG00000139610	12	51722227	51740463	37	6	42865	0.96239	0.16793	CELA1
ENSG00000241839	15	65134088	65160206	76	10	42856	0.96217	0.16798	PLEKHO2
ENSG00000204574	6	30539153	30564956	46	6	42929	0.96214	0.16799	ABCF1
ENSG00000169914	1	20209006	20239438	71	13	42805	0.96206	0.16801	OTUD3
ENSG00000154263	17	67143355	67240987	209	14	42780	0.96193	0.16804	ABCA10
ENSG00000184185	17	21279509	21323179	10	2	42010	0.96184	0.16807	KCNJ12
ENSG00000196074	20	58438618	58508710	120	3	42839	0.96181	0.16807	SYCP2
ENSG00000164172	5	52391509	52405893	50	7	42890	0.96177	0.16808	MOCS2
ENSG00000186818	19	55155340	55181810	80	8	42840	0.96179	0.16808	LILRB4
ENSG00000101162	20	57594309	57601709	12	5	42863	0.96161	0.16812	TUBB1
ENSG00000142684	1	26496362	26498551	10	3	42819	0.96103	0.16827	ZNF593
ENSG00000168702	2	140988992	142889270	7085	227	42849	0.96093	0.16829	LRP1B
ENSG00000101577	18	2916992	3013313	218	19	42832	0.9608	0.16833	LPIN2
ENSG00000143799	1	226548392	226595780	119	10	42872	0.96076	0.16834	PARP1
ENSG00000134996	9	77703459	77762181	210	28	42872	0.96076	0.16834	OSTF1
ENSG00000114541	3	69219141	69591734	1144	81	42813	0.96069	0.16835	FRMD4B
ENSG00000120519	4	147175127	147443123	511	24	42787	0.95995	0.16854	SLC10A7
ENSG00000164116	4	156587863	156653501	180	27	42795	0.95978	0.16858	GUCY1A3
ENSG00000139973	14	62453803	62568431	474	55	42799	0.95927	0.16871	SYT16
ENSG00000250264	6	32781544	32806599	211	27	42918	0.95921	0.16873	TAP2
ENSG00000163660	3	156864297	156878549	25	4	42914	0.95908	0.16876	CCNL1
ENSG00000155792	8	120885957	121063152	691	26	42851	0.95906	0.16876	DEPTOR
ENSG00000136732	2	127413509	127454246	155	29	42850	0.95898	0.16878	GYPC
ENSG00000104812	19	49471382	49496567	18	5	42700	0.95897	0.16879	GYS1
ENSG00000135148	12	112563305	112591407	21	5	42894	0.95891	0.1688	TRAFD1
ENSG00000179776	16	66400533	66438686	99	16	42728	0.95877	0.16884	CDH5
ENSG00000101457	20	44420576	44440066	47	9	42868	0.95856	0.16889	DNTTIP1
ENSG00000177508	16	54317216	54320675	2	1	42843	0.95849	0.16891	IRX3
ENSG00000107295	9	17579080	17797127	945	57	42815	0.95752	0.16915	SH3GL2
ENSG00000183208	15	90777040	90785315	19	4	42702	0.95747	0.16917	GDPGP1
ENSG00000089250	12	117645947	117889975	641	55	42777	0.95709	0.16926	NOS1
ENSG00000179950	8	144898514	144912029	28	7	42749	0.95693	0.1693	PUF60
ENSG00000171794	10	135043778	135045062	4	2	42854	0.95695	0.1693	UTF1
ENSG00000185522	11	554855	560779	25	7	42830	0.9567	0.16936	C11orf35
ENSG00000109208	4	71226478	71232875	39	9	42884	0.95661	0.16938	SMR3A
ENSG00000137076	9	35696945	35732392	47	11	42834	0.95656	0.1694	TLN1
ENSG00000049860	5	73935848	74018472	228	33	42720	0.95633	0.16945	HEXB
ENSG00000110090	11	68522088	68611878	173	21	42779	0.95588	0.16957	CPT1A
ENSG00000177669	8	29989340	30002202	29	4	42868	0.95576	0.1696	MBOAT4
ENSG00000213347	5	176728462	176739758	25	9	42730	0.9557	0.16961	MXD3
ENSG00000130844	19	54024235	54083523	220	23	42728	0.95569	0.16962	ZNF331
ENSG00000234560	11	123900297	123901341	1	1	42934	0.95545	0.16967	OR10G8
ENSG00000076641	8	81880045	82024303	300	36	42757	0.95513	0.16976	PAG1
ENSG00000117697	1	212899495	212965124	267	12	42867	0.95499	0.16979	NSL1
ENSG00000116793	1	114239453	114302111	101	11	42843	0.95483	0.16983	PHTF1
ENSG00000073008	19	45147098	45166850	41	9	42789	0.95451	0.16991	PVR
ENSG00000161203	3	183892477	183901879	22	7	42785	0.95439	0.16994	AP2M1
ENSG00000140527	15	90234028	90286869	167	9	42734	0.9542	0.16999	WDR93
ENSG00000088766	20	5986736	6020699	91	12	42847	0.95392	0.17006	CRLS1
ENSG00000176407	2	85198216	85286595	127	12	42801	0.95386	0.17008	KCMF1
ENSG00000163661	3	157154578	157161417	12	4	42844	0.95371	0.17011	PTX3
ENSG00000124074	16	67696848	67701168	4	2	42823	0.95332	0.17021	ENKD1
ENSG00000055813	2	56411258	56613308	566	44	42798	0.95317	0.17025	CCDC85A
ENSG00000136161	13	49063095	49107369	36	10	42774	0.95305	0.17028	RCBTB2
ENSG00000162976	2	11295324	11319000	78	14	42524	0.9528	0.17035	PQLC3
ENSG00000104047	15	49913177	49937333	73	6	42920	0.95249	0.17043	DTWD1
ENSG00000204542	6	31079000	31080336	17	5	42901	0.95242	0.17044	C6orf15
ENSG00000180785	11	4664650	4676718	54	9	42850	0.95238	0.17045	OR51E1
ENSG00000130313	19	17622438	17632097	24	6	42579	0.95225	0.17049	PGLS
ENSG00000171161	1	249132409	249143716	9	2	42780	0.9521	0.17052	ZNF672
ENSG00000258984	2	238875656	239008053	375	15	42765	0.9519	0.17057	UBE2F-SCLY
ENSG00000102738	13	41303432	41345309	78	7	42894	0.9519	0.17057	MRPS31
ENSG00000157870	1	2517930	2522908	9	4	42843	0.95185	0.17059	FAM213B
ENSG00000231672	2	218148742	218621316	1240	61	42830	0.95165	0.17064	DIRC3
ENSG00000184007	1	32372022	32410457	34	7	42844	0.95159	0.17065	PTP4A2
ENSG00000160862	7	99564343	99573780	14	5	42841	0.95151	0.17067	AZGP1
ENSG00000241043	9	32566787	32568619	5	2	42837	0.95078	0.17086	GVQW1
ENSG00000225828	1	32826871	32829879	1	1	42788	0.95025	0.17099	FAM229A
ENSG00000133636	12	86268073	86276770	24	4	42767	0.95022	0.171	NTS
ENSG00000163354	1	154990996	155006257	25	7	42673	0.94992	0.17108	DCST2
ENSG00000233041	15	40643234	40648635	15	5	42773	0.94944	0.1712	PHGR1
ENSG00000121766	1	31769842	31837783	155	10	42899	0.94919	0.17126	ZCCHC17
ENSG00000171722	1	162342993	162346660	14	5	42585	0.94899	0.17131	C1orf111
ENSG00000243501	6	73919469	73972919	161	23	42797	0.94899	0.17131	RP11-257K9.8
ENSG00000105639	19	17935589	17958880	23	4	42564	0.94901	0.17131	JAK3
ENSG00000183283	12	51632076	51665146	64	7	42752	0.94894	0.17133	DAZAP2
ENSG00000264187	17	17105963	17140499	103	15	42840	0.94863	0.1714	RP11-45M22.4
ENSG00000162692	1	101185298	101204601	10	4	42618	0.94852	0.17143	VCAM1
ENSG00000172289	11	59480296	59481337	4	2	42820	0.94839	0.17147	OR10V1
ENSG00000091490	4	25749055	25865382	237	42	42672	0.94834	0.17148	SEL1L3
ENSG00000144152	2	112895962	112945791	121	20	42832	0.94815	0.17153	FBLN7
ENSG00000198799	1	113615831	113674882	103	16	42795	0.94812	0.17154	LRIG2
ENSG00000144455	3	3742498	4508965	2618	105	42776	0.94783	0.17161	SUMF1
ENSG00000164168	4	148538534	148593195	12	6	42751	0.9478	0.17161	TMEM184C
ENSG00000127337	12	69753483	69784576	115	11	42906	0.94778	0.17162	YEATS4
ENSG00000164398	5	131142683	131347936	296	16	42865	0.94774	0.17163	ACSL6
ENSG00000134028	8	24241798	24263526	31	7	42791	0.94744	0.17171	ADAMDEC1
ENSG00000215421	18	72265106	72777627	790	28	42830	0.9468	0.17187	ZNF407
ENSG00000185049	4	1984441	2043630	67	8	42566	0.94672	0.17189	NELFA
ENSG00000155833	9	105757593	105780770	123	12	42875	0.94647	0.17196	CYLC2
ENSG00000108468	17	46147414	46178883	90	12	42910	0.94631	0.17199	CBX1
ENSG00000125398	17	70117161	70122561	8	2	42856	0.94633	0.17199	SOX9
ENSG00000134986	5	110998318	111333161	919	55	42830	0.94626	0.17201	NREP
ENSG00000089094	12	121866900	122018920	222	18	42761	0.94574	0.17214	KDM2B
ENSG00000168454	18	9885763	9889272	18	6	42744	0.9446	0.17243	TXNDC2
ENSG00000267880	19	51377552	51378040	2	1	42700	0.94449	0.17246	AC037199.1
ENSG00000269403	19	51853627	51871353	53	8	42569	0.94441	0.17248	CTD-2616J11.11
ENSG00000168488	16	28834356	28848558	25	2	42873	0.94435	0.1725	ATXN2L
ENSG00000130592	11	1874200	1913497	139	24	42632	0.94409	0.17256	LSP1
ENSG00000163067	2	95831177	95850065	10	2	42634	0.94405	0.17257	ZNF2
ENSG00000126067	1	36067185	36107445	18	4	42870	0.94399	0.17259	PSMB2
ENSG00000255800	9	107360650	107361788	8	2	42927	0.94348	0.17272	OR13C5
ENSG00000138207	10	95351444	95361501	46	6	42624	0.94322	0.17278	RBP4
ENSG00000166913	20	43514317	43537173	42	5	42797	0.94325	0.17278	YWHAB
ENSG00000135720	16	66754796	66785701	57	5	42887	0.94317	0.1728	DYNC1LI2
ENSG00000064313	8	120743015	120845103	258	15	42893	0.9431	0.17281	TAF2
ENSG00000113327	5	161494546	161582542	136	23	42768	0.94239	0.173	GABRG2
ENSG00000154783	3	14860469	14975895	488	32	42820	0.94179	0.17315	FGD5
ENSG00000116906	1	231376953	231413719	78	6	42879	0.94122	0.1733	GNPAT
ENSG00000153896	19	35248981	35264134	23	7	42887	0.94117	0.17331	ZNF599
ENSG00000167895	17	76126851	76139049	53	10	42682	0.94093	0.17337	TMC8
ENSG00000167005	16	56463045	56486111	37	9	42876	0.94078	0.17341	NUDT21
ENSG00000185532	10	52750945	54058110	3879	210	42808	0.94073	0.17342	PRKG1
ENSG00000117598	1	99355806	99470588	416	37	42843	0.94035	0.17352	LPPR5
ENSG00000108389	17	56566898	56595266	34	7	42889	0.94033	0.17352	MTMR4
ENSG00000130304	19	17579578	17616977	104	12	42672	0.94024	0.17355	SLC27A1
ENSG00000163486	1	206516200	206637783	145	12	42830	0.94021	0.17356	SRGAP2
ENSG00000029364	14	69864732	69929105	125	15	42883	0.93983	0.17365	SLC39A9
ENSG00000162086	16	3355406	3368852	19	2	42772	0.93952	0.17373	ZNF75A
ENSG00000206069	22	25331077	25342662	17	4	42447	0.93953	0.17373	TMEM211
ENSG00000100216	22	39077953	39080818	7	2	42921	0.93949	0.17374	TOMM22
ENSG00000176246	14	20528204	20529142	9	2	42933	0.93941	0.17376	OR4L1
ENSG00000168675	18	13217497	13652754	1055	115	42710	0.93937	0.17377	LDLRAD4
ENSG00000269948	10	97709725	97744785	105	18	42885	0.93913	0.17383	RP11-248J23.6
ENSG00000102878	16	67197288	67203848	3	2	42873	0.93907	0.17385	HSF4
ENSG00000083099	6	90277863	90348472	162	21	42836	0.93901	0.17386	LYRM2
ENSG00000170782	11	6897856	6898850	3	2	42857	0.93903	0.17386	OR10A4
ENSG00000204386	6	31825436	31830683	5	2	42904	0.93892	0.17389	NEU1
ENSG00000142789	1	22328149	22339032	35	8	42521	0.9386	0.17397	CELA3A
ENSG00000133243	19	1985447	2034880	96	24	42518	0.93844	0.17401	BTBD2
ENSG00000240184	5	140855580	140892542	76	15	42890	0.93823	0.17406	PCDHGC3
ENSG00000154654	21	22370633	22915650	1602	87	42793	0.93826	0.17406	NCAM2
ENSG00000124225	20	56223448	56286592	74	12	42794	0.93819	0.17407	PMEPA1
ENSG00000078399	7	27202054	27210117	9	4	42641	0.93805	0.17411	HOXA9
ENSG00000164631	7	6728064	6746554	43	11	42770	0.93791	0.17415	ZNF12
ENSG00000170185	4	144106070	144144983	71	6	42909	0.93772	0.17419	USP38
ENSG00000172421	17	60447579	60493837	50	8	42701	0.93745	0.17426	EFCAB3
ENSG00000161277	19	36525887	36545664	44	9	42884	0.93719	0.17433	THAP8
ENSG00000164442	6	139693393	139695757	6	2	42899	0.93709	0.17436	CITED2
ENSG00000137819	15	69591286	69700119	237	20	42827	0.93707	0.17436	PAQR5
ENSG00000107984	10	54074056	54077802	3	1	42661	0.93694	0.1744	DKK1
ENSG00000150779	11	111955524	111957522	2	1	42926	0.93693	0.1744	TIMM8B
ENSG00000204287	6	32407619	32412823	53	8	42923	0.93625	0.17457	HLA-DRA
ENSG00000112038	6	154331631	154568001	632	49	42824	0.93614	0.1746	OPRM1
ENSG00000232258	16	8619502	8622304	12	4	42836	0.93601	0.17463	TMEM114
ENSG00000050767	5	177664619	178017556	1266	108	42735	0.93587	0.17467	COL23A1
ENSG00000180988	11	5841544	5842578	11	2	42919	0.93581	0.17469	OR52N2
ENSG00000155761	1	118496484	118727846	397	19	42870	0.93537	0.1748	SPAG17
ENSG00000168329	3	39304985	39323226	52	15	42738	0.93529	0.17482	CX3CR1
ENSG00000134668	1	32256023	32281652	60	11	42848	0.9352	0.17484	SPOCD1
ENSG00000040487	1	19638820	19655794	78	10	42843	0.93493	0.17491	PQLC2
ENSG00000068097	17	58120555	58156292	36	3	42786	0.93493	0.17491	HEATR6
ENSG00000101448	20	44165625	44176391	10	5	42667	0.93495	0.17491	EPPIN
ENSG00000099995	22	30727977	30752936	75	12	42881	0.9348	0.17495	SF3A1
ENSG00000069943	15	55611158	55647846	109	16	42883	0.93369	0.17523	PIGB
ENSG00000115602	2	102927962	102968497	144	13	42898	0.93316	0.17537	IL1RL1
ENSG00000154839	18	47901365	47920543	56	6	42914	0.93305	0.1754	SKA1
ENSG00000162419	1	28995244	29045865	64	6	42843	0.93298	0.17541	GMEB1
ENSG00000183780	1	234040679	234460262	1419	102	42772	0.93295	0.17542	SLC35F3
ENSG00000197982	1	38272651	38275126	1	1	42630	0.93294	0.17543	C1orf122
ENSG00000131951	14	60386431	60530277	233	11	42881	0.93291	0.17543	LRRC9
ENSG00000170537	16	18995256	19075264	173	13	42643	0.93272	0.17548	TMC7
ENSG00000164318	5	38258511	38465123	500	40	42696	0.9326	0.17551	EGFLAM
ENSG00000167962	16	2047655	2059824	53	9	42663	0.93257	0.17552	ZNF598
ENSG00000138670	4	82347547	82965397	1883	86	42804	0.9323	0.17559	RASGEF1B
ENSG00000130182	16	3138891	3149318	30	7	42574	0.93221	0.17562	ZSCAN10
ENSG00000011260	17	49337889	49375297	83	11	42871	0.93193	0.17569	UTP18
ENSG00000115919	2	143635067	143799890	330	22	42852	0.93172	0.17574	KYNU
ENSG00000115657	2	220074490	220083712	7	3	42899	0.93173	0.17574	ABCB6
ENSG00000184347	5	168088745	168728133	1920	147	42797	0.93156	0.17578	SLIT3
ENSG00000187838	17	7293046	7307416	29	8	42655	0.9314	0.17582	TMEM256-PLSCR3
ENSG00000262481	17	7293053	7307416	29	8	42655	0.9314	0.17582	C17orf61-PLSCR3
ENSG00000179813	13	43355686	43365683	31	6	42874	0.93078	0.17598	FAM216B
ENSG00000141526	17	80186273	80219005	39	11	42586	0.93076	0.17599	SLC16A3
ENSG00000138617	15	65526798	65592956	164	16	42835	0.93066	0.17602	PARP16
ENSG00000159110	21	34602206	34637980	104	11	42784	0.93063	0.17602	IFNAR2
ENSG00000133794	11	13298199	13408813	248	32	42825	0.93053	0.17605	ARNTL
ENSG00000268861	19	7445850	7535131	359	15	42563	0.93044	0.17607	CTD-2207O23.3
ENSG00000186393	17	38922490	38928414	12	4	42867	0.93037	0.17609	KRT26
ENSG00000215262	8	36641842	36793646	230	18	42834	0.93033	0.1761	KCNU1
ENSG00000250317	4	25863452	25931435	158	20	42762	0.92995	0.1762	SMIM20
ENSG00000269476	19	58388133	58427959	78	12	42757	0.92956	0.1763	CTD-2583A14.9
ENSG00000140873	16	77281710	77469011	971	49	42773	0.92942	0.17634	ADAMTS18
ENSG00000114784	3	40351175	40353915	7	2	42528	0.92931	0.17636	EIF1B
ENSG00000132938	13	29598748	30077892	1380	69	42831	0.9293	0.17637	MTUS2
ENSG00000162849	1	245318287	245872733	1590	149	42654	0.92919	0.17639	KIF26B
ENSG00000185418	15	102193801	102264807	132	15	42816	0.92882	0.17649	TARSL2
ENSG00000261609	16	81348557	81424489	279	21	42784	0.92861	0.17655	GAN
ENSG00000081019	1	114304454	114355098	63	12	42858	0.92839	0.1766	RSBN1
ENSG00000175619	11	48238344	48239314	6	3	42894	0.92839	0.1766	OR4B1
ENSG00000115183	2	159825146	160089170	719	47	42840	0.92833	0.17662	TANC1
ENSG00000177700	11	837356	842545	31	2	42890	0.92828	0.17663	POLR2L
ENSG00000163046	2	132905164	133015542	29	2	42535	0.92816	0.17666	ANKRD30BL
ENSG00000256043	4	156845270	156875069	128	22	42861	0.92784	0.17674	CTSO
ENSG00000229117	12	56510370	56511727	2	1	42856	0.92781	0.17675	RPL41
ENSG00000133226	1	24958207	24999758	40	7	42780	0.92759	0.17681	SRRM1
ENSG00000143942	2	53994929	54002333	21	7	42886	0.92761	0.17681	CHAC2
ENSG00000157119	3	42727011	42734036	10	5	42702	0.9275	0.17683	KLHL40
ENSG00000189410	1	21046225	21059330	35	8	42843	0.92747	0.17684	SH2D5
ENSG00000125818	20	1093906	1160596	138	25	42805	0.92733	0.17688	PSMF1
ENSG00000188647	9	72324438	72374875	87	13	42789	0.92717	0.17692	PTAR1
ENSG00000080546	6	109307640	109416022	172	7	42848	0.92681	0.17701	SESN1
ENSG00000155890	3	140396881	140419992	62	9	42877	0.92664	0.17706	TRIM42
ENSG00000165475	13	20977806	21099996	448	45	42727	0.92663	0.17706	CRYL1
ENSG00000126070	1	36396319	36538101	126	11	42861	0.92644	0.17711	AGO3
ENSG00000137266	6	3269196	3457256	619	54	42790	0.92627	0.17715	SLC22A23
ENSG00000243943	2	27805897	27858041	105	10	42852	0.92623	0.17716	ZNF512
ENSG00000151348	11	44117099	44266979	265	20	42843	0.92616	0.17718	EXT2
ENSG00000074706	6	154475631	154677926	640	58	42820	0.92605	0.17721	IPCEF1
ENSG00000197702	11	12398732	12552348	370	48	42696	0.92601	0.17722	PARVA
ENSG00000101161	20	62612488	62664453	82	8	42742	0.92569	0.1773	PRPF6
ENSG00000092969	1	218519577	218617961	186	31	42795	0.92561	0.17732	TGFB2
ENSG00000099992	22	30687979	30723035	57	13	42884	0.92564	0.17732	TBC1D10A
ENSG00000184166	17	2995352	2996290	3	1	42925	0.92553	0.17735	OR1D2
ENSG00000100926	14	24658349	24682679	60	12	42754	0.92526	0.17742	TM9SF1
ENSG00000254692	14	24658363	24682679	60	12	42754	0.92526	0.17742	TM9SF1
ENSG00000240857	2	18735989	18741946	8	5	42669	0.92521	0.17743	RDH14
ENSG00000135299	6	90142889	90343553	405	28	42859	0.92505	0.17747	ANKRD6
ENSG00000187860	22	30752624	30774647	74	7	42887	0.92465	0.17757	CCDC157
ENSG00000185090	1	38259474	38266809	4	2	42765	0.92462	0.17758	MANEAL
ENSG00000171174	2	28004231	28113965	175	11	42867	0.92453	0.1776	RBKS
ENSG00000180346	4	90033968	90036050	4	1	42917	0.92448	0.17762	TIGD2
ENSG00000043039	11	129245835	129322171	251	44	42790	0.92444	0.17763	BARX2
ENSG00000154764	3	13857755	13921618	219	34	42779	0.92439	0.17764	WNT7A
ENSG00000197748	10	105889646	105992120	215	23	42784	0.9244	0.17764	WDR96
ENSG00000173612	6	117113248	117150200	74	12	42901	0.92406	0.17773	GPRC6A
ENSG00000005700	6	82879700	82957471	197	12	42887	0.92402	0.17774	IBTK
ENSG00000142330	2	241526133	241557122	144	16	42860	0.92382	0.17779	CAPN10
ENSG00000101222	20	3758151	3762095	7	3	42799	0.92373	0.17781	SPEF1
ENSG00000105894	7	136912088	137028611	300	38	42769	0.92353	0.17787	PTN
ENSG00000243927	21	35445524	35515334	106	14	42839	0.92341	0.1779	MRPS6
ENSG00000184708	22	31832963	31892094	120	20	42848	0.92326	0.17794	EIF4ENIF1
ENSG00000007376	16	834974	838397	5	2	42692	0.92269	0.17808	RPUSD1
ENSG00000196778	11	4510109	4511138	2	1	42872	0.92195	0.17828	OR52K1
ENSG00000163697	4	40812044	41218731	1357	74	42803	0.92183	0.17831	APBB2
ENSG00000111432	12	130647004	130650285	9	4	42463	0.9216	0.17837	FZD10
ENSG00000180053	8	23559964	23564111	13	3	42581	0.92133	0.17844	NKX2-6
ENSG00000205791	12	12508342	12510001	6	3	42787	0.92128	0.17845	LOH12CR2
ENSG00000070061	9	111629797	111696396	280	23	42870	0.92118	0.17848	IKBKAP
ENSG00000137634	11	114441313	114466484	49	12	42803	0.92081	0.17857	NXPE4
ENSG00000177464	19	46093022	46105466	24	5	42465	0.92083	0.17857	GPR4
ENSG00000135248	7	128349115	128371797	92	18	42889	0.9208	0.17858	FAM71F1
ENSG00000197826	4	81256874	81884910	1204	31	42885	0.92059	0.17863	C4orf22
ENSG00000105976	7	116312444	116438440	181	29	42821	0.92035	0.17869	MET
ENSG00000150750	11	111126707	111157126	71	10	42785	0.92035	0.17869	C11orf53
ENSG00000164970	9	34398182	34458568	138	18	42834	0.92032	0.1787	FAM219A
ENSG00000071082	2	101618177	101640494	50	8	42910	0.92012	0.17875	RPL31
ENSG00000065600	1	212537273	212588243	119	20	42838	0.91988	0.17882	TMEM206
ENSG00000116983	1	40144320	40157361	70	12	42767	0.91961	0.17889	HPCAL4
ENSG00000089048	20	13694969	13765532	190	21	42860	0.91957	0.1789	ESF1
ENSG00000137944	1	89401456	89458636	105	9	42833	0.91949	0.17892	CCBL2
ENSG00000124224	20	56806188	56884495	202	16	42838	0.91901	0.17904	PPP4R1L
ENSG00000139263	12	59265931	59314303	102	12	42822	0.91899	0.17905	LRIG3
ENSG00000159267	21	38123189	38362536	693	36	42811	0.91887	0.17908	HLCS
ENSG00000224531	6	11094266	11138964	163	15	42888	0.91881	0.1791	SMIM13
ENSG00000184897	3	129033615	129035120	2	1	42418	0.91854	0.17917	H1FX
ENSG00000182264	19	49244109	49250166	24	2	42886	0.9184	0.17921	IZUMO1
ENSG00000050820	16	75262928	75301951	148	14	42846	0.91814	0.17927	BCAR1
ENSG00000075886	2	132233666	132240507	17	1	42881	0.9178	0.17936	TUBA3D
ENSG00000125835	20	2442280	2451499	11	2	42872	0.9172	0.17952	SNRPB
ENSG00000163762	3	149036285	149052201	34	9	42679	0.91716	0.17953	TM4SF18
ENSG00000196284	6	44777054	45345690	1612	27	42892	0.91698	0.17958	SUPT3H
ENSG00000112195	6	41158015	41168932	41	8	42731	0.91686	0.17961	TREML2
ENSG00000084093	4	57774075	57802010	73	13	42871	0.91673	0.17964	REST
ENSG00000136002	2	131594489	131804836	421	33	42845	0.91657	0.17969	ARHGEF4
ENSG00000151164	12	110939460	110969891	47	7	42902	0.91647	0.17971	RAD9B
ENSG00000170265	7	148892577	148923339	99	14	42787	0.91638	0.17973	ZNF282
ENSG00000120594	10	20105168	20578785	1916	86	42829	0.91616	0.17979	PLXDC2
ENSG00000145107	3	196046213	196065374	60	9	42712	0.91608	0.17981	TM4SF19
ENSG00000137177	6	17759414	17987854	585	24	42845	0.9158	0.17989	KIF13A
ENSG00000150787	11	112097088	112140678	103	6	42832	0.91578	0.17989	PTS
ENSG00000120659	13	43136872	43182149	115	13	42900	0.91542	0.17998	TNFSF11
ENSG00000140859	16	57792129	57896957	350	38	42833	0.91493	0.18011	KIFC3
ENSG00000254737	11	123886282	123887217	5	2	42910	0.91484	0.18014	OR10G4
ENSG00000177707	3	110788918	110994410	389	36	42846	0.91479	0.18015	PVRL3
ENSG00000102743	13	41363548	41384247	70	9	42862	0.91472	0.18017	SLC25A15
ENSG00000128285	22	41074754	41078818	7	2	42652	0.91472	0.18017	MCHR1
ENSG00000169228	5	176728199	176730745	5	3	42805	0.91445	0.18024	RAB24
ENSG00000131409	19	51020149	51071302	90	22	42574	0.91421	0.1803	LRRC4B
ENSG00000166368	11	6912721	6913830	3	2	42928	0.91416	0.18032	OR2D2
ENSG00000089195	20	5917881	5931182	54	9	42864	0.91411	0.18033	TRMT6
ENSG00000169635	22	21771693	21805752	8	2	42720	0.91405	0.18035	HIC2
ENSG00000006831	12	1797740	1897844	239	19	42840	0.91384	0.1804	ADIPOR2
ENSG00000161082	19	3224701	3297074	147	12	42772	0.91378	0.18042	CELF5
ENSG00000184602	16	11762270	11773015	37	5	42621	0.91347	0.1805	SNN
ENSG00000269067	19	23158270	23185978	64	4	42893	0.91343	0.18051	ZNF728
ENSG00000186998	22	29601840	29655586	162	25	42736	0.91282	0.18067	EMID1
ENSG00000177692	21	34860497	34864027	5	2	42829	0.91256	0.18074	DNAJC28
ENSG00000258881	2	71166448	71222466	145	32	42772	0.91197	0.18089	AC007040.11
ENSG00000171408	6	136172834	136516712	418	37	42764	0.91175	0.18095	PDE7B
ENSG00000198162	1	117910071	118071494	422	22	42884	0.91166	0.18097	MAN1A2
ENSG00000105668	19	36157715	36169367	38	7	42862	0.91162	0.18099	UPK1A
ENSG00000108510	17	60019966	60142643	138	16	42833	0.91117	0.1811	MED13
ENSG00000177663	22	17565844	17596583	45	12	42413	0.91079	0.1812	IL17RA
ENSG00000100749	14	97263641	97398059	321	24	42891	0.91077	0.18121	VRK1
ENSG00000198952	1	156219015	156252620	78	8	42824	0.91068	0.18123	SMG5
ENSG00000204296	6	32256303	32339684	592	18	42924	0.9107	0.18123	C6orf10
ENSG00000123307	12	55413729	55423798	15	4	42797	0.91057	0.18126	NEUROD4
ENSG00000250571	8	144349603	144359101	32	4	42772	0.91044	0.1813	GLI4
ENSG00000122687	7	2273866	2281840	19	7	42858	0.91039	0.18131	FTSJ2
ENSG00000111261	12	12482198	12503475	83	10	42873	0.9104	0.18131	MANSC1
ENSG00000109458	4	144257915	144395721	241	30	42848	0.91014	0.18138	GAB1
ENSG00000100360	22	37154246	37172300	30	3	42883	0.91011	0.18138	IFT27
ENSG00000118491	6	144185573	144259483	156	25	42829	0.90991	0.18143	ZC2HC1B
ENSG00000091483	1	241660903	241683061	35	8	42827	0.90959	0.18152	FH
ENSG00000184677	1	22778344	22857650	128	14	42859	0.90955	0.18153	ZBTB40
ENSG00000126464	19	50094900	50129696	85	10	42816	0.90957	0.18153	PRR12
ENSG00000168958	2	228189867	228222550	98	11	42892	0.90943	0.18156	MFF
ENSG00000156973	2	232597135	232650982	98	7	42872	0.90932	0.18159	PDE6D
ENSG00000128609	7	123177051	123198309	37	7	42886	0.90932	0.18159	NDUFA5
ENSG00000117751	1	28157289	28178187	20	3	42798	0.90914	0.18164	PPP1R8
ENSG00000168497	2	192699028	192711981	15	4	42672	0.90911	0.18165	SDPR
ENSG00000143811	1	226107578	226111978	7	3	42573	0.90906	0.18166	PYCR2
ENSG00000111300	12	112464500	112546826	82	12	42896	0.9086	0.18178	NAA25
ENSG00000168291	3	58413357	58419584	24	5	42896	0.90826	0.18187	PDHB
ENSG00000115718	2	128176003	128186822	28	5	42872	0.90792	0.18196	PROC
ENSG00000152439	19	58011283	58029772	118	4	42899	0.90759	0.18205	ZNF773
ENSG00000169991	1	19230775	19283180	140	24	42773	0.9073	0.18212	IFFO2
ENSG00000039650	19	50364461	50371166	14	5	42722	0.90725	0.18214	PNKP
ENSG00000109618	4	25121627	25162204	71	13	42816	0.90719	0.18215	SEPSECS
ENSG00000109320	4	103422486	103538459	255	15	42888	0.90692	0.18223	NFKB1
ENSG00000268133	19	57874934	57909952	83	15	42832	0.90678	0.18226	AC003002.4
ENSG00000151320	14	32798479	33300567	1425	123	42775	0.90667	0.18229	AKAP6
ENSG00000204128	2	231902205	231914434	19	6	42778	0.90616	0.18242	C2orf72
ENSG00000253537	5	140762467	140892546	305	23	42895	0.90605	0.18245	PCDHGA7
ENSG00000241322	17	15468798	15522826	63	12	42449	0.90598	0.18247	CDRT1
ENSG00000172123	17	33738079	33760302	66	9	42776	0.90582	0.18252	SLFN12
ENSG00000197249	14	94843084	94857030	61	15	42605	0.90576	0.18253	SERPINA1
ENSG00000121101	17	56634039	56769416	251	21	42863	0.90546	0.18261	TEX14
ENSG00000181409	17	79091095	79139877	215	35	42695	0.90526	0.18266	AATK
ENSG00000179958	16	30434940	30441396	3	1	42321	0.90477	0.18279	DCTPP1
ENSG00000088451	13	95226308	95248511	42	4	42875	0.90472	0.18281	TGDS
ENSG00000182472	19	39220827	39260544	144	14	42858	0.90434	0.18291	CAPN12
ENSG00000010310	19	46171502	46186982	29	7	42786	0.90435	0.18291	GIPR
ENSG00000120160	9	27284656	27297137	51	8	42654	0.90423	0.18294	EQTN
ENSG00000267477	19	11577055	11616513	100	10	42845	0.90299	0.18326	CTC-398G3.6
ENSG00000125304	13	100153671	100216260	133	18	42892	0.90276	0.18333	TM9SF2
ENSG00000124535	6	2765648	2787186	63	11	42839	0.90262	0.18336	WRNIP1
ENSG00000136982	8	120846216	120868250	81	13	42776	0.90231	0.18344	DSCC1
ENSG00000164332	5	158690089	158713044	38	8	42914	0.9023	0.18345	UBLCP1
ENSG00000165272	9	33441152	33447609	16	6	42703	0.90228	0.18345	AQP3
ENSG00000154080	18	24495595	24765281	724	44	42858	0.90198	0.18353	CHST9
ENSG00000113068	5	139624624	139682706	87	8	42864	0.90189	0.18356	PFDN1
ENSG00000198730	11	10772534	10801290	60	13	42716	0.90185	0.18357	CTR9
ENSG00000168830	6	87647024	87726349	175	17	42842	0.90139	0.18369	HTR1E
ENSG00000156136	4	71858255	71896631	46	5	42880	0.90136	0.1837	DCK
ENSG00000160882	8	143953772	143961262	22	6	42773	0.90131	0.18371	CYP11B1
ENSG00000118898	16	4932508	5010742	297	37	42664	0.90132	0.18371	PPL
ENSG00000139083	12	11802788	12048336	468	70	42700	0.9012	0.18374	ETV6
ENSG00000106624	7	44143960	44154161	26	7	42758	0.90115	0.18375	AEBP1
ENSG00000229415	14	36942493	36983034	22	7	42496	0.90099	0.1838	SFTA3
ENSG00000159882	19	44507100	44518078	17	4	42794	0.90097	0.1838	ZNF230
ENSG00000197943	16	81772702	81991899	1168	101	42707	0.90061	0.1839	PLCG2
ENSG00000216588	19	45116940	45140081	75	13	42698	0.90046	0.18394	IGSF23
ENSG00000203760	6	126661320	126670021	10	4	42841	0.90033	0.18397	CENPW
ENSG00000187021	10	118349897	118368687	51	11	42623	0.90029	0.18398	PNLIPRP1
ENSG00000162241	11	65142663	65151172	10	4	42830	0.90022	0.184	SLC25A45
ENSG00000123094	12	26111962	26232825	480	32	42847	0.89977	0.18412	RASSF8
ENSG00000178252	3	49044495	49053386	6	2	42840	0.89972	0.18414	WDR6
ENSG00000118263	2	207938861	208031991	280	36	42828	0.89962	0.18416	KLF7
ENSG00000175155	17	57409050	57479090	127	16	42826	0.89939	0.18422	YPEL2
ENSG00000064726	15	83685174	83736106	118	17	42881	0.89931	0.18424	BTBD1
ENSG00000104880	19	7459999	7537363	337	16	42546	0.89934	0.18424	ARHGEF18
ENSG00000168137	3	9439299	9520924	134	12	42854	0.89906	0.18431	SETD5
ENSG00000117643	1	25943959	26112698	232	22	42714	0.89887	0.18436	MAN1C1
ENSG00000198420	7	143548468	143599291	26	7	42639	0.89884	0.18437	FAM115A
ENSG00000141698	17	39981335	39992523	38	3	42843	0.89871	0.1844	NT5C3B
ENSG00000169851	4	30722037	31148422	1092	58	42814	0.89856	0.18444	PCDH7
ENSG00000164128	4	164245113	164265984	57	11	42754	0.89809	0.18457	NPY1R
ENSG00000164106	4	174305852	174327531	33	7	42809	0.89809	0.18457	SCRG1
ENSG00000166558	16	84043272	84076241	255	32	42707	0.89734	0.18477	SLC38A8
ENSG00000135829	1	182808504	182856886	62	8	42831	0.8971	0.18483	DHX9
ENSG00000142627	1	16450832	16482582	51	10	42798	0.89705	0.18485	EPHA2
ENSG00000142698	1	34632484	34684732	154	18	42826	0.89704	0.18485	C1orf94
ENSG00000122778	7	138516126	138666064	462	39	42770	0.89656	0.18498	KIAA1549
ENSG00000138068	2	37394963	37423741	226	14	42652	0.89643	0.18501	SULT6B1
ENSG00000162222	11	62495541	62507765	18	4	42845	0.89638	0.18502	TTC9C
ENSG00000157766	15	89346674	89418585	190	30	42790	0.89639	0.18502	ACAN
ENSG00000215644	17	79762008	79771889	8	2	42124	0.89635	0.18503	GCGR
ENSG00000129667	17	74466973	74497872	74	15	42658	0.89622	0.18507	RHBDF2
ENSG00000163659	3	156391024	156424559	64	11	42755	0.89605	0.18511	TIPARP
ENSG00000204335	2	171571861	171574588	5	2	42737	0.89599	0.18513	SP5
ENSG00000106266	7	2291405	2393953	184	25	42706	0.89571	0.1852	SNX8
ENSG00000124209	20	56884752	56942563	168	19	42810	0.89563	0.18523	RAB22A
ENSG00000140368	15	77285700	77329673	100	17	42703	0.89555	0.18525	PSTPIP1
ENSG00000171124	19	5842899	5851485	12	5	42688	0.89539	0.18529	FUT3
ENSG00000172367	11	119056166	119060932	3	2	42514	0.89521	0.18534	PDZD3
ENSG00000165264	9	32552997	32573160	38	6	42855	0.89502	0.18539	NDUFB6
ENSG00000147613	8	87060602	87100850	74	10	42836	0.89492	0.18542	PSKH2
ENSG00000141627	18	46570039	46987717	983	25	42867	0.89463	0.18549	DYM
ENSG00000170180	4	145030457	145061904	104	10	42847	0.89455	0.18551	GYPA
ENSG00000181924	11	73583712	73588033	9	4	42895	0.89452	0.18552	COA4
ENSG00000198218	3	49067140	49131796	51	10	42884	0.89387	0.1857	QRICH1
ENSG00000178607	17	62116502	62208179	133	13	42751	0.89369	0.18574	ERN1
ENSG00000158286	1	6265535	6281359	27	5	42604	0.89355	0.18578	RNF207
ENSG00000197360	19	22573821	22715287	431	35	42727	0.89353	0.18579	ZNF98
ENSG00000180730	13	26618735	26625169	17	6	42208	0.89286	0.18597	SHISA2
ENSG00000171094	2	29415640	30144432	2271	129	42772	0.89282	0.18598	ALK
ENSG00000133028	17	10583654	10601692	22	2	42830	0.89224	0.18613	SCO1
ENSG00000172366	16	691813	698474	5	2	42136	0.89177	0.18626	FAM195A
ENSG00000115641	2	105974169	106054970	233	37	42742	0.89166	0.18629	FHL2
ENSG00000100099	22	26839389	26879803	122	15	42862	0.89164	0.18629	HPS4
ENSG00000224153	3	184119325	184157436	141	22	42809	0.89159	0.18631	RP11-433C9.2
ENSG00000107104	9	470291	746105	1302	43	42771	0.89115	0.18642	KANK1
ENSG00000167363	17	80693451	80709073	52	8	42821	0.8911	0.18644	FN3K
ENSG00000115825	2	37477645	37551951	253	14	42886	0.89105	0.18645	PRKD3
ENSG00000171843	9	20341663	20622542	380	38	42788	0.89107	0.18645	MLLT3
ENSG00000100982	20	44563267	44576662	26	9	42881	0.89079	0.18652	PCIF1
ENSG00000076382	17	26904588	26926297	13	8	42846	0.89061	0.18657	SPAG5
ENSG00000254349	8	75512010	75735548	508	36	42842	0.89046	0.18661	RP11-758M4.1
ENSG00000269514	12	48592170	48595814	26	5	42886	0.89042	0.18662	DKFZP779L1853
ENSG00000216921	2	242836136	242844702	35	6	42641	0.89031	0.18665	AC131097.4
ENSG00000176236	10	15137384	15139318	5	2	42916	0.88976	0.1868	C10orf111
ENSG00000140326	15	43015757	43029324	27	4	42817	0.88967	0.18682	CDAN1
ENSG00000122376	10	88853918	88951225	163	16	42851	0.88966	0.18683	FAM35A
ENSG00000115687	2	242045514	242089679	198	22	42836	0.88954	0.18686	PASK
ENSG00000135241	7	108110866	108210110	225	21	42873	0.88947	0.18687	PNPLA8
ENSG00000255767	2	3579574	3595547	59	12	42772	0.88941	0.18689	RP13-512J5.1
ENSG00000106331	7	127250346	127255982	11	3	42890	0.88942	0.18689	PAX4
ENSG00000125149	16	67143861	67182442	35	9	42817	0.88937	0.1869	C16orf70
ENSG00000077092	3	25215823	25639423	1441	75	42784	0.88917	0.18696	RARB
ENSG00000224870	1	1334902	1337426	9	3	42910	0.88902	0.187	RP4-758J18.2
ENSG00000235863	6	33244917	33252609	13	6	42812	0.889	0.187	B3GALT4
ENSG00000105677	19	36036497	36038428	6	4	42584	0.88888	0.18703	TMEM147
ENSG00000148153	9	115446206	115480516	60	8	42834	0.88883	0.18705	INIP
ENSG00000173918	17	77018896	77045870	73	7	42782	0.8888	0.18706	C1QTNF1
ENSG00000163864	3	139279022	139396859	216	31	42855	0.88824	0.1872	NMNAT3
ENSG00000171720	5	141000443	141016437	27	9	42898	0.88827	0.1872	HDAC3
ENSG00000174527	12	109785708	109893328	432	23	42866	0.88806	0.18725	MYO1H
ENSG00000160602	17	27052915	27070473	20	5	42841	0.88781	0.18732	NEK8
ENSG00000196296	16	28889726	28915830	24	4	42663	0.88753	0.1874	ATP2A1
ENSG00000230000	7	62809239	62812151	1	1	41611	0.88749	0.18741	AC006455.1
ENSG00000113838	3	186263862	186288332	52	9	42855	0.88745	0.18742	TBCCD1
ENSG00000104805	19	49403307	49426629	57	11	42428	0.887	0.18754	NUCB1
ENSG00000093217	3	38388251	38462839	239	19	42865	0.88693	0.18756	XYLB
ENSG00000123104	12	26490342	26986131	1478	92	42840	0.88689	0.18757	ITPR2
ENSG00000167359	11	5461800	5462744	6	2	42918	0.88643	0.18769	OR51I1
ENSG00000178772	3	194060494	194072057	58	6	42655	0.88629	0.18773	CPN2
ENSG00000272442	6	44240931	44346694	292	30	42805	0.88616	0.18777	RP11-444E17.6
ENSG00000174348	1	53527854	53551174	110	13	42869	0.88589	0.18784	PODN
ENSG00000160703	11	119037277	119054725	16	5	42783	0.88576	0.18787	NLRX1
ENSG00000120306	5	139554227	139661637	190	11	42881	0.88573	0.18788	CYSTM1
ENSG00000154493	10	128113566	128359079	628	66	42776	0.88562	0.18791	C10orf90
ENSG00000268107	19	57999086	58016749	77	6	42863	0.88557	0.18792	AC003005.4
ENSG00000171320	8	27629466	27670157	138	8	42887	0.8855	0.18794	ESCO2
ENSG00000138079	2	44502599	44548633	116	14	42783	0.8854	0.18797	SLC3A1
ENSG00000119777	2	27255778	27264563	5	2	42836	0.88533	0.18799	TMEM214
ENSG00000164830	8	107282473	107764922	1183	53	42804	0.88529	0.188	OXR1
ENSG00000135457	12	51487446	51566926	208	19	42884	0.88494	0.1881	TFCP2
ENSG00000110536	11	47586982	47595013	9	4	42904	0.88489	0.18811	PTPMT1
ENSG00000010539	16	3272325	3286221	29	5	42577	0.88468	0.18816	ZNF200
ENSG00000182816	21	31743709	31744557	5	3	42837	0.88456	0.1882	KRTAP13-2
ENSG00000170681	9	103340361	103350188	38	8	42885	0.88433	0.18826	MURC
ENSG00000141429	18	33161081	33291798	305	10	42889	0.88425	0.18828	GALNT1
ENSG00000152061	1	174128548	174964445	1588	21	42883	0.88409	0.18833	RABGAP1L
ENSG00000198858	19	896503	913240	31	7	42438	0.88366	0.18844	R3HDM4
ENSG00000203797	6	110712974	110736765	90	17	42721	0.88336	0.18852	DDO
ENSG00000161849	12	52771596	52779436	58	4	42906	0.88334	0.18853	KRT84
ENSG00000185009	10	75881524	75910821	50	5	42871	0.88326	0.18855	AP3M1
ENSG00000146122	6	39760142	39872648	326	35	42765	0.88307	0.1886	DAAM2
ENSG00000184029	21	39323728	39493454	338	37	42784	0.88299	0.18862	DSCR4
ENSG00000136160	13	78469616	78493903	51	9	42871	0.8829	0.18864	EDNRB
ENSG00000198150	17	8261731	8263538	1	1	42748	0.88293	0.18864	AC135178.1
ENSG00000109927	11	120971882	121062202	239	17	42863	0.8827	0.1887	TECTA
ENSG00000204956	5	140710252	140892546	416	32	42888	0.88262	0.18872	PCDHGA1
ENSG00000173915	10	105148798	105156223	7	3	42846	0.88258	0.18873	USMG5
ENSG00000178502	17	40009797	40021684	31	6	42851	0.88197	0.1889	KLHL11
ENSG00000153179	12	65004293	65091347	244	22	42843	0.88171	0.18897	RASSF3
ENSG00000213265	7	130353488	130372268	47	10	42826	0.88093	0.18918	TSGA13
ENSG00000145088	3	121554030	121605373	136	10	42876	0.8809	0.18919	EAF2
ENSG00000107872	10	104178946	104182893	3	2	42909	0.8809	0.18919	FBXL15
ENSG00000163535	2	201374731	201448505	146	18	42882	0.87979	0.18949	SGOL2
ENSG00000213626	2	30454397	30546596	276	25	42657	0.87955	0.18955	LBH
ENSG00000110799	12	6058040	6233936	584	58	42752	0.87949	0.18957	VWF
ENSG00000141503	17	4736683	4801356	154	15	42830	0.87943	0.18958	MINK1
ENSG00000158315	1	39351479	39407471	169	24	42672	0.87914	0.18966	RHBDL2
ENSG00000143217	1	161040785	161059389	37	10	42506	0.87907	0.18968	PVRL4
ENSG00000101425	20	36888551	36965907	196	35	42725	0.87899	0.1897	BPI
ENSG00000269883	14	77607026	77609339	6	2	42519	0.87884	0.18974	AC007375.1
ENSG00000114744	3	149456257	149470286	24	4	42913	0.87881	0.18975	COMMD2
ENSG00000101574	18	2537524	2571508	114	11	42873	0.8787	0.18978	METTL4
ENSG00000204520	6	31371356	31383092	165	20	42897	0.87857	0.18982	MICA
ENSG00000159131	21	34876238	34915797	51	10	42858	0.87845	0.18985	GART
ENSG00000166478	11	9481866	9550071	117	13	42776	0.87829	0.18989	ZNF143
ENSG00000167487	19	18747775	18781309	93	15	42832	0.87816	0.18993	KLHL26
ENSG00000121988	2	135894486	136288806	459	8	42886	0.87771	0.19005	ZRANB3
ENSG00000120262	6	151815165	151942328	486	38	42827	0.87753	0.1901	CCDC170
ENSG00000177047	9	21140631	21142144	2	1	42500	0.87709	0.19022	IFNW1
ENSG00000135318	6	86159809	86205500	65	11	42861	0.87679	0.1903	NT5E
ENSG00000144736	3	72798428	72911065	135	7	42758	0.8766	0.19035	SHQ1
ENSG00000148602	10	85991349	86001217	33	6	42906	0.87651	0.19038	LRIT1
ENSG00000130714	9	134378289	134399193	84	6	42901	0.8763	0.19043	POMT1
ENSG00000067955	16	67063019	67134961	82	9	42869	0.87605	0.1905	CBFB
ENSG00000256436	12	11182986	11184006	7	2	42882	0.87597	0.19052	TAS2R31
ENSG00000111186	12	1639057	1756409	249	57	42693	0.87595	0.19053	WNT5B
ENSG00000198604	14	35221937	35344853	361	21	42859	0.87581	0.19057	BAZ1A
ENSG00000213023	19	51124564	51171651	96	17	42634	0.8755	0.19065	SYT3
ENSG00000156970	15	40453224	40513337	86	9	42778	0.87532	0.1907	BUB1B
ENSG00000147488	8	53023399	53373519	664	52	42819	0.87518	0.19074	ST18
ENSG00000170471	20	37101459	37207504	99	17	42845	0.87519	0.19074	RALGAPB
ENSG00000197756	2	217362912	217443903	225	32	42816	0.87507	0.19077	RPL37A
ENSG00000204348	6	31937587	31940069	8	4	42929	0.87493	0.19081	DXO
ENSG00000213366	1	110210644	110252171	56	16	42624	0.87447	0.19093	GSTM2
ENSG00000142621	1	15573768	15726779	371	42	42723	0.87425	0.19099	FHAD1
ENSG00000144560	3	11597544	11762220	489	42	42767	0.87383	0.19111	VGLL4
ENSG00000130254	19	5587010	5624057	90	12	42807	0.87377	0.19112	SAFB2
ENSG00000148300	9	136271186	136283164	54	4	42869	0.87325	0.19126	REXO4
ENSG00000138115	10	96796530	96829254	138	17	42912	0.87323	0.19127	CYP2C8
ENSG00000131738	17	39519746	39526052	11	4	42887	0.87308	0.19131	KRT33B
ENSG00000214595	2	54950636	55199157	799	58	42816	0.87262	0.19143	EML6
ENSG00000135063	9	71939488	72007371	230	28	42842	0.87265	0.19143	FAM189A2
ENSG00000253276	7	106297211	106301442	8	3	42699	0.87227	0.19153	CCDC71L
ENSG00000142675	1	26503894	26516377	25	6	42861	0.87189	0.19163	CNKSR1
ENSG00000198026	20	44577292	44600833	67	15	42870	0.87181	0.19165	ZNF335
ENSG00000105967	7	115575202	115799950	504	28	42816	0.8715	0.19174	TFEC
ENSG00000169403	1	28473677	28520447	50	12	42712	0.8714	0.19177	PTAFR
ENSG00000107130	9	132934857	132999583	181	24	42755	0.87101	0.19187	NCS1
ENSG00000255837	12	11149094	11150474	12	2	42835	0.87094	0.19189	TAS2R20
ENSG00000100365	22	37257030	37274057	47	8	42702	0.87086	0.19192	NCF4
ENSG00000113303	5	180326077	180377906	113	5	42357	0.87071	0.19196	BTNL8
ENSG00000180475	11	57995354	57996390	3	2	42883	0.87054	0.192	OR10Q1
ENSG00000154655	18	5954705	6415236	924	66	42783	0.8705	0.19201	L3MBTL4
ENSG00000232838	20	18118517	18123813	21	7	42712	0.87042	0.19204	PET117
ENSG00000138646	4	89378268	89427314	21	6	42605	0.87028	0.19207	HERC5
ENSG00000171984	20	5731039	5844558	287	36	42696	0.8703	0.19207	C20orf196
ENSG00000096996	19	18169805	18209754	126	14	42778	0.86998	0.19216	IL12RB1
ENSG00000151148	12	109915207	109974507	133	16	42880	0.86993	0.19217	UBE3B
ENSG00000174325	2	189598882	189654831	137	6	42894	0.86988	0.19218	DIRC1
ENSG00000164209	5	110073837	110100857	50	8	42878	0.86974	0.19222	SLC25A46
ENSG00000198674	11	123864870	123865868	4	2	42914	0.86966	0.19224	OR10G6
ENSG00000101596	18	2655737	2805015	523	18	42859	0.86969	0.19224	SMCHD1
ENSG00000235531	8	72740402	73030628	1073	64	42854	0.86945	0.1923	RP11-383H13.1
ENSG00000175322	18	14057456	14132489	143	18	42818	0.86898	0.19243	ZNF519
ENSG00000221858	7	143792141	143793186	2	1	42920	0.86893	0.19244	OR2A12
ENSG00000139880	14	23516271	23526747	12	4	42460	0.86889	0.19245	CDH24
ENSG00000054803	20	54572496	54580528	4	2	42865	0.86888	0.19246	CBLN4
ENSG00000151014	4	139936943	139966906	44	11	42829	0.86858	0.19254	CCRN4L
ENSG00000196549	3	154741913	154901497	257	29	42741	0.86828	0.19262	MME
ENSG00000272047	6	158589384	158620376	67	9	42853	0.86806	0.19268	GTF2H5
ENSG00000092020	14	35554673	35591723	138	17	42863	0.86795	0.19271	PPP2R3C
ENSG00000070404	19	676392	683385	8	3	42681	0.8678	0.19275	FSTL3
ENSG00000134020	8	22570769	22857513	785	88	42699	0.86778	0.19276	PEBP4
ENSG00000172901	5	115298151	115363316	336	34	42841	0.86766	0.19279	AQPEP
ENSG00000107485	10	8095567	8117161	68	9	42569	0.86708	0.19295	GATA3
ENSG00000078967	7	43966037	43995735	80	13	42876	0.86696	0.19298	UBE2D4
ENSG00000268194	2	121221911	121223697	6	2	42620	0.8669	0.193	LINC01101
ENSG00000197355	9	139971953	139978991	8	3	42624	0.86665	0.19307	UAP1L1
ENSG00000119203	2	9563697	9613230	69	6	42831	0.86641	0.19313	CPSF3
ENSG00000117595	1	209959036	209979465	57	7	42916	0.86626	0.19317	IRF6
ENSG00000239900	22	40742507	40786467	45	7	42872	0.86611	0.19322	ADSL
ENSG00000109062	17	72744791	72765492	18	5	42763	0.86607	0.19323	SLC9A3R1
ENSG00000133195	17	70642088	71088851	1068	107	42689	0.86599	0.19325	SLC39A11
ENSG00000165863	10	118423207	118429775	13	4	42820	0.86568	0.19333	C10orf82
ENSG00000166736	11	113845603	113861035	46	8	42809	0.86543	0.1934	HTR3A
ENSG00000143140	1	147228332	147245484	61	10	42756	0.86538	0.19341	GJA5
ENSG00000267426	17	73894726	73926210	48	10	42870	0.86538	0.19342	RP11-552F3.12
ENSG00000196628	18	52889562	53332018	678	49	42822	0.86502	0.19351	TCF4
ENSG00000138311	10	64133951	64431771	889	73	42798	0.86488	0.19355	ZNF365
ENSG00000204315	6	32096484	32098068	4	2	42932	0.86448	0.19366	FKBPL
ENSG00000158169	9	97861336	98079991	227	22	42828	0.86449	0.19366	FANCC
ENSG00000149599	20	30435440	30458550	43	11	42341	0.86422	0.19373	DUSP15
ENSG00000089693	12	6857170	6876641	50	8	42749	0.86406	0.19378	MLF2
ENSG00000112576	6	41902671	42018095	318	42	42772	0.86372	0.19387	CCND3
ENSG00000104218	8	67974661	68108498	174	15	42878	0.86369	0.19388	CSPP1
ENSG00000110777	11	111222977	111326355	375	24	42785	0.86361	0.1939	POU2AF1
ENSG00000168350	14	100612756	100626500	43	9	42817	0.86341	0.19396	DEGS2
ENSG00000156650	10	76585340	76792380	236	18	42865	0.8633	0.19399	KAT6B
ENSG00000161888	19	11242196	11266484	102	18	42847	0.86295	0.19408	SPC24
ENSG00000110395	11	119076752	119178859	123	12	42794	0.86282	0.19412	CBL
ENSG00000154162	5	21750782	22853731	2565	102	42822	0.86263	0.19417	CDH12
ENSG00000174837	19	6887577	6940470	235	19	42760	0.86263	0.19417	EMR1
ENSG00000142546	19	50058968	50093519	59	8	42729	0.86235	0.19425	NOSIP
ENSG00000073150	22	50609160	50618723	23	9	42633	0.86235	0.19425	PANX2
ENSG00000160182	21	43782391	43786703	25	7	42791	0.86216	0.1943	TFF1
ENSG00000189182	12	53083410	53097247	36	8	42825	0.86154	0.19447	KRT77
ENSG00000155254	10	99472930	99477907	5	2	42864	0.86117	0.19457	MARVELD1
ENSG00000119523	9	101978708	101984238	7	1	42857	0.86097	0.19463	ALG2
ENSG00000178695	13	77454312	77460540	10	4	42456	0.86061	0.19473	KCTD12
ENSG00000072756	3	3168600	3192563	76	10	42824	0.86038	0.19479	TRNT1
ENSG00000125975	20	34111014	34117481	11	3	42893	0.86031	0.19481	C20orf173
ENSG00000172379	15	80696692	80890278	466	56	42814	0.86026	0.19482	ARNT2
ENSG00000150456	13	21302870	21348097	134	11	42742	0.86006	0.19488	N6AMT2
ENSG00000240764	5	140868808	140892546	52	11	42900	0.85998	0.1949	PCDHGC5
ENSG00000100599	14	92980118	93155339	559	70	42689	0.8599	0.19492	RIN3
ENSG00000170482	5	138702885	138720242	16	3	42831	0.85956	0.19502	SLC23A1
ENSG00000181873	1	228353516	228369958	19	5	42775	0.8593	0.19509	IBA57
ENSG00000058804	1	54231133	54304533	101	7	42880	0.85896	0.19518	NDC1
ENSG00000104960	19	50353992	50364001	29	7	42805	0.85875	0.19524	PTOV1
ENSG00000135272	7	114562209	114659256	145	28	42817	0.85837	0.19534	MDFIC
ENSG00000074603	15	65734801	65810042	150	12	42858	0.85831	0.19536	DPP8
ENSG00000073060	12	125261402	125367214	317	50	42676	0.85825	0.19538	SCARB1
ENSG00000015475	22	18216906	18257536	118	24	42629	0.85814	0.19541	BID
ENSG00000197301	12	66245120	66275947	43	6	42908	0.85795	0.19546	RP11-366L20.2
ENSG00000151360	2	3705785	3750261	162	19	42696	0.85792	0.19547	ALLC
ENSG00000142599	1	8412457	8877702	664	24	42825	0.85778	0.19551	RERE
ENSG00000270617	7	43906157	43946188	92	14	42839	0.85777	0.19551	URGCP-MRPS24
ENSG00000198408	10	103544200	103578696	42	8	42821	0.85771	0.19553	MGEA5
ENSG00000106258	7	99245817	99277621	35	9	42816	0.85765	0.19554	CYP3A5
ENSG00000173762	17	80272744	80275478	6	3	42723	0.85755	0.19557	CD7
ENSG00000128602	7	128828713	128853386	60	11	42681	0.85736	0.19562	SMO
ENSG00000187479	11	43946892	43965888	65	17	42674	0.85737	0.19562	C11orf96
ENSG00000253731	5	140753651	140892546	329	26	42893	0.85734	0.19563	PCDHGA6
ENSG00000146918	7	158424003	158497520	177	13	42864	0.85679	0.19578	NCAPG2
ENSG00000173557	2	26785450	26802400	39	7	42789	0.85665	0.19582	C2orf70
ENSG00000006788	17	10201401	10276447	233	29	42769	0.85637	0.1959	MYH13
ENSG00000139218	12	46312914	46385903	84	14	42834	0.85605	0.19598	SCAF11
ENSG00000188263	22	50432942	50451088	53	9	42508	0.85602	0.19599	IL17REL
ENSG00000138641	4	89442199	89629693	347	20	42851	0.85597	0.19601	HERC3
ENSG00000117395	1	43629846	43736607	353	27	42821	0.85551	0.19614	EBNA1BP2
ENSG00000164125	4	159045626	159094470	106	7	42880	0.8555	0.19614	FAM198B
ENSG00000113578	5	141971743	142077617	163	15	42828	0.85547	0.19614	FGF1
ENSG00000154997	7	55861237	55930482	207	25	42858	0.85545	0.19615	2014-09-01
ENSG00000137691	11	101918174	101955291	79	8	42869	0.85519	0.19622	C11orf70
ENSG00000149021	11	62172575	62190667	53	10	42772	0.85482	0.19633	SCGB1A1
ENSG00000136750	10	26505236	26593487	192	12	42865	0.85474	0.19635	GAD2
ENSG00000196109	19	22361893	22379753	45	4	42720	0.85439	0.19644	ZNF676
ENSG00000179674	3	160394948	160396233	2	1	42790	0.85429	0.19647	ARL14
ENSG00000197273	1	42628362	42630389	4	2	42872	0.85371	0.19663	GUCA2A
ENSG00000160193	21	44263204	44299678	165	18	42786	0.85364	0.19665	WDR4
ENSG00000142186	11	65292548	65306175	17	6	42832	0.85324	0.19676	SCYL1
ENSG00000111481	12	54694986	54745633	45	7	42815	0.8532	0.19677	COPZ1
ENSG00000197296	20	42931478	42939809	12	3	42806	0.85319	0.19678	FITM2
ENSG00000184984	15	34260921	34357291	253	14	42804	0.85297	0.19684	CHRM5
ENSG00000267909	14	70038216	70040339	4	1	42861	0.85283	0.19688	CCDC177
ENSG00000075711	3	196769431	197026171	610	24	42879	0.85262	0.19693	DLG1
ENSG00000144468	2	227700297	227863931	265	10	42879	0.85228	0.19703	RHBDD1
ENSG00000104472	8	141521397	141527236	10	4	42741	0.85206	0.19709	CHRAC1
ENSG00000256394	4	156750881	156787425	108	12	42835	0.85192	0.19713	ASIC5
ENSG00000182851	8	144295068	144299044	16	5	42567	0.85176	0.19717	GPIHBP1
ENSG00000132470	17	73717408	73753899	50	15	42478	0.85175	0.19718	ITGB4
ENSG00000106244	7	98989671	99006452	20	4	42921	0.85166	0.1972	PDAP1
ENSG00000147421	8	28747911	28922281	191	19	42880	0.85108	0.19736	HMBOX1
ENSG00000182768	15	90808891	90816463	6	3	42826	0.85099	0.19739	NGRN
ENSG00000233404	2	102508955	102511150	2	1	42796	0.85095	0.1974	FLJ20373
ENSG00000130726	19	59055458	59062089	7	3	42836	0.85027	0.19759	TRIM28
ENSG00000168005	11	63580860	63595190	27	5	42499	0.85	0.19766	C11orf84
ENSG00000114315	3	193853934	193856521	2	1	42841	0.84982	0.19771	HES1
ENSG00000168710	1	110527308	110566357	24	10	42646	0.84975	0.19773	AHCYL1
ENSG00000143816	1	228106357	228135599	81	9	42766	0.84962	0.19777	WNT9A
ENSG00000112561	6	41651716	41703997	148	24	42767	0.84919	0.19789	TFEB
ENSG00000204710	11	64937625	64940715	4	2	42406	0.84863	0.19804	SPDYC
ENSG00000116922	1	38147242	38157914	34	4	42888	0.848	0.19822	C1orf109
ENSG00000110906	12	109886461	109915349	111	8	42905	0.84797	0.19823	KCTD10
ENSG00000198954	10	70748487	70776738	79	13	42853	0.84789	0.19825	KIAA1279
ENSG00000205108	9	34723052	34729464	13	3	42824	0.84769	0.1983	FAM205A
ENSG00000104814	19	39078281	39109522	50	9	42840	0.84765	0.19832	MAP4K1
ENSG00000124469	19	43084393	43099207	8	4	42706	0.84734	0.1984	CEACAM8
ENSG00000010282	3	42734155	42744319	20	5	42812	0.84729	0.19842	HHATL
ENSG00000110921	12	110011060	110035067	63	11	42911	0.84714	0.19846	MVK
ENSG00000170950	6	49753366	49755053	1	1	42933	0.84691	0.19852	PGK2
ENSG00000081853	5	140718539	140892546	402	33	42887	0.84685	0.19854	PCDHGA2
ENSG00000168078	8	27667137	27695612	140	4	42918	0.84651	0.19863	PBK
ENSG00000141293	17	46210802	46507637	665	26	42908	0.8465	0.19864	SKAP1
ENSG00000105672	19	36132647	36135773	3	2	42864	0.84647	0.19865	ETV2
ENSG00000135525	6	136663875	136871957	125	3	42866	0.84611	0.19875	MAP7
ENSG00000169031	2	228029281	228179508	626	50	42789	0.84527	0.19898	COL4A3
ENSG00000147614	8	86999552	87166457	407	23	42860	0.84489	0.19909	ATP6V0D2
ENSG00000160360	9	139221932	139254057	89	16	42517	0.84477	0.19912	GPSM1
ENSG00000175806	8	9911778	10286401	1474	65	42782	0.84445	0.19921	MSRA
ENSG00000112164	6	39016574	39055519	169	20	42786	0.84443	0.19922	GLP1R
ENSG00000176349	7	1878222	1889567	64	8	42875	0.84372	0.19941	AC110781.3
ENSG00000085433	1	109512836	109584850	179	18	42828	0.84347	0.19948	WDR47
ENSG00000081800	7	122753585	122840040	189	22	42845	0.84335	0.19952	SLC13A1
ENSG00000069020	5	65892176	66465423	1332	72	42777	0.84328	0.19954	MAST4
ENSG00000116016	2	46520806	46613836	265	28	42709	0.84316	0.19957	EPAS1
ENSG00000138792	4	111286889	111486441	491	45	42814	0.84314	0.19958	ENPEP
ENSG00000124145	20	43953928	43977064	75	9	42701	0.84298	0.19962	SDC4
ENSG00000110046	11	64662007	64684722	39	4	42872	0.84278	0.19968	ATG2A
ENSG00000205784	19	4890449	4902879	43	9	42325	0.84251	0.19975	ARRDC5
ENSG00000269058	19	16589868	16607003	46	4	42798	0.84241	0.19978	CALR3
ENSG00000008405	12	107385142	107487607	222	17	42895	0.84237	0.19979	CRY1
ENSG00000156103	8	89044237	89340254	627	50	42789	0.84226	0.19982	MMP16
ENSG00000140830	16	72078188	72128330	128	15	42889	0.84195	0.19991	TXNL4B
ENSG00000205155	19	36236015	36237911	4	2	42701	0.84185	0.19994	PSENEN
ENSG00000177946	16	90036206	90038942	5	2	42808	0.8413	0.20009	CENPBD1
ENSG00000258386	14	32476108	32487891	21	6	42656	0.84109	0.20015	RP11-187E13.2
ENSG00000148053	9	87283466	87638505	881	58	42832	0.84061	0.20028	NTRK2
ENSG00000172538	10	50339199	50342053	14	3	42921	0.84041	0.20034	FAM170B
ENSG00000174611	3	134321980	134370478	112	6	42803	0.84014	0.20041	KY
ENSG00000262209	5	140749831	140892546	336	27	42892	0.84	0.20045	PCDHGB3
ENSG00000108578	17	28575218	28619074	67	11	42837	0.84	0.20045	BLMH
ENSG00000240344	2	201735630	201754026	27	7	42853	0.83857	0.20085	PPIL3
ENSG00000204311	2	179316163	179326117	9	4	42844	0.83845	0.20089	DFNB59
ENSG00000125863	20	10381657	10414870	118	8	42872	0.83845	0.20089	MKKS
ENSG00000160799	3	46963216	47023500	67	7	42787	0.83839	0.20091	CCDC12
ENSG00000136830	9	130267618	130341268	204	26	42790	0.83797	0.20102	FAM129B
ENSG00000185513	20	42136320	42179590	112	14	42817	0.83783	0.20106	L3MBTL1
ENSG00000119614	14	74706175	74729441	68	8	42853	0.83779	0.20107	VSX2
ENSG00000011295	17	15902694	15948329	94	7	42858	0.83771	0.2011	TTC19
ENSG00000143870	2	10923517	10978103	327	16	42849	0.83752	0.20115	PDIA6
ENSG00000250741	2	18736811	18770830	64	10	42822	0.83748	0.20116	NT5C1B-RDH14
ENSG00000185013	2	18737050	18770838	64	10	42822	0.83748	0.20116	NT5C1B
ENSG00000099812	19	751126	764319	1	1	42881	0.83721	0.20124	MISP
ENSG00000244476	6	11102722	11111965	41	7	42908	0.83685	0.20134	ERVFRD-1
ENSG00000158882	1	161195793	161200408	3	2	42890	0.83669	0.20138	TOMM40L
ENSG00000166821	15	90220995	90234014	30	6	42788	0.83633	0.20149	PEX11A
ENSG00000135486	12	54673977	54680872	5	2	42710	0.83626	0.2015	HNRNPA1
ENSG00000214513	2	73429386	73439641	27	5	42894	0.83612	0.20154	NOTO
ENSG00000273331	3	196042953	196065244	64	9	42720	0.83599	0.20158	TM4SF19
ENSG00000217455	7	3179868	3214287	215	27	42744	0.83588	0.20161	AC091801.1
ENSG00000198915	10	43689983	43762367	225	22	42816	0.83568	0.20167	RASGEF1A
ENSG00000197233	9	125273081	125274022	2	1	42884	0.83564	0.20168	OR1J2
ENSG00000247121	5	96149731	96271513	525	25	42877	0.83558	0.2017	CTD-2260A17.2
ENSG00000188888	17	36481413	36499730	24	5	42795	0.83554	0.20171	GPR179
ENSG00000008282	7	105730949	105753022	57	13	42828	0.83531	0.20177	SYPL1
ENSG00000058600	16	22308730	22346424	39	9	42854	0.83512	0.20182	POLR3E
ENSG00000183793	16	15457516	15474904	1	1	41999	0.83509	0.20183	NPIPA5
ENSG00000135220	4	69794181	69817509	71	5	42824	0.83498	0.20186	UGT2A3
ENSG00000136045	12	108079509	108106944	67	10	42820	0.83498	0.20186	PWP1
ENSG00000068078	4	1795034	1810599	12	4	42627	0.83497	0.20187	FGFR3
ENSG00000121594	3	119243140	119278449	116	22	42804	0.83493	0.20188	CD80
ENSG00000145309	4	71200683	71202833	6	2	42921	0.83436	0.20204	CABS1
ENSG00000162949	2	30945637	31043408	332	46	42777	0.83433	0.20205	CAPN13
ENSG00000215568	22	17442826	17489112	178	15	42777	0.83417	0.20209	GAB4
ENSG00000167566	12	50184929	50222533	114	12	42884	0.83392	0.20216	NCKAP5L
ENSG00000138061	2	38294116	38337044	139	19	42781	0.83372	0.20222	CYP1B1
ENSG00000268465	19	48969094	48975688	16	4	42905	0.8336	0.20225	CTC-273B12.7
ENSG00000161677	19	51009255	51014610	11	5	42811	0.83363	0.20225	JOSD2
ENSG00000149100	11	32605344	32627808	59	11	42745	0.833	0.20242	EIF3M
ENSG00000133069	1	205197304	205242471	119	13	42882	0.83288	0.20246	TMCC2
ENSG00000104941	19	46298968	46318577	66	12	42831	0.83266	0.20252	RSPH6A
ENSG00000161040	7	102453308	102715286	362	21	42856	0.83262	0.20253	FBXL13
ENSG00000133858	12	72003252	72061505	83	8	42855	0.83243	0.20258	ZFC3H1
ENSG00000130723	9	134269480	134375584	231	18	42866	0.83239	0.2026	PRRC2B
ENSG00000140395	15	78570177	78592136	47	10	42909	0.83209	0.20268	WDR61
ENSG00000171815	5	140430979	140433512	1	1	42763	0.83203	0.2027	PCDHB1
ENSG00000173209	2	61404553	61418338	26	8	42711	0.83196	0.20272	AHSA2
ENSG00000119707	14	73525144	73588122	111	18	42835	0.8318	0.20276	RBM25
ENSG00000178921	17	8150936	8173809	61	13	42759	0.83143	0.20286	PFAS
ENSG00000109536	4	190861943	190884359	31	1	42867	0.83138	0.20288	FRG1
ENSG00000123610	2	152214106	152236560	53	6	42876	0.83117	0.20294	TNFAIP6
ENSG00000249209	21	34956993	35284635	535	58	42813	0.83115	0.20294	AP000304.12
ENSG00000110851	12	108126643	108155049	75	8	42860	0.83108	0.20296	PRDM4
ENSG00000159199	17	46970127	46973233	7	2	42902	0.83104	0.20298	ATP5G1
ENSG00000121578	3	118930579	118959950	119	17	42904	0.8309	0.20302	B4GALT4
ENSG00000145721	5	96427574	96478576	62	8	42809	0.83058	0.20311	LIX1
ENSG00000205022	16	88928034	88933068	21	6	42748	0.83013	0.20323	PABPN1L
ENSG00000175820	13	103381801	103389159	9	4	42904	0.83009	0.20324	CCDC168
ENSG00000160606	17	27051366	27054953	6	3	42910	0.83001	0.20327	TLCD1
ENSG00000168913	9	34521038	34523039	4	2	42763	0.82987	0.20331	ENHO
ENSG00000204424	6	31674640	31685581	24	8	42901	0.82983	0.20332	LY6G6F
ENSG00000123989	2	220403669	220408509	10	2	41848	0.82974	0.20334	CHPF
ENSG00000111726	12	22199108	22218608	34	6	42815	0.82943	0.20343	CMAS
ENSG00000085382	6	105175968	105307794	258	13	42870	0.82941	0.20344	HACE1
ENSG00000110002	11	123986069	124018428	71	14	42806	0.82923	0.20349	VWA5A
ENSG00000112238	6	100054606	100063454	9	4	42875	0.82912	0.20352	PRDM13
ENSG00000127527	19	16466050	16582896	174	20	42820	0.82867	0.20364	EPS15L1
ENSG00000100632	14	69846848	69865344	47	10	42880	0.82851	0.20369	ERH
ENSG00000211460	2	122494679	122525429	29	7	42762	0.82834	0.20374	TSN
ENSG00000268714	5	115358088	115394625	184	24	42850	0.82813	0.2038	CTD-2287O16.3
ENSG00000197822	5	68788119	68853931	21	3	42631	0.82808	0.20381	OCLN
ENSG00000066735	14	104605060	104647231	115	15	42550	0.82801	0.20383	KIF26A
ENSG00000188167	3	33131913	33138293	5	3	42785	0.82794	0.20385	TMPPE
ENSG00000155875	9	18927656	19033251	537	23	42800	0.82785	0.20388	FAM154A
ENSG00000135406	12	49687035	49692465	13	4	42785	0.82766	0.20393	PRPH
ENSG00000145191	3	183852826	184402546	1547	137	42785	0.82747	0.20398	EIF2B5
ENSG00000242419	5	140864741	140892546	56	12	42900	0.8275	0.20398	PCDHGC4
ENSG00000126217	13	113548692	113754053	695	72	42691	0.82745	0.20399	MCF2L
ENSG00000205856	22	32544993	32555309	35	8	42845	0.82744	0.204	C22orf42
ENSG00000128311	22	37406900	37415681	42	8	42657	0.82742	0.204	TST
ENSG00000120333	1	174979925	174992561	22	6	42758	0.82733	0.20402	MRPS14
ENSG00000183747	16	20462783	20498991	71	4	42647	0.82722	0.20406	ACSM2A
ENSG00000197980	3	156543270	156763918	594	25	42877	0.82698	0.20412	LEKR1
ENSG00000137073	9	33921691	34048947	352	17	42876	0.82671	0.2042	UBAP2
ENSG00000091164	18	54264439	54318831	91	8	42872	0.82666	0.20422	TXNL1
ENSG00000144749	3	66429221	66551687	229	25	42764	0.82599	0.20441	LRIG1
ENSG00000167286	11	118209669	118213459	6	2	42699	0.82583	0.20445	CD3D
ENSG00000184445	12	123011793	123110943	172	18	42832	0.82556	0.20453	KNTC1
ENSG00000241399	2	160625364	160654753	93	13	42879	0.82538	0.20458	CD302
ENSG00000078237	12	4430371	4462338	62	9	42840	0.82524	0.20462	C12orf5
ENSG00000163902	3	128338817	128399918	161	15	42845	0.82517	0.20464	RPN1
ENSG00000148672	10	88810243	88854623	92	13	42829	0.82501	0.20468	GLUD1
ENSG00000182938	17	72931814	72946087	38	9	42628	0.82487	0.20472	OTOP3
ENSG00000167094	9	130478345	130493879	24	3	42861	0.82473	0.20476	TTC16
ENSG00000139364	12	125671382	126146917	1268	120	42742	0.82473	0.20476	TMEM132B
ENSG00000008018	6	170844205	170862429	57	6	42837	0.82458	0.2048	PSMB1
ENSG00000125820	20	21491648	21494664	4	1	42874	0.82442	0.20485	NKX2-2
ENSG00000146476	6	151773422	151791236	49	9	42875	0.82433	0.20488	C6orf211
ENSG00000086991	11	89057524	89322779	517	30	42745	0.8243	0.20488	NOX4
ENSG00000161996	16	699311	717833	67	4	42874	0.82414	0.20493	WDR90
ENSG00000221855	7	143174966	143175889	3	1	42809	0.82411	0.20494	TAS2R41
ENSG00000167157	9	132427920	132484875	194	25	42755	0.82383	0.20502	PRRX2
ENSG00000171954	19	15619304	15663128	113	26	42589	0.82365	0.20507	CYP4F22
ENSG00000198743	21	35445870	35478559	48	11	42814	0.82366	0.20507	SLC5A3
ENSG00000272962	21	35445870	35478561	48	11	42814	0.82366	0.20507	SLC5A3
ENSG00000125734	19	6729925	6737614	1	1	42574	0.82349	0.20512	GPR108
ENSG00000181467	3	152880029	152886265	7	3	42848	0.82325	0.20518	RAP2B
ENSG00000123700	17	68164814	68176189	8	3	42617	0.82312	0.20522	KCNJ2
ENSG00000149639	20	35405845	35492089	114	24	42782	0.82302	0.20525	SOGA1
ENSG00000268656	2	27998851	28009186	9	4	42836	0.82276	0.20532	AC110084.1
ENSG00000173692	2	231921578	232037541	180	19	42849	0.82277	0.20532	PSMD1
ENSG00000268632	15	42073346	42076229	6	2	42886	0.82275	0.20532	AC073657.1
ENSG00000140403	15	78556428	78574538	56	11	42810	0.82257	0.20538	DNAJA4
ENSG00000100399	22	41625517	41636938	16	3	42764	0.8222	0.20548	CHADL
ENSG00000154007	1	76384558	76398116	49	10	42901	0.822	0.20554	ASB17
ENSG00000132024	19	14017014	14041692	22	5	42525	0.82171	0.20562	CC2D1A
ENSG00000163157	1	151142462	151148760	7	4	42541	0.82144	0.2057	TMOD4
ENSG00000134461	10	5903580	5931869	116	13	42775	0.82109	0.2058	ANKRD16
ENSG00000169021	19	29698173	29704448	12	3	42901	0.82101	0.20582	UQCRFS1
ENSG00000102882	16	30125426	30134827	8	3	42631	0.82072	0.2059	MAPK3
ENSG00000122642	7	32997017	33046543	103	20	42547	0.82062	0.20593	FKBP9
ENSG00000185697	8	67474410	67526482	67	5	42878	0.8206	0.20594	MYBL1
ENSG00000231500	6	33239787	33244287	17	4	42876	0.82056	0.20595	RPS18
ENSG00000102935	16	49521435	49891830	1064	102	42788	0.81961	0.20622	ZNF423
ENSG00000186509	11	57791353	57949088	511	23	42886	0.81955	0.20624	OR9Q1
ENSG00000177465	14	74058410	74063200	17	6	42743	0.81943	0.20627	ACOT4
ENSG00000268533	19	57905551	57949825	76	13	42767	0.81943	0.20627	AC004076.7
ENSG00000135838	1	182758428	182799519	61	8	42867	0.81941	0.20628	NPL
ENSG00000072134	17	19118928	19240028	59	7	42853	0.81941	0.20628	EPN2
ENSG00000197372	19	23708433	23870022	361	18	42779	0.81914	0.20635	ZNF675
ENSG00000263203	16	69152757	69154331	3	2	42811	0.81899	0.2064	CHTF8
ENSG00000129355	19	10677138	10679735	5	2	42921	0.81858	0.20651	CDKN2D
ENSG00000196353	3	131252399	132004254	2611	86	42834	0.81837	0.20657	CPNE4
ENSG00000130396	6	168227602	168372703	377	18	42755	0.81835	0.20658	MLLT4
ENSG00000187908	10	124320181	124403252	262	20	42798	0.81825	0.20661	DMBT1
ENSG00000124232	20	43935491	43945803	18	4	42893	0.81816	0.20663	RBPJL
ENSG00000038427	5	82767284	82878122	236	39	42788	0.81814	0.20664	VCAN
ENSG00000141622	18	43906772	44043103	289	38	42686	0.81801	0.20668	RNF165
ENSG00000150893	13	39261266	39460074	413	46	42802	0.8178	0.20673	FREM2
ENSG00000164535	7	6448757	6523821	272	27	42778	0.81738	0.20685	DAGLB
ENSG00000115514	2	99935445	99957165	47	8	42869	0.81728	0.20688	TXNDC9
ENSG00000143921	2	44066103	44105605	258	11	42765	0.81684	0.20701	ABCG8
ENSG00000174292	17	7283853	7293093	36	9	42800	0.81672	0.20705	TNK1
ENSG00000185842	1	225083964	225586996	1473	31	42897	0.81664	0.20707	DNAH14
ENSG00000149300	11	111788756	111797596	14	3	42813	0.81636	0.20715	C11orf52
ENSG00000186710	12	113587663	113597081	14	1	42878	0.81619	0.2072	CCDC42B
ENSG00000255472	14	21500977	21502054	1	1	42375	0.81606	0.20723	RP11-998D10.1
ENSG00000152583	4	88394487	88452213	184	14	42838	0.81576	0.20732	SPARCL1
ENSG00000197905	12	3068496	3149839	284	28	42753	0.81532	0.20744	TEAD4
ENSG00000065371	3	123687368	123711025	27	7	42754	0.81531	0.20745	ROPN1
ENSG00000165476	10	65281123	65384883	232	21	42835	0.81488	0.20757	REEP3
ENSG00000129071	3	129149787	129158878	14	2	42929	0.81481	0.20759	MBD4
ENSG00000140416	15	63334831	63364114	92	12	42856	0.81469	0.20763	TPM1
ENSG00000161904	6	33738979	33756913	66	8	42914	0.8138	0.20788	LEMD2
ENSG00000255798	11	102552041	102554644	5	3	42822	0.81358	0.20794	RP11-817J15.3
ENSG00000140092	14	92335756	92414331	258	28	42786	0.81355	0.20795	FBLN5
ENSG00000171873	20	4201329	4229721	85	16	42644	0.81356	0.20795	ADRA1D
ENSG00000169926	15	31619058	31727868	261	27	42612	0.81336	0.208	KLF13
ENSG00000257599	12	29542227	29640421	283	16	42867	0.81334	0.20801	OVCH1-AS1
ENSG00000101435	20	23545369	23549386	23	2	42855	0.8133	0.20802	CST9L
ENSG00000100890	14	35591052	35743271	417	24	42847	0.81299	0.20811	KIAA0391
ENSG00000149289	11	109964087	110042566	234	14	42834	0.81287	0.20815	ZC3H12C
ENSG00000174640	3	133651540	133771028	288	45	42738	0.81268	0.2082	SLCO2A1
ENSG00000198553	13	50589390	50595058	13	4	42919	0.81236	0.20829	KCNRG
ENSG00000165695	9	135600965	135754164	365	26	42798	0.81204	0.20839	AK8
ENSG00000234857	11	62457747	62494856	55	7	42871	0.81203	0.20839	HNRNPUL2-BSCL2
ENSG00000085741	11	75897369	75921780	71	13	42776	0.81168	0.20849	WNT11
ENSG00000008311	7	121715701	121784334	122	16	42871	0.81158	0.20852	AASS
ENSG00000198898	7	116451124	116562103	178	20	42857	0.81139	0.20857	CAPZA2
ENSG00000267857	21	46520728	46534873	35	7	42896	0.81132	0.20859	PRED58
ENSG00000230453	9	33524392	33573007	123	20	42250	0.81114	0.20864	ANKRD18B
ENSG00000155269	4	8560452	8621486	248	32	42611	0.81094	0.2087	GPR78
ENSG00000139977	14	57857262	57882635	18	4	42755	0.81094	0.2087	NAA30
ENSG00000165309	10	23216953	23326518	255	19	42782	0.81086	0.20872	ARMC3
ENSG00000118007	3	136055077	136471220	570	22	42878	0.81063	0.20879	STAG1
ENSG00000227507	6	31548302	31550299	1	1	42913	0.81049	0.20883	LTB
ENSG00000182759	8	144501352	144512576	59	13	42165	0.81036	0.20887	MAFA
ENSG00000121940	1	109472130	109506111	110	19	42761	0.81028	0.20889	CLCC1
ENSG00000164180	5	87485450	87565293	123	17	42824	0.8099	0.209	TMEM161B
ENSG00000171435	12	117890817	118406788	1438	133	42727	0.80991	0.209	KSR2
ENSG00000253485	5	140743898	140892546	348	28	42893	0.80984	0.20901	PCDHGA5
ENSG00000134389	1	196946667	196978804	55	9	42787	0.80967	0.20907	CFHR5
ENSG00000117758	1	28099694	28150963	31	4	42830	0.80957	0.20909	STX12
ENSG00000152592	4	88571459	88585513	34	7	42860	0.80955	0.2091	DMP1
ENSG00000158485	1	158297741	158301321	7	3	42877	0.80932	0.20917	CD1B
ENSG00000167807	19	10416103	10426685	34	8	42795	0.80919	0.2092	CTD-2369P2.10
ENSG00000267673	19	10416103	10426691	34	8	42795	0.80919	0.2092	FDX1L
ENSG00000185565	3	115521235	117716095	6010	283	42807	0.80911	0.20923	LSAMP
ENSG00000197893	10	115348475	115423886	269	21	42880	0.8089	0.20929	NRAP
ENSG00000060688	1	31732417	31769662	96	7	42914	0.80859	0.20938	SNRNP40
ENSG00000132481	17	73870242	73874656	13	3	42877	0.80836	0.20944	TRIM47
ENSG00000146263	6	97590037	97731093	256	14	42848	0.80827	0.20947	MMS22L
ENSG00000130312	19	17403418	17417652	43	8	42775	0.80797	0.20956	MRPL34
ENSG00000243232	5	140345820	140391936	52	12	42796	0.80768	0.20964	PCDHAC2
ENSG00000178645	10	50887697	50918307	94	9	42686	0.80765	0.20965	C10orf53
ENSG00000182968	13	112721913	112726020	2	1	42590	0.80756	0.20967	SOX1
ENSG00000132821	20	36531499	36573752	122	18	42666	0.80748	0.2097	VSTM2L
ENSG00000171603	1	9789084	9884584	110	12	42846	0.80734	0.20974	CLSTN1
ENSG00000163914	3	129247483	129254012	11	2	42889	0.80719	0.20978	RHO
ENSG00000178226	16	31150246	31161415	5	2	42271	0.80696	0.20984	PRSS36
ENSG00000255663	11	114271404	114314654	126	15	42638	0.80676	0.2099	RP11-212D19.4
ENSG00000139679	13	48963707	49018840	70	9	42865	0.80637	0.21002	LPAR6
ENSG00000115488	2	233897382	233899767	7	2	42704	0.80579	0.21018	NEU2
ENSG00000108292	17	36861795	36886056	22	9	42678	0.80576	0.21019	MLLT6
ENSG00000111012	12	58156117	58162769	6	2	42920	0.80549	0.21027	CYP27B1
ENSG00000163710	3	142534764	142608045	202	32	42786	0.80539	0.2103	PCOLCE2
ENSG00000198010	8	1449532	1656642	827	39	42760	0.80539	0.2103	DLGAP2
ENSG00000067606	1	1981909	2116834	339	23	42746	0.80525	0.21034	PRKCZ
ENSG00000180806	12	54388679	54397121	8	2	42830	0.80516	0.21036	HOXC9
ENSG00000134419	16	18792617	18801705	7	2	42736	0.80514	0.21037	RPS15A
ENSG00000067221	15	74275547	74286963	27	6	42841	0.80501	0.21041	STOML1
ENSG00000101216	20	62218955	62258394	148	15	42847	0.80486	0.21045	GMEB2
ENSG00000167664	19	4292229	4302428	21	7	42490	0.80481	0.21047	TMIGD2
ENSG00000226761	12	11213964	11214893	3	1	42834	0.80446	0.21057	TAS2R46
ENSG00000090266	7	140390577	140422590	43	5	42854	0.80432	0.21061	NDUFB2
ENSG00000111490	12	65174589	65274812	123	19	42797	0.80373	0.21078	TBC1D30
ENSG00000185721	22	31795509	31924726	259	19	42846	0.80366	0.2108	DRG1
ENSG00000161671	19	50979657	50986608	16	6	42755	0.80315	0.21094	EMC10
ENSG00000130294	2	241653181	241759725	265	30	42748	0.80307	0.21097	KIF1A
ENSG00000081087	6	108362613	108487058	197	18	42828	0.80297	0.21099	OSTM1
ENSG00000140941	16	87417601	87438385	67	14	42777	0.80298	0.21099	MAP1LC3B
ENSG00000236939	8	104145191	104153703	25	8	42888	0.80293	0.21101	C8orf56
ENSG00000133706	5	145492601	145562223	38	2	42428	0.80283	0.21104	LARS
ENSG00000020426	14	61201460	61436671	209	34	42786	0.80283	0.21104	MNAT1
ENSG00000125814	20	23355159	23402125	145	11	42871	0.80251	0.21113	NAPB
ENSG00000184220	3	99536678	99897447	419	22	42875	0.80246	0.21114	CMSS1
ENSG00000144820	3	100328433	100414323	136	10	42862	0.80227	0.2112	GPR128
ENSG00000141378	17	57751997	57784987	36	5	42856	0.80214	0.21124	PTRH2
ENSG00000170175	17	7348380	7361026	30	5	42830	0.80193	0.2113	CHRNB1
ENSG00000149926	16	30035748	30064299	38	5	42802	0.80163	0.21138	FAM57B
ENSG00000178338	5	178286954	178315123	167	6	42813	0.80145	0.21144	ZNF354B
ENSG00000164244	5	126853301	126890781	83	6	42882	0.80136	0.21146	PRRC1
ENSG00000185163	12	132621139	132628880	25	5	42858	0.80131	0.21148	DDX51
ENSG00000100226	22	39101728	39134304	61	8	42843	0.80106	0.21155	GTPBP1
ENSG00000242252	1	156211753	156213112	1	1	42897	0.80102	0.21156	BGLAP
ENSG00000131507	5	141488070	141534005	163	13	42856	0.8007	0.21165	NDFIP1
ENSG00000164061	3	49591922	49708978	131	14	42899	0.80048	0.21172	BSN
ENSG00000110429	11	33762485	33796089	95	13	42843	0.79968	0.21195	FBXO3
ENSG00000140564	15	91411822	91426688	11	5	42642	0.79969	0.21195	FURIN
ENSG00000146250	6	84222194	84235423	35	6	42842	0.79965	0.21196	PRSS35
ENSG00000185436	1	24480647	24514449	121	17	42790	0.79956	0.21198	IFNLR1
ENSG00000196505	1	118406107	118472253	56	15	42859	0.79947	0.21201	GDAP2
ENSG00000206199	3	149478892	149686172	427	27	42864	0.79944	0.21202	ANKUB1
ENSG00000172955	4	100123795	100140694	32	7	42844	0.79884	0.21219	ADH6
ENSG00000125454	17	73269073	73285591	46	6	42772	0.79876	0.21221	SLC25A19
ENSG00000138356	2	201450591	201541787	267	27	42851	0.79847	0.2123	AOX1
ENSG00000158258	3	139654027	140296239	1691	126	42817	0.79837	0.21233	CLSTN2
ENSG00000176485	11	63340667	63384355	27	7	42562	0.79817	0.21238	PLA2G16
ENSG00000078549	7	31092076	31151089	94	18	42643	0.79815	0.21239	ADCYAP1R1
ENSG00000196099	11	123676043	123677095	5	3	42904	0.79782	0.21249	OR6M1
ENSG00000106665	7	73703805	73820273	209	13	42676	0.79769	0.21252	CLIP2
ENSG00000170545	12	51638342	51664674	53	6	42795	0.79742	0.2126	SMAGP
ENSG00000169347	16	20320894	20339130	37	6	42884	0.79716	0.21268	GP2
ENSG00000106479	7	149535456	149564568	48	9	42696	0.79707	0.21271	ZNF862
ENSG00000249624	21	34619079	34655517	66	16	42664	0.79689	0.21276	AP000295.9
ENSG00000185313	3	38738293	38835501	332	27	42847	0.79681	0.21278	SCN10A
ENSG00000163516	2	220094479	220101391	17	4	42779	0.79635	0.21291	ANKZF1
ENSG00000100197	22	42522501	42526908	10	5	42618	0.79632	0.21292	CYP2D6
ENSG00000184182	2	238875469	238951236	207	11	42743	0.79629	0.21293	UBE2F
ENSG00000197540	19	544034	549919	2	1	42535	0.79618	0.21296	GZMM
ENSG00000197563	18	59710800	59854351	592	20	42908	0.79605	0.213	PIGN
ENSG00000119915	10	103986085	103989346	4	1	42927	0.79565	0.21312	ELOVL3
ENSG00000178982	19	39109735	39127595	17	4	42871	0.79541	0.21319	EIF3K
ENSG00000254445	11	111783460	111797595	23	4	42789	0.79523	0.21324	HSPB2-C11orf52
ENSG00000198626	1	237205505	237997288	2336	170	42647	0.79505	0.21329	RYR2
ENSG00000111605	12	69633317	69668138	55	9	42889	0.79504	0.2133	CPSF6
ENSG00000136807	9	130547958	130553066	9	2	42898	0.79463	0.21341	CDK9
ENSG00000166454	16	81069452	81080963	26	4	42874	0.79458	0.21343	ATMIN
ENSG00000131504	5	140894583	140998622	166	26	42894	0.79437	0.21349	DIAPH1
ENSG00000119888	2	47572297	47614740	130	22	42786	0.79409	0.21357	EPCAM
ENSG00000149311	11	108093211	108239829	180	11	42881	0.79403	0.21359	ATM
ENSG00000170633	12	121837844	121868389	73	4	42890	0.794	0.2136	RNF34
ENSG00000153531	13	114076260	114107839	100	23	42729	0.79381	0.21365	ADPRHL1
ENSG00000104973	19	50321539	50342073	39	10	42854	0.79376	0.21367	MED25
ENSG00000085063	11	33719807	33757991	118	20	42829	0.79322	0.21383	CD59
ENSG00000258429	16	69362524	69364498	5	2	42848	0.79262	0.214	PDF
ENSG00000104213	8	17433942	17501580	476	44	42752	0.79252	0.21403	PDGFRL
ENSG00000225830	10	50663414	50747584	165	20	42872	0.79242	0.21406	ERCC6
ENSG00000136824	9	106856541	106903698	77	6	42780	0.79227	0.2141	SMC2
ENSG00000186496	18	32946661	32957301	20	6	42822	0.79217	0.21413	ZNF396
ENSG00000164385	6	2622147	2634837	42	8	42848	0.79168	0.21427	C6orf195
ENSG00000052344	16	31142756	31147083	4	2	42823	0.79168	0.21427	PRSS8
ENSG00000268080	8	94241867	94242388	1	1	42812	0.79156	0.21431	AC016885.1
ENSG00000269679	18	77275812	77276057	1	1	42522	0.79132	0.21438	AC018445.1
ENSG00000104892	19	45836692	45854778	52	10	42759	0.79116	0.21443	KLC3
ENSG00000198826	15	32907345	32932150	17	3	42666	0.79083	0.21452	ARHGAP11A
ENSG00000143476	1	212208919	212280742	230	25	42909	0.79069	0.21456	DTL
ENSG00000180008	14	55493948	55516206	40	6	42849	0.79066	0.21457	SOCS4
ENSG00000138829	5	127593601	127994878	1164	35	42889	0.79061	0.21459	FBN2
ENSG00000177414	1	64669310	64733051	149	15	42862	0.79043	0.21464	UBE2U
ENSG00000115365	2	211295973	211342376	89	7	42829	0.7903	0.21468	LANCL1
ENSG00000100439	14	23067146	23081265	51	12	42790	0.78978	0.21483	ABHD4
ENSG00000113971	3	132276986	132441303	245	25	42856	0.78969	0.21486	NPHP3
ENSG00000112144	6	52866077	52926600	65	10	42853	0.78968	0.21486	ICK
ENSG00000240891	3	111393523	111565294	587	40	42851	0.78962	0.21487	PLCXD2
ENSG00000105696	19	18718240	18731849	41	9	42622	0.78961	0.21488	TMEM59L
ENSG00000169020	4	666225	668127	3	2	42817	0.78955	0.2149	ATP5I
ENSG00000121577	3	119355304	119384171	103	12	42877	0.78902	0.21505	POPDC2
ENSG00000163877	1	38000050	38019903	47	11	42775	0.78895	0.21507	SNIP1
ENSG00000086475	10	13359424	13390297	106	12	42841	0.78896	0.21507	SEPHS1
ENSG00000255994	14	70037483	70038032	1	1	42847	0.78888	0.21509	CCDC177
ENSG00000185634	15	49115932	49255641	305	35	42775	0.78882	0.21511	SHC4
ENSG00000125846	20	18269121	18297640	85	15	42809	0.78876	0.21513	ZNF133
ENSG00000136267	7	14184674	15014402	2469	132	42772	0.78859	0.21517	DGKB
ENSG00000269205	16	2031633	2032918	10	3	42748	0.78862	0.21517	AC005606.1
ENSG00000185271	14	20896970	20903801	27	6	42693	0.78839	0.21523	KLHL33
ENSG00000137675	11	102562218	102576537	72	11	42889	0.78838	0.21524	MMP27
ENSG00000135245	7	128095903	128098472	5	2	42823	0.78826	0.21527	HILPDA
ENSG00000105143	19	15060846	15133802	410	42	42650	0.78816	0.2153	SLC1A6
ENSG00000234224	7	123670973	123673523	2	1	42764	0.78797	0.21536	TMEM229A
ENSG00000198963	9	77112281	77308093	387	34	42815	0.78729	0.21555	RORB
ENSG00000253910	5	140739703	140892546	355	28	42892	0.78726	0.21557	PCDHGB2
ENSG00000269407	20	23330015	23334066	7	3	42819	0.78684	0.21569	AL096677.1
ENSG00000141576	17	74138534	74236454	209	25	42781	0.78678	0.2157	RNF157
ENSG00000269549	20	44074071	44077220	8	3	42201	0.78655	0.21577	AL031663.2
ENSG00000144895	3	150264465	150302029	95	14	42876	0.78623	0.21587	EIF2A
ENSG00000154229	17	64298754	64806861	1652	102	42834	0.78594	0.21595	PRKCA
ENSG00000144120	2	120436743	120444083	30	4	42900	0.78526	0.21615	TMEM177
ENSG00000198146	15	35270542	35280488	16	5	42866	0.78523	0.21616	ZNF770
ENSG00000111206	12	2966847	2986206	20	7	42698	0.78511	0.2162	FOXM1
ENSG00000183145	21	38378450	38391959	34	6	42840	0.78473	0.2163	RIPPLY3
ENSG00000137474	11	76839310	76926284	258	26	42660	0.78431	0.21643	MYO7A
ENSG00000156858	16	30662038	30667761	2	1	42868	0.78431	0.21643	PRR14
ENSG00000109065	17	72766686	72772506	17	3	42840	0.7842	0.21646	NAT9
ENSG00000156398	10	104474295	104503249	49	10	42847	0.78396	0.21653	SFXN2
ENSG00000269533	19	57901252	57931362	58	12	42812	0.78395	0.21653	AC003002.6
ENSG00000183091	2	152341850	152591001	374	32	42845	0.78391	0.21655	NEB
ENSG00000074855	19	17434032	17445638	26	8	42868	0.78388	0.21656	ANO8
ENSG00000113013	5	137890571	137911133	31	6	42873	0.78363	0.21663	HSPA9
ENSG00000085514	7	99965153	99997719	41	6	42864	0.78358	0.21664	PILRA
ENSG00000128617	7	128412545	128415844	12	4	42837	0.78343	0.21669	OPN1SW
ENSG00000129757	11	2904443	2907111	1	1	42767	0.78335	0.21671	CDKN1C
ENSG00000156471	8	97273943	97349223	139	17	42634	0.78319	0.21676	PTDSS1
ENSG00000166922	15	32933877	32989299	123	31	42706	0.78291	0.21684	SCG5
ENSG00000162641	1	109358520	109506106	463	30	42788	0.78249	0.21696	AKNAD1
ENSG00000229387	11	22646860	22647369	1	1	42804	0.7825	0.21696	AC103801.2
ENSG00000143418	1	150933059	150947479	27	5	42863	0.78248	0.21697	CERS2
ENSG00000105392	19	48322703	48346587	154	17	42717	0.78245	0.21697	CRX
ENSG00000162961	2	32092878	32264881	267	13	42856	0.782	0.21711	DPY30
ENSG00000072422	10	62629196	62761198	256	24	42759	0.78201	0.21711	RHOBTB1
ENSG00000101082	20	35240721	35274619	33	16	42733	0.78189	0.21714	SLA2
ENSG00000140836	16	72816784	73093597	608	72	42779	0.78183	0.21716	ZFHX3
ENSG00000110442	11	36295051	36310999	44	6	42893	0.78163	0.21722	COMMD9
ENSG00000112146	6	52916789	52965671	65	10	42810	0.7812	0.21734	FBXO9
ENSG00000103342	16	11961985	12009939	83	9	42872	0.78096	0.21741	GSPT1
ENSG00000165861	14	73436159	73493920	231	20	42900	0.7809	0.21743	ZFYVE1
ENSG00000134318	2	11319887	11488456	399	17	42884	0.78078	0.21747	ROCK2
ENSG00000134201	1	110254864	110318050	134	22	42755	0.7807	0.21749	GSTM5
ENSG00000164591	5	150040436	150058927	44	2	42850	0.78052	0.21754	MYOZ3
ENSG00000119285	1	236712305	236767804	297	11	42538	0.78025	0.21762	HEATR1
ENSG00000227057	6	33246885	33257304	22	6	42836	0.78023	0.21763	WDR46
ENSG00000183963	22	31460091	31500743	137	17	42822	0.78012	0.21766	SMTN
ENSG00000174943	16	29916333	29938356	23	3	42288	0.77964	0.2178	KCTD13
ENSG00000175497	2	115199876	116603328	3103	113	42828	0.7793	0.2179	DPP10
ENSG00000113763	5	176237478	176307897	77	14	42785	0.77929	0.21791	UNC5A
ENSG00000016402	6	137321108	137366298	80	18	42743	0.77925	0.21792	IL20RA
ENSG00000108107	19	55896713	55914612	86	17	42728	0.77895	0.218	RPL28
ENSG00000173124	10	96953957	96988685	96	7	42909	0.7789	0.21802	C10orf129
ENSG00000197502	14	50300810	50311552	12	4	42752	0.77882	0.21804	AL627171.1
ENSG00000166925	7	100060982	100076902	19	4	42883	0.77824	0.21821	TSC22D4
ENSG00000174705	5	171752185	171881527	451	25	42808	0.77784	0.21833	SH3PXD2B
ENSG00000214309	7	99724317	99726118	2	1	42908	0.77779	0.21835	MBLAC1
ENSG00000171853	2	3383446	3488865	295	25	42776	0.77753	0.21842	TRAPPC12
ENSG00000188771	11	112118876	112131583	27	5	42814	0.77748	0.21844	PLET1
ENSG00000168256	17	40163400	40177659	14	4	42793	0.77727	0.2185	NKIRAS2
ENSG00000130717	9	134399188	134406655	19	5	42845	0.77718	0.21853	UCK1
ENSG00000172179	6	22287480	22297730	24	7	42741	0.77677	0.21865	PRL
ENSG00000168090	7	99686577	99689823	4	2	42881	0.77674	0.21866	COPS6
ENSG00000124370	2	71336814	71357369	69	7	42770	0.7762	0.21882	MCEE
ENSG00000124731	6	41235664	41254457	57	13	42781	0.77607	0.21885	TREM1
ENSG00000168487	8	22022249	22069839	22	6	42544	0.77609	0.21885	BMP1
ENSG00000176619	19	2427636	2456994	102	12	42826	0.77581	0.21893	LMNB2
ENSG00000147604	8	74202506	74208024	17	8	42819	0.7757	0.21896	RPL7
ENSG00000267318	17	58018269	58050462	41	7	42861	0.77549	0.21903	RP11-178C3.1
ENSG00000082438	2	165510134	165700189	513	26	42860	0.77516	0.21912	COBLL1
ENSG00000068615	2	86441116	86565206	395	17	42876	0.77512	0.21914	REEP1
ENSG00000147650	8	105501459	105601252	127	20	42846	0.77498	0.21917	LRP12
ENSG00000198967	1	158576229	158577170	3	2	42844	0.7748	0.21923	OR10Z1
ENSG00000101247	20	13765596	13799067	100	15	42885	0.7748	0.21923	NDUFAF5
ENSG00000178952	16	28853732	28857729	6	1	42925	0.77444	0.21933	TUFM
ENSG00000137411	6	30876019	30894236	74	7	42915	0.77426	0.21939	VARS2
ENSG00000170927	6	51480098	51952423	1449	53	42841	0.77422	0.2194	PKHD1
ENSG00000138166	10	112257596	112271302	18	7	42693	0.77407	0.21945	DUSP5
ENSG00000174939	16	29911696	29931185	11	3	42340	0.77362	0.21958	ASPHD1
ENSG00000169085	8	67372238	67430759	152	25	42778	0.77356	0.2196	C8orf46
ENSG00000144589	2	220462582	220481173	10	3	42836	0.77344	0.21963	STK11IP
ENSG00000146576	7	6629648	6648357	57	7	42867	0.77332	0.21967	C7orf26
ENSG00000212123	19	5782971	5784776	5	2	42881	0.77316	0.21971	PRR22
ENSG00000222031	2	151857734	151905288	192	20	42889	0.77283	0.21981	AC023469.1
ENSG00000203970	6	49976851	49989694	13	4	42838	0.77276	0.21983	DEFB110
ENSG00000100234	22	33197687	33259030	115	22	42851	0.77266	0.21986	TIMP3
ENSG00000130382	19	6212966	6279959	165	12	42822	0.77242	0.21993	MLLT1
ENSG00000188992	21	15481134	15583166	347	20	42800	0.77214	0.22002	LIPI
ENSG00000147854	9	6413151	6507054	238	17	42868	0.77197	0.22007	UHRF2
ENSG00000267893	17	70036164	70036872	4	2	42865	0.77186	0.2201	AC007461.1
ENSG00000048405	7	126986844	127071978	257	18	42881	0.77181	0.22011	ZNF800
ENSG00000213221	9	139253932	139258241	16	5	42725	0.77171	0.22014	DNLZ
ENSG00000166923	15	33010175	33026870	53	9	42815	0.77168	0.22015	GREM1
ENSG00000171055	2	36778570	36873230	291	21	42740	0.77166	0.22016	FEZ2
ENSG00000107242	9	71320575	71624092	600	32	42830	0.77128	0.22027	PIP5K1B
ENSG00000163918	3	186507669	186524847	30	5	42887	0.77095	0.22037	RFC4
ENSG00000068724	2	47143296	47303276	686	53	42842	0.77087	0.22039	TTC7A
ENSG00000188883	7	139137436	139168458	94	13	42706	0.77085	0.2204	KLRG2
ENSG00000170866	19	54799854	54809952	4	1	41837	0.77076	0.22042	LILRA3
ENSG00000140538	15	88418230	88799999	815	63	42815	0.77044	0.22052	NTRK3
ENSG00000132612	16	69345259	69358949	34	6	42838	0.76997	0.22066	VPS4A
ENSG00000064886	1	111743393	111786062	137	19	42744	0.76984	0.2207	CHI3L2
ENSG00000139549	12	49483204	49488602	4	2	42546	0.76983	0.2207	DHH
ENSG00000186306	1	158368312	158369256	8	3	42776	0.76923	0.22088	OR10T2
ENSG00000253626	10	81272357	81276188	7	2	42696	0.76905	0.22093	EIF5AL1
ENSG00000244414	1	196788887	196801319	3	2	42702	0.76884	0.22099	CFHR1
ENSG00000204887	17	39185949	39186356	6	2	42903	0.76878	0.22101	KRTAP1-4
ENSG00000188425	19	46416475	46418036	4	2	42850	0.76876	0.22102	NANOS2
ENSG00000009780	1	28052490	28089633	8	4	42629	0.76836	0.22114	FAM76A
ENSG00000184384	11	95709762	96076344	1118	112	42819	0.76824	0.22117	MAML2
ENSG00000175354	18	12785477	12929642	364	32	42824	0.76819	0.22119	PTPN2
ENSG00000151062	12	1901123	2028002	321	28	42795	0.76803	0.22124	CACNA2D4
ENSG00000272636	17	5810	31427	62	7	42622	0.76802	0.22124	DOC2B
ENSG00000130921	12	123717463	123742506	74	7	42841	0.76793	0.22126	C12orf65
ENSG00000182950	15	76016318	76020029	3	2	42917	0.76786	0.22128	ODF3L1
ENSG00000170473	12	56295197	56326402	18	11	42556	0.7668	0.2216	WIBG
ENSG00000106178	7	75440983	75452674	52	12	42753	0.76666	0.22164	CCL24
ENSG00000129946	19	416583	460996	88	15	42670	0.76666	0.22164	SHC2
ENSG00000163873	1	37261128	37499730	241	22	42824	0.76661	0.22166	GRIK3
ENSG00000179913	19	17905637	17923891	27	8	42420	0.76649	0.22169	B3GNT3
ENSG00000174373	14	36007558	36278510	313	14	42833	0.76632	0.22174	RALGAPA1
ENSG00000057593	13	113760105	113774995	19	4	42818	0.76619	0.22178	F7
ENSG00000112029	6	153291664	153304714	37	6	42875	0.76611	0.22181	FBXO5
ENSG00000186567	19	45165545	45187631	31	9	42599	0.76609	0.22181	CEACAM19
ENSG00000027075	14	61654277	62017694	914	72	42832	0.76595	0.22185	PRKCH
ENSG00000141458	18	21086148	21166862	119	10	42819	0.76582	0.22189	NPC1
ENSG00000032219	14	58765103	58840605	97	14	42826	0.76537	0.22202	ARID4A
ENSG00000143641	1	230193536	230417870	761	54	42766	0.76532	0.22204	GALNT2
ENSG00000127948	7	75528518	75616173	153	29	42812	0.76519	0.22208	POR
ENSG00000173621	11	66624118	66627946	2	1	42871	0.76501	0.22213	LRFN4
ENSG00000149575	11	118032666	118047388	43	12	42765	0.76501	0.22213	SCN2B
ENSG00000149124	11	58407899	58499447	321	25	42866	0.76491	0.22216	GLYAT
ENSG00000163564	1	158900586	158946844	83	10	42791	0.76456	0.22227	PYHIN1
ENSG00000007944	6	16129356	16148479	35	9	42760	0.76417	0.22238	MYLIP
ENSG00000168781	15	43825660	43882430	28	5	42911	0.76419	0.22238	PPIP5K1
ENSG00000268059	6	13615728	13621126	5	2	42880	0.76414	0.22239	AL441883.1
ENSG00000205126	11	44069531	44081527	21	7	42743	0.7637	0.22252	ACCSL
ENSG00000169230	5	176730775	176733960	10	5	42733	0.76356	0.22257	PRELID1
ENSG00000161652	19	50655805	50666452	8	2	42807	0.76354	0.22257	IZUMO2
ENSG00000185361	19	4639530	4655580	45	11	42581	0.76315	0.22269	TNFAIP8L1
ENSG00000183722	13	39917029	40177665	815	61	42829	0.76297	0.22274	LHFP
ENSG00000204305	6	32148745	32152101	8	5	42911	0.76283	0.22278	AGER
ENSG00000101311	20	6055492	6104191	217	23	42836	0.76258	0.22286	FERMT1
ENSG00000271786	10	18931405	18944123	35	6	42842	0.76232	0.22293	RP11-139J15.7
ENSG00000163161	2	128014866	128051752	81	16	42882	0.76222	0.22296	ERCC3
ENSG00000262576	5	140734768	140892546	367	28	42893	0.76206	0.22301	PCDHGA4
ENSG00000169105	15	40763160	40765353	1	1	42755	0.76207	0.22301	CHST14
ENSG00000174917	19	5678432	5680907	4	2	42838	0.76201	0.22303	C19orf70
ENSG00000135407	12	58191159	58212487	24	8	42786	0.76186	0.22307	AVIL
ENSG00000128709	2	176987088	176989853	4	2	42722	0.76175	0.2231	HOXD9
ENSG00000250641	6	31674681	31685695	25	9	42901	0.76151	0.22318	MEGT1
ENSG00000108828	17	41166622	41177140	9	2	42675	0.76148	0.22318	VAT1
ENSG00000161835	12	52400724	52409673	16	9	42726	0.76128	0.22324	GRASP
ENSG00000172954	2	30670092	30867091	632	20	42883	0.76114	0.22329	LCLAT1
ENSG00000114279	3	191857184	192485553	1286	97	42779	0.76097	0.22334	FGF12
ENSG00000143924	2	42396490	42559688	465	22	42802	0.76093	0.22335	EML4
ENSG00000198554	14	55405668	55493823	173	13	42853	0.76094	0.22335	WDHD1
ENSG00000078177	4	40058446	40159872	231	26	42867	0.76079	0.22339	N4BP2
ENSG00000136897	9	104149915	104160896	18	6	42773	0.76076	0.2234	MRPL50
ENSG00000122728	9	32629452	32635667	6	3	42767	0.76064	0.22344	TAF1L
ENSG00000205669	14	74077649	74086592	23	7	42834	0.76054	0.22347	ACOT6
ENSG00000134574	11	47236493	47260767	54	7	42869	0.76034	0.22352	DDB2
ENSG00000166884	11	59224411	59225464	4	1	42922	0.76011	0.2236	OR4D6
ENSG00000134324	2	11817721	11967535	313	31	42672	0.75965	0.22373	LPIN1
ENSG00000119185	2	9543604	9563676	46	6	42782	0.7596	0.22375	ITGB1BP1
ENSG00000169877	16	31539185	31540124	5	2	42928	0.75933	0.22383	AHSP
ENSG00000122140	9	138391830	138396519	16	4	42820	0.75902	0.22392	MRPS2
ENSG00000116299	1	109656301	109749401	314	32	42758	0.75864	0.22403	KIAA1324
ENSG00000095637	10	97071528	97321171	803	55	42859	0.75839	0.22411	SORBS1
ENSG00000161594	17	39991937	40004636	40	4	42841	0.75824	0.22415	KLHL10
ENSG00000110274	11	117185273	117283984	231	26	42837	0.7582	0.22416	CEP164
ENSG00000101445	20	37434348	37551667	271	35	42763	0.75819	0.22417	PPP1R16B
ENSG00000162738	1	160370376	160398468	60	11	42729	0.7581	0.22419	VANGL2
ENSG00000143819	1	225997794	226033260	112	30	42666	0.75799	0.22423	EPHX1
ENSG00000196141	2	201170604	201346986	408	41	42824	0.75772	0.22431	SPATS2L
ENSG00000133106	13	43460524	43566407	312	37	42772	0.75768	0.22432	EPSTI1
ENSG00000160271	9	135973107	136039301	161	25	42665	0.75744	0.22439	RALGDS
ENSG00000107593	10	102047903	102090243	98	16	42863	0.7574	0.2244	PKD2L1
ENSG00000106077	7	73150424	73153197	3	2	42203	0.75728	0.22444	ABHD11
ENSG00000101204	20	61975420	62009753	180	32	42697	0.75721	0.22446	CHRNA4
ENSG00000166578	12	113633246	113658899	37	2	42895	0.75719	0.22447	IQCD
ENSG00000197706	12	55640982	55642086	7	2	42521	0.75711	0.22449	OR6C74
ENSG00000164107	4	174446120	174451380	6	3	42471	0.75702	0.22452	HAND2
ENSG00000086730	7	73613982	73644161	20	7	42709	0.75698	0.22453	LAT2
ENSG00000135914	2	231972944	231989832	18	7	42805	0.75695	0.22454	HTR2B
ENSG00000138175	10	104433488	104474164	63	11	42821	0.75676	0.2246	ARL3
ENSG00000139725	12	122215664	122241309	62	8	42803	0.75669	0.22462	RHOF
ENSG00000156299	21	32490734	32932290	1038	81	42766	0.75638	0.22471	TIAM1
ENSG00000183840	2	133174147	133404132	620	53	42753	0.75602	0.22482	GPR39
ENSG00000137200	6	37400995	37450603	60	12	42835	0.75584	0.22487	CMTR1
ENSG00000092820	6	159186773	159240444	200	15	42861	0.75584	0.22487	EZR
ENSG00000198865	5	42756903	42802462	113	11	42840	0.75565	0.22493	CCDC152
ENSG00000227124	3	75758794	75834734	32	3	42722	0.75502	0.22512	ZNF717
ENSG00000112559	6	41604620	41621984	34	6	42452	0.7548	0.22519	MDFI
ENSG00000166477	15	52230222	52264003	74	6	42846	0.75451	0.22527	LEO1
ENSG00000133961	14	73741815	73930348	370	21	42889	0.75413	0.22538	NUMB
ENSG00000178188	16	28857921	28885526	42	3	42899	0.75404	0.22541	SH2B1
ENSG00000272617	16	69362547	69368774	13	4	42862	0.75406	0.22541	RP11-343C2.12
ENSG00000115207	2	27548716	27579868	24	6	42793	0.75398	0.22543	GTF3C2
ENSG00000145780	5	114856608	114880591	31	8	42761	0.75392	0.22545	FEM1C
ENSG00000122733	9	34957484	34982541	33	9	42773	0.75387	0.22546	KIAA1045
ENSG00000059588	1	234527059	234614849	312	39	42765	0.75374	0.2255	TARBP1
ENSG00000251283	4	157555646	157563606	21	6	42877	0.75371	0.22551	RP11-171N4.2
ENSG00000269676	12	133049334	133050726	1	1	42689	0.75354	0.22556	MUC8
ENSG00000057704	12	94960900	95044338	283	33	42789	0.75336	0.22562	TMCC3
ENSG00000125378	14	54416454	54425479	21	6	42832	0.7533	0.22563	BMP4
ENSG00000196666	11	47608198	47610746	3	2	42918	0.75309	0.2257	FAM180B
ENSG00000205937	16	2303117	2318413	23	6	42563	0.75298	0.22573	RNPS1
ENSG00000119280	1	230972865	231005335	99	17	42854	0.75281	0.22578	C1orf198
ENSG00000111276	12	12867992	12875305	7	3	42644	0.75277	0.22579	CDKN1B
ENSG00000134317	2	10085341	10142411	253	18	42847	0.75266	0.22583	GRHL1
ENSG00000131979	14	55308726	55369570	159	16	42829	0.75216	0.22598	GCH1
ENSG00000170871	4	6783102	6885897	103	13	42711	0.75181	0.22608	KIAA0232
ENSG00000268858	20	62492879	62493217	1	1	42675	0.75168	0.22612	C20ORF135
ENSG00000018280	2	219246752	219261617	24	6	42682	0.75159	0.22615	SLC11A1
ENSG00000056736	3	53880607	53899827	60	11	42727	0.75124	0.22625	IL17RB
ENSG00000198825	10	121485609	121588652	204	15	42882	0.75068	0.22642	INPP5F
ENSG00000107833	10	103541082	103543170	3	1	42548	0.75066	0.22643	NPM3
ENSG00000183206	18	14507338	14543584	16	3	41754	0.75053	0.22647	POTEC
ENSG00000135097	12	120779133	120806983	61	8	42830	0.75035	0.22652	MSI1
ENSG00000206549	3	46753605	46854064	191	11	42854	0.75032	0.22653	PRSS50
ENSG00000100242	22	39130730	39190148	87	13	42740	0.7503	0.22654	SUN2
ENSG00000108561	17	5336097	5352150	44	10	42860	0.75016	0.22658	C1QBP
ENSG00000132329	2	238767536	238820756	123	25	42585	0.7499	0.22666	RAMP1
ENSG00000270033	17	60349848	60360276	20	4	42531	0.74977	0.2267	RP11-51L5.7
ENSG00000139842	13	113862552	113919399	96	2	42853	0.74928	0.22684	CUL4A
ENSG00000136770	10	22045466	22292698	316	16	42856	0.74921	0.22687	DNAJC1
ENSG00000104055	15	43524793	43559055	50	6	42814	0.74889	0.22696	TGM5
ENSG00000169777	5	9629109	9712490	225	32	42812	0.74865	0.22704	TAS2R1
ENSG00000175426	5	95726119	95769847	64	8	42786	0.74859	0.22705	PCSK1
ENSG00000198482	19	53030905	53067717	125	9	42790	0.74841	0.22711	ZNF808
ENSG00000254221	5	140729828	140892546	380	30	42893	0.74787	0.22727	PCDHGB1
ENSG00000076662	19	10444452	10450499	26	4	42814	0.74783	0.22728	ICAM3
ENSG00000243710	1	43637820	43720029	281	21	42838	0.74746	0.22739	WDR65
ENSG00000232013	3	145782358	145784156	3	2	42914	0.74735	0.22743	AC107021.1
ENSG00000096746	10	70090931	70102948	21	5	42804	0.74723	0.22746	HNRNPH3
ENSG00000151475	4	128651533	128695448	56	8	42766	0.74719	0.22747	SLC25A31
ENSG00000198791	8	17086737	17104387	40	8	42853	0.74714	0.22749	CNOT7
ENSG00000170855	12	120881764	120884215	1	1	42916	0.74712	0.2275	TRIAP1
ENSG00000137857	15	45422131	45457774	73	10	42687	0.74684	0.22758	DUOX1
ENSG00000187045	22	37461476	37505603	137	15	42753	0.74625	0.22776	TMPRSS6
ENSG00000205740	10	1017097	1034281	43	7	42852	0.74607	0.22781	AL359878.1
ENSG00000221843	2	27799389	27805588	8	3	42852	0.74567	0.22793	C2orf16
ENSG00000105974	7	116164839	116201233	90	11	42872	0.74528	0.22805	CAV1
ENSG00000205922	19	1752372	1780987	12	3	42774	0.74517	0.22809	ONECUT3
ENSG00000111331	12	113376157	113411054	98	10	42882	0.74498	0.22814	OAS3
ENSG00000178149	3	49052921	49059726	7	4	42821	0.74474	0.22821	DALRD3
ENSG00000127220	19	17402940	17421045	56	9	42792	0.74473	0.22822	ABHD8
ENSG00000110048	11	59341871	59383617	57	5	42892	0.74466	0.22824	OSBP
ENSG00000105825	7	93514709	93520303	18	3	42841	0.74463	0.22825	TFPI2
ENSG00000148826	10	134598297	134599556	1	1	42516	0.74456	0.22827	NKX6-2
ENSG00000171940	20	52183604	52226446	63	16	42532	0.74441	0.22831	ZNF217
ENSG00000188807	1	9648932	9674935	33	5	42810	0.74434	0.22834	TMEM201
ENSG00000149150	11	57252007	57283259	51	9	42779	0.74413	0.2284	SLC43A1
ENSG00000168769	4	106067032	106200973	226	28	42896	0.74401	0.22844	TET2
ENSG00000204394	6	31745295	31763730	30	12	42918	0.74362	0.22855	VARS
ENSG00000254873	11	118267810	118272610	7	3	42890	0.74348	0.2286	RP11-770J1.5
ENSG00000204965	5	140201222	140391929	326	18	42802	0.74335	0.22863	PCDHA5
ENSG00000148719	10	74092588	74114988	50	2	42890	0.74299	0.22874	DNAJB12
ENSG00000185621	3	197687071	197770591	186	13	42890	0.74292	0.22877	LMLN
ENSG00000107201	9	32455300	32526322	172	16	42806	0.74278	0.22881	DDX58
ENSG00000187151	11	101761405	101787253	62	11	42849	0.74273	0.22882	ANGPTL5
ENSG00000159248	15	35043233	35047166	8	3	42491	0.74265	0.22885	GJD2
ENSG00000213888	22	31742875	31744670	5	3	42825	0.74264	0.22885	AC005003.1
ENSG00000138614	15	65871091	65903627	58	6	42840	0.74223	0.22897	VWA9
ENSG00000181552	14	21236586	21239107	22	5	42813	0.74211	0.22901	EDDM3B
ENSG00000124762	6	36644305	36655116	33	8	42728	0.74174	0.22912	CDKN1A
ENSG00000166825	15	90328120	90358633	98	11	42711	0.74169	0.22914	ANPEP
ENSG00000168564	4	184365744	184369351	6	3	42878	0.74165	0.22915	CDKN2AIP
ENSG00000120915	8	27348296	27403081	148	10	42876	0.74157	0.22917	EPHX2
ENSG00000237440	19	20718631	20748615	151	16	42703	0.74153	0.22918	ZNF737
ENSG00000066322	1	43829068	43833696	3	2	42668	0.74143	0.22922	ELOVL1
ENSG00000104522	8	144694788	144700218	21	5	42653	0.74085	0.22939	TSTA3
ENSG00000007541	16	616995	634136	49	3	42797	0.74084	0.22939	PIGQ
ENSG00000130159	19	11616731	11639989	47	6	42870	0.74084	0.22939	ECSIT
ENSG00000185477	4	90157537	90229161	140	20	42686	0.74003	0.22964	GPRIN3
ENSG00000164733	8	11700033	11726957	139	16	42680	0.73993	0.22967	CTSB
ENSG00000127946	7	75162621	75368280	594	47	42753	0.73972	0.22973	HIP1
ENSG00000122477	1	100614409	100643771	58	11	42876	0.73952	0.22979	LRRC39
ENSG00000196597	9	99578754	99637905	74	9	42834	0.73951	0.2298	ZNF782
ENSG00000187323	18	49866542	51057784	4270	111	42868	0.73949	0.2298	DCC
ENSG00000156876	1	100549119	100598511	121	13	42875	0.73948	0.22981	SASS6
ENSG00000119138	9	72999503	73029540	41	13	42704	0.73947	0.22981	KLF9
ENSG00000197965	1	167690429	167761156	186	25	42736	0.73937	0.22984	MPZL1
ENSG00000184076	22	30163358	30166402	5	2	42890	0.73836	0.23015	UQCR10
ENSG00000112081	6	36562145	36573377	36	4	42854	0.73829	0.23017	SRSF3
ENSG00000146587	7	5085452	5109119	86	13	42666	0.73806	0.23024	RBAK
ENSG00000172301	17	30178883	30186356	12	5	42783	0.73791	0.23028	COPRS
ENSG00000213619	11	47586888	47606114	15	6	42906	0.73785	0.2303	NDUFS3
ENSG00000037757	19	13875346	13885096	3	1	42711	0.73753	0.2304	MRI1
ENSG00000143156	1	169101769	169337205	794	22	42869	0.73726	0.23048	NME7
ENSG00000197457	20	62271061	62284780	31	7	42372	0.73705	0.23055	STMN3
ENSG00000025423	12	57145945	57181574	37	9	42778	0.73695	0.23058	HSD17B6
ENSG00000267824	16	20499024	20500981	2	1	41944	0.73687	0.2306	AC137056.1
ENSG00000088882	20	2774715	2781283	14	4	42838	0.73684	0.23061	CPXM1
ENSG00000172774	11	57982217	57983195	7	2	42923	0.73657	0.23069	OR1S1
ENSG00000138594	15	52121825	52239492	264	9	42886	0.73658	0.23069	TMOD3
ENSG00000144645	3	31699382	32119072	1123	101	42744	0.73644	0.23073	OSBPL10
ENSG00000136709	2	128458596	128568761	237	27	42884	0.73614	0.23082	WDR33
ENSG00000172410	1	67263424	67266939	7	2	42462	0.73598	0.23087	INSL5
ENSG00000105136	19	57999079	58006048	25	4	42826	0.73591	0.23089	ZNF419
ENSG00000146802	7	112402437	112430647	37	7	42851	0.73572	0.23095	TMEM168
ENSG00000164237	5	10275987	10308138	106	13	42801	0.73567	0.23097	CMBL
ENSG00000197622	1	151023447	151042801	27	9	42752	0.73545	0.23103	CDC42SE1
ENSG00000087338	2	70056774	70108528	76	6	42811	0.73528	0.23108	GMCL1
ENSG00000154096	11	119288090	119295695	18	3	42868	0.73497	0.23118	THY1
ENSG00000259642	15	80215113	80217194	14	5	42851	0.73482	0.23123	C15orf37
ENSG00000189308	4	83831126	83934079	99	6	42091	0.73463	0.23128	LIN54
ENSG00000198715	1	156259880	156265463	11	3	42866	0.73455	0.23131	C1orf85
ENSG00000005513	16	1031808	1036979	23	5	42582	0.73454	0.23131	SOX8
ENSG00000167604	19	36378555	36393205	13	2	42832	0.73451	0.23132	NFKBID
ENSG00000144583	2	217122588	217236750	264	25	42785	0.73449	0.23133	2004-03-01
ENSG00000141384	18	23805900	23971649	399	24	42881	0.73429	0.23139	TAF4B
ENSG00000012504	12	100867486	100958191	149	19	42804	0.73409	0.23145	NR1H4
ENSG00000169247	5	148303202	148442726	369	32	42835	0.73399	0.23148	SH3TC2
ENSG00000083937	3	87276421	87304698	72	13	42843	0.73388	0.23151	CHMP2B
ENSG00000100941	14	39644387	39652422	19	6	42920	0.73375	0.23155	PNN
ENSG00000182700	5	139505521	139508391	1	1	42921	0.73356	0.23161	IGIP
ENSG00000047932	6	117639374	117923691	928	53	42856	0.73352	0.23162	GOPC
ENSG00000171723	14	66974125	67648520	1958	17	42905	0.73345	0.23164	GPHN
ENSG00000198807	14	37126773	37148920	66	12	42708	0.73297	0.23179	PAX9
ENSG00000243251	10	50723151	50747086	67	13	42845	0.73287	0.23182	PGBD3
ENSG00000099849	11	560404	564021	11	4	42788	0.73269	0.23187	RASSF7
ENSG00000136167	13	46700055	46786006	164	24	42644	0.73271	0.23187	LCP1
ENSG00000235568	22	42776416	42828401	182	23	42745	0.73238	0.23197	NFAM1
ENSG00000167733	19	5680615	5688533	7	3	42807	0.73226	0.23201	HSD11B1L
ENSG00000074410	15	63613577	63674360	135	23	42765	0.73212	0.23205	CA12
ENSG00000181649	11	2949503	2950685	2	1	42536	0.73207	0.23206	PHLDA2
ENSG00000123342	12	56229217	56236750	4	2	42505	0.73205	0.23207	MMP19
ENSG00000227051	14	96505661	96560417	194	17	42846	0.732	0.23209	C14orf132
ENSG00000178381	7	1191707	1200395	42	9	42762	0.73185	0.23213	ZFAND2A
ENSG00000064787	20	52553316	52687304	547	39	42786	0.73144	0.23226	BCAS1
ENSG00000187871	6	55192267	55267291	519	22	42893	0.73135	0.23228	GFRAL
ENSG00000204673	19	50372295	50381716	14	2	42905	0.73135	0.23228	AKT1S1
ENSG00000176937	11	4824663	4825847	5	2	42907	0.73074	0.23247	OR52R1
ENSG00000137876	15	55473004	55489265	58	9	42867	0.73071	0.23248	RSL24D1
ENSG00000164077	3	49946302	49967606	24	7	42833	0.73066	0.23249	MON1A
ENSG00000166391	11	75428864	75444003	34	8	42699	0.73064	0.2325	MOGAT2
ENSG00000172967	22	17264302	17302589	54	7	42633	0.73065	0.2325	XKR3
ENSG00000198939	5	178322895	178360213	129	12	42817	0.73055	0.23253	ZFP2
ENSG00000132622	20	3713314	3733758	37	10	42824	0.73017	0.23264	HSPA12B
ENSG00000115457	2	217497551	217529159	34	7	42729	0.72974	0.23277	IGFBP2
ENSG00000238243	1	248031277	248060449	116	16	42824	0.7297	0.23279	OR2W3
ENSG00000183696	7	48128225	48148330	33	7	42807	0.72924	0.23293	UPP1
ENSG00000204967	5	140186659	140391929	348	19	42805	0.7286	0.23312	PCDHA4
ENSG00000117036	1	157090983	157108266	13	6	42718	0.72832	0.23321	ETV3
ENSG00000006118	11	60691935	60704631	48	6	42865	0.72821	0.23324	TMEM132A
ENSG00000214215	12	93096619	93102325	10	5	42870	0.72814	0.23326	C12orf74
ENSG00000167646	19	55670031	55678090	28	6	42812	0.72805	0.23329	DNAAF3
ENSG00000057468	1	76262567	76378923	407	22	42892	0.72795	0.23332	MSH4
ENSG00000132912	5	150088002	150138671	76	4	42815	0.72763	0.23342	DCTN4
ENSG00000196611	11	102660651	102668891	30	10	42804	0.72741	0.23349	MMP1
ENSG00000109016	17	21026677	21096578	105	13	42609	0.72732	0.23351	DHRS7B
ENSG00000144655	3	39183346	39196053	33	8	42738	0.72697	0.23362	CSRNP1
ENSG00000175592	11	65659520	65668044	23	6	42752	0.72698	0.23362	FOSL1
ENSG00000198682	10	89419370	89507462	251	30	42791	0.7269	0.23364	PAPSS2
ENSG00000258744	14	24970800	24977894	21	6	42894	0.72676	0.23369	RP11-80A15.1
ENSG00000141452	18	21083473	21111746	44	6	42842	0.7267	0.23371	C18orf8
ENSG00000177234	10	122357721	122359629	2	1	42767	0.72665	0.23372	C10orf85
ENSG00000039560	5	34656342	34832732	534	55	42744	0.72656	0.23375	RAI14
ENSG00000108179	10	81107225	81115093	16	4	42815	0.72653	0.23376	PPIF
ENSG00000156256	21	30396950	30426809	34	8	42879	0.72628	0.23383	USP16
ENSG00000155265	10	99609996	99631337	34	6	42790	0.72614	0.23388	GOLGA7B
ENSG00000122786	7	134429003	134655479	599	44	42825	0.72608	0.2339	CALD1
ENSG00000129965	11	2153768	2182439	71	15	42680	0.72607	0.2339	INS-IGF2
ENSG00000254245	5	140723601	140892546	389	30	42891	0.72602	0.23391	PCDHGA3
ENSG00000197771	10	121588972	121652068	203	13	42878	0.72603	0.23391	MCMBP
ENSG00000240303	3	132276982	132379567	155	17	42886	0.72591	0.23395	ACAD11
ENSG00000169184	22	28144265	28197486	24	7	42474	0.72579	0.23398	MN1
ENSG00000144810	3	99357319	99518070	321	24	42880	0.7257	0.23401	COL8A1
ENSG00000126878	9	133971863	133998539	64	12	42755	0.72556	0.23405	AIF1L
ENSG00000145685	5	77781038	78065844	492	41	42673	0.72474	0.23431	LHFPL2
ENSG00000122958	10	70883268	70932617	108	10	42890	0.72458	0.23435	VPS26A
ENSG00000090316	4	1283639	1333935	256	16	42881	0.72428	0.23445	MAEA
ENSG00000160307	21	48018875	48025121	28	7	42722	0.72389	0.23457	S100B
ENSG00000178966	9	86595626	86618985	41	8	42770	0.72385	0.23458	RMI1
ENSG00000081913	18	60382672	60647666	432	24	42814	0.72369	0.23463	PHLPP1
ENSG00000107651	10	121652223	121702014	163	12	42899	0.72341	0.23471	SEC23IP
ENSG00000123064	12	113594979	113623284	36	2	42891	0.72341	0.23471	DDX54
ENSG00000120068	17	46688739	46692478	6	3	42679	0.72334	0.23473	HOXB8
ENSG00000171681	12	14518610	14651697	284	17	42849	0.72332	0.23474	ATF7IP
ENSG00000187796	9	139256355	139268133	39	10	42759	0.72328	0.23475	CARD9
ENSG00000171540	5	76924538	76935513	24	4	42710	0.72326	0.23476	OTP
ENSG00000121897	4	39460620	39479273	59	11	42908	0.72318	0.23478	LIAS
ENSG00000167614	19	54926393	54948080	72	14	42740	0.7232	0.23478	TTYH1
ENSG00000107890	10	27280843	27389421	354	19	42861	0.72299	0.23484	ANKRD26
ENSG00000104412	8	109455830	109499145	126	10	42839	0.72257	0.23497	EMC2
ENSG00000043143	5	133860003	133918918	141	24	42774	0.72251	0.23499	JADE2
ENSG00000124749	6	55921388	56258892	1289	50	42837	0.72234	0.23504	COL21A1
ENSG00000205821	17	2310279	2318731	22	7	42271	0.72218	0.23509	AC006435.1
ENSG00000107263	9	134452157	134615461	398	25	42849	0.72184	0.2352	RAPGEF1
ENSG00000141569	17	73876416	73893084	43	6	42875	0.72182	0.2352	TRIM65
ENSG00000066294	1	160510885	160549306	112	13	42904	0.72159	0.23527	CD84
ENSG00000174137	4	1619642	1686029	207	14	42752	0.72125	0.23538	FAM53A
ENSG00000164081	3	51696709	51738339	31	11	42847	0.72122	0.23539	TEX264
ENSG00000094661	19	15197791	15199032	12	3	42857	0.72099	0.23546	OR1I1
ENSG00000081842	5	140207563	140391929	321	18	42800	0.72093	0.23547	PCDHA6
ENSG00000154760	17	33762115	33775856	38	9	42424	0.72049	0.23561	SLFN13
ENSG00000174851	11	66052051	66056641	6	2	42893	0.72031	0.23567	YIF1A
ENSG00000197912	16	89557325	89624176	205	12	42744	0.72026	0.23568	SPG7
ENSG00000163462	1	155145873	155157447	16	7	42899	0.72003	0.23575	TRIM46
ENSG00000089351	19	35485688	35517375	99	10	42768	0.71976	0.23584	GRAMD1A
ENSG00000069956	15	52244303	52358462	164	25	42658	0.71971	0.23585	MAPK6
ENSG00000140577	15	91073157	91188577	295	16	42747	0.7196	0.23588	CRTC3
ENSG00000160796	3	47021173	47051193	41	6	42790	0.71952	0.23591	NBEAL2
ENSG00000100321	22	39745930	39781593	97	13	42686	0.71919	0.23601	SYNGR1
ENSG00000138030	2	27309615	27323640	14	2	42867	0.71868	0.23617	KHK
ENSG00000172247	11	47611216	47616211	4	2	42877	0.71869	0.23617	C1QTNF4
ENSG00000115042	2	96068469	96082364	6	3	42678	0.71861	0.23619	FAHD2A
ENSG00000118369	11	77899858	77925757	46	8	42685	0.71834	0.23627	USP35
ENSG00000102763	13	42140973	42535256	942	46	42884	0.71832	0.23628	VWA8
ENSG00000166946	15	43477316	43487396	11	4	42647	0.71827	0.23629	CCNDBP1
ENSG00000168004	11	63228876	63258666	46	7	42831	0.71826	0.2363	HRASLS5
ENSG00000135049	9	88161455	88356944	532	14	42853	0.71818	0.23632	AGTPBP1
ENSG00000064989	2	188207856	188313187	204	19	42849	0.71799	0.23638	CALCRL
ENSG00000166670	11	102641234	102651359	37	9	42875	0.71765	0.23649	MMP10
ENSG00000119599	14	73393040	73426411	121	17	42842	0.71763	0.23649	DCAF4
ENSG00000250673	4	147145709	147150208	6	3	42717	0.71719	0.23663	RP11-6L6.2
ENSG00000133317	11	63273556	63284246	16	4	42643	0.71713	0.23665	LGALS12
ENSG00000166897	22	37764000	37823505	142	22	42737	0.71709	0.23666	ELFN2
ENSG00000260456	16	87117168	87351022	1005	70	42744	0.71677	0.23676	C16orf95
ENSG00000118873	1	220321635	220445796	213	18	42834	0.7167	0.23678	RAB3GAP2
ENSG00000204969	5	140174444	140391929	383	20	42809	0.71614	0.23695	PCDHA2
ENSG00000138111	10	104221149	104236802	56	6	42839	0.71601	0.23699	TMEM180
ENSG00000160185	21	43824008	43867791	204	23	42803	0.71601	0.23699	UBASH3A
ENSG00000086598	12	124069078	124083116	41	6	42921	0.71589	0.23703	TMED2
ENSG00000265590	21	33951132	33984591	96	12	42806	0.7156	0.23712	AP000275.65
ENSG00000117448	1	46016215	46035721	37	7	42784	0.71539	0.23718	AKR1A1
ENSG00000137265	6	391739	411447	57	11	42832	0.71532	0.2372	IRF4
ENSG00000177459	8	99076539	99105838	36	14	42699	0.71535	0.2372	C8orf47
ENSG00000075151	1	21132963	21503377	673	24	42828	0.71511	0.23727	EIF4G3
ENSG00000196344	4	100333418	100356894	68	18	42862	0.71502	0.2373	ADH7
ENSG00000149428	11	118914900	118927913	16	4	42806	0.71493	0.23733	HYOU1
ENSG00000198832	22	31500758	31516055	41	8	42882	0.71486	0.23735	SELM
ENSG00000163602	3	72420976	72496069	73	17	42729	0.71481	0.23736	RYBP
ENSG00000147408	8	19261672	19615540	1296	78	42800	0.71465	0.23741	CSGALNACT1
ENSG00000255408	5	140180783	140391929	372	19	42809	0.71447	0.23747	PCDHA3
ENSG00000089154	12	120565007	120632513	89	8	42800	0.7144	0.23749	GCN1L1
ENSG00000196355	4	38628029	38666430	92	14	42831	0.71428	0.23753	AC021860.1
ENSG00000145850	5	156346293	156390266	86	13	42872	0.71401	0.23761	TIMD4
ENSG00000173926	5	126203406	126366500	390	8	42881	0.71398	0.23762	2003-03-01
ENSG00000135931	2	232063260	232239548	382	32	42784	0.71392	0.23764	ARMC9
ENSG00000257028	15	80215507	80217194	13	5	42848	0.71388	0.23765	C15ORF37
ENSG00000166135	10	102288829	102319755	79	4	42842	0.71373	0.2377	HIF1AN
ENSG00000105649	19	18307594	18314884	15	4	42826	0.71355	0.23775	RAB3A
ENSG00000139687	13	48877887	49056122	210	18	42842	0.7134	0.2378	RB1
ENSG00000172602	12	49250928	49259681	14	5	42779	0.71335	0.23782	RND1
ENSG00000141682	18	57567180	57571538	7	4	42570	0.71325	0.23784	PMAIP1
ENSG00000205352	12	53835389	53840429	5	2	42651	0.71322	0.23785	PRR13
ENSG00000130429	7	98971872	98992424	39	6	42881	0.71314	0.23788	ARPC1B
ENSG00000150527	14	39734488	39856156	260	17	42805	0.71281	0.23798	CTAGE5
ENSG00000253958	8	8559448	8561616	15	2	42825	0.71274	0.238	CLDN23
ENSG00000107968	10	30722866	30750762	45	5	42763	0.71274	0.238	MAP3K8
ENSG00000165821	14	21989232	22005350	8	1	41384	0.71257	0.23806	SALL2
ENSG00000164099	4	119201193	119274158	172	25	42859	0.71209	0.2382	PRSS12
ENSG00000130489	22	50961997	50964868	15	4	42864	0.71203	0.23822	SCO2
ENSG00000101193	20	61569471	61576996	16	5	42899	0.71181	0.23829	GID8
ENSG00000099875	19	2037470	2051243	31	8	42564	0.71179	0.2383	MKNK2
ENSG00000134256	1	117544382	117579167	91	19	42745	0.71157	0.23837	CD101
ENSG00000204963	5	140213969	140391929	309	17	42797	0.71157	0.23837	PCDHA7
ENSG00000152192	13	79172497	79177673	6	3	42912	0.71094	0.23856	POU4F1
ENSG00000181751	5	102594403	102614361	50	5	42910	0.71085	0.23859	C5orf30
ENSG00000007392	16	238968	279462	63	9	42792	0.71076	0.23862	LUC7L
ENSG00000124766	6	21593972	21598847	6	3	42729	0.71052	0.23869	SOX4
ENSG00000177731	17	18148150	18162230	17	5	42812	0.71023	0.23878	FLII
ENSG00000135749	1	233119181	233431459	1071	60	42796	0.71008	0.23883	PCNXL2
ENSG00000188107	6	64429876	66417118	5475	120	42835	0.70998	0.23886	EYS
ENSG00000101363	20	35918041	35945663	38	8	42822	0.70979	0.23892	MANBAL
ENSG00000078487	7	99998449	100026615	37	4	42893	0.7091	0.23913	ZCWPW1
ENSG00000158623	7	130146089	130353598	211	20	42858	0.70879	0.23923	COPG2
ENSG00000138769	4	76503215	76555900	112	11	42852	0.70869	0.23926	CDKL2
ENSG00000134248	1	110943871	110950564	15	4	42913	0.70864	0.23927	LAMTOR5
ENSG00000173239	10	90562487	90580303	39	11	42738	0.70867	0.23927	LIPM
ENSG00000196090	20	40701392	41818610	3086	195	42797	0.70866	0.23927	PTPRT
ENSG00000166974	18	32556892	32723434	328	29	42821	0.70849	0.23932	MAPRE2
ENSG00000171136	19	14138960	14141854	8	2	42686	0.70842	0.23934	RLN3
ENSG00000248993	6	32905141	32920899	82	8	42918	0.70838	0.23935	XXbac-BPG181M17.5
ENSG00000196262	7	44836279	44864163	73	11	42821	0.70838	0.23936	PPIA
ENSG00000171492	1	90286573	90402170	99	22	42641	0.70823	0.2394	LRRC8D
ENSG00000120327	5	140602931	140605858	4	2	42849	0.70821	0.23941	PCDHB14
ENSG00000186815	12	113658855	113736390	109	4	42871	0.70798	0.23948	TPCN1
ENSG00000177728	17	73437240	73496171	139	12	42815	0.70788	0.23951	KIAA0195
ENSG00000146090	5	179527795	179636153	430	66	42676	0.70784	0.23952	RASGEF1C
ENSG00000125868	20	17550508	17590564	85	10	42861	0.70761	0.23959	DSTN
ENSG00000081052	2	227867427	228028829	381	32	42769	0.70727	0.2397	COL4A4
ENSG00000156515	10	71029740	71161638	461	61	42707	0.70724	0.23971	HK1
ENSG00000006016	19	18683030	18718551	110	16	42728	0.70681	0.23984	CRLF1
ENSG00000097033	1	87170259	87213867	96	15	42716	0.70671	0.23987	SH3GLB1
ENSG00000163539	3	33537737	33759848	298	21	42833	0.70673	0.23987	CLASP2
ENSG00000100372	22	41165634	41215403	61	8	42800	0.70661	0.2399	SLC25A17
ENSG00000163083	2	121103719	121109384	4	2	42732	0.70655	0.23992	INHBB
ENSG00000256100	11	63742092	63755818	24	4	42718	0.70656	0.23992	AP000721.4
ENSG00000120370	1	170501270	170522587	28	7	42859	0.70651	0.23994	GORAB
ENSG00000267942	12	66291518	66317967	28	6	42767	0.70645	0.23995	AC090673.2
ENSG00000171241	16	46614466	46655538	11	5	42727	0.70636	0.23998	SHCBP1
ENSG00000134042	18	48324574	48351772	98	20	42815	0.70628	0.24001	MRO
ENSG00000185264	22	37387163	37403882	70	9	42790	0.70622	0.24003	TEX33
ENSG00000204130	10	70100864	70167051	123	8	42811	0.70596	0.24011	RUFY2
ENSG00000121417	19	58141761	58154147	72	4	42913	0.70565	0.2402	ZNF211
ENSG00000142168	21	33031935	33041244	18	6	42842	0.70533	0.2403	SOD1
ENSG00000258838	10	50723247	50747584	68	13	42845	0.705	0.2404	ERCC6-PGBD3
ENSG00000087250	16	56622986	56625000	7	3	42726	0.70481	0.24046	MT3
ENSG00000176095	3	49761727	49823975	85	9	42905	0.70398	0.24072	IP6K1
ENSG00000184787	21	46188955	46221934	106	15	42625	0.70395	0.24073	UBE2G2
ENSG00000181631	3	151044100	151047336	9	3	42875	0.70391	0.24074	P2RY13
ENSG00000103227	16	903634	1031318	513	23	42781	0.70341	0.2409	LMF1
ENSG00000167315	18	47309869	47340330	62	11	42872	0.70332	0.24093	ACAA2
ENSG00000078401	6	12290596	12297427	14	5	42745	0.70295	0.24104	EDN1
ENSG00000172215	3	45982425	45989845	15	4	42868	0.70285	0.24108	CXCR6
ENSG00000196616	4	100226121	100242558	37	9	42889	0.70232	0.24124	ADH1B
ENSG00000064601	20	44518783	44527459	16	3	42898	0.70217	0.24129	CTSA
ENSG00000232268	11	4615037	4616243	6	2	42886	0.70214	0.2413	OR52I1
ENSG00000185760	6	73331520	73908574	1354	96	42841	0.70208	0.24132	KCNQ5
ENSG00000162959	2	32090129	32236299	216	14	42866	0.70185	0.24139	MEMO1
ENSG00000139405	12	113623331	113630173	9	1	42904	0.70146	0.24151	RITA1
ENSG00000129473	14	23767999	23780968	20	8	42646	0.70131	0.24156	BCL2L2
ENSG00000120159	9	26840683	26892802	115	17	42862	0.70097	0.24166	CAAP1
ENSG00000089818	12	8234807	8250367	12	3	42476	0.70097	0.24166	NECAP1
ENSG00000170906	19	54606036	54612564	29	6	42806	0.70097	0.24166	NDUFA3
ENSG00000139629	12	51745031	51786651	57	14	42715	0.70081	0.24171	GALNT6
ENSG00000139211	12	47469490	47473734	8	4	42762	0.70037	0.24185	AMIGO2
ENSG00000177082	15	85185999	85197574	28	5	42859	0.70024	0.24189	WDR73
ENSG00000170381	7	82993222	83278326	934	39	42810	0.69992	0.24199	SEMA3E
ENSG00000225950	19	49559050	49568333	21	6	42275	0.6996	0.24209	NTF4
ENSG00000175707	1	27276053	27286897	11	3	42902	0.69949	0.24212	C1orf172
ENSG00000157349	16	70323566	70369186	25	10	42822	0.69942	0.24215	DDX19B
ENSG00000268797	19	41307202	41404187	274	32	42647	0.6994	0.24215	CTC-490E21.12
ENSG00000198728	10	103867317	103880210	20	8	42806	0.69933	0.24217	LDB1
ENSG00000126458	19	50138549	50143458	8	2	42885	0.69898	0.24228	RRAS
ENSG00000188676	8	39792133	39873910	363	30	42838	0.69886	0.24232	IDO2
ENSG00000204511	6	31496494	31498009	19	6	42930	0.69878	0.24234	MCCD1
ENSG00000108666	17	30651584	30677042	26	6	42851	0.69881	0.24234	C17orf75
ENSG00000143520	1	152321211	152332482	15	2	42807	0.69873	0.24236	FLG2
ENSG00000168228	4	25314407	25372005	149	16	42874	0.69871	0.24237	ZCCHC4
ENSG00000174136	5	98104354	98134347	58	10	42731	0.69803	0.24258	RGMB
ENSG00000135535	6	109687717	109703762	40	5	42880	0.69803	0.24258	CD164
ENSG00000146094	5	176928908	176938275	20	7	42734	0.69776	0.24266	DOK3
ENSG00000140365	15	75628232	75634268	10	6	42672	0.69752	0.24274	COMMD4
ENSG00000183762	22	29469066	29564321	276	25	42748	0.6975	0.24275	KREMEN1
ENSG00000233538	2	232316906	232317864	3	2	42855	0.69737	0.24278	AC017104.2
ENSG00000068650	13	113344643	113541482	555	43	42770	0.69734	0.24279	ATP11A
ENSG00000160593	11	118064455	118095809	79	6	42820	0.69712	0.24286	AMICA1
ENSG00000078269	6	158402888	158520208	377	40	42734	0.69705	0.24288	SYNJ2
ENSG00000163171	2	37869032	37965611	322	36	42628	0.69685	0.24295	CDC42EP3
ENSG00000004534	3	49977440	50137478	249	15	42887	0.69666	0.24301	RBM6
ENSG00000167491	19	19496635	19619740	179	15	42883	0.6963	0.24312	GATAD2A
ENSG00000131435	5	131593364	131609147	44	7	42908	0.6962	0.24315	PDLIM4
ENSG00000071205	4	148653214	148993931	546	32	42839	0.69609	0.24319	ARHGAP10
ENSG00000172671	10	46111043	46168228	149	7	42902	0.696	0.24322	ZFAND4
ENSG00000156239	21	30244513	30257693	52	6	42923	0.6958	0.24328	N6AMT1
ENSG00000095203	9	111934255	112083244	290	40	42766	0.69555	0.24336	EPB41L4B
ENSG00000149927	16	30016830	30034591	29	4	42853	0.69537	0.24341	DOC2A
ENSG00000145979	6	13266774	13328815	281	14	42833	0.69509	0.2435	TBC1D7
ENSG00000176904	11	4880886	4881794	2	1	42781	0.6948	0.24359	OR51H1P
ENSG00000104951	19	50392911	50432796	105	20	42722	0.69467	0.24363	IL4I1
ENSG00000165102	8	42995556	43057998	52	9	42817	0.69449	0.24369	HGSNAT
ENSG00000100028	22	24951471	25005947	89	14	42694	0.69439	0.24372	SNRPD3
ENSG00000113812	3	53901093	53916229	43	8	42884	0.69426	0.24376	ACTR8
ENSG00000137198	6	16238811	16295780	113	18	42811	0.6942	0.24378	GMPR
ENSG00000101236	20	3907956	3996229	204	16	42861	0.69406	0.24382	RNF24
ENSG00000166436	11	8633584	8693413	125	13	42873	0.69393	0.24386	TRIM66
ENSG00000101417	20	32294512	32308125	27	5	42852	0.69387	0.24388	PXMP4
ENSG00000144161	2	112969102	113012713	46	7	42854	0.69379	0.24391	ZC3H8
ENSG00000124782	6	7107830	7252213	264	30	42757	0.69374	0.24392	RREB1
ENSG00000135924	2	220143989	220151622	15	3	42862	0.69356	0.24398	DNAJB2
ENSG00000139352	12	103351464	103354294	4	2	42830	0.69338	0.24404	ASCL1
ENSG00000164761	8	119935796	119964439	108	16	42899	0.69335	0.24405	TNFRSF11B
ENSG00000205269	6	11537938	11583757	144	17	42856	0.69329	0.24406	TMEM170B
ENSG00000108264	17	35766965	35839835	167	15	42842	0.69307	0.24413	TADA2A
ENSG00000145194	3	183967438	184010819	85	13	42836	0.69301	0.24415	ECE2
ENSG00000172073	2	88824169	88829102	12	3	42756	0.69288	0.24419	TEX37
ENSG00000132688	1	156638555	156647189	18	3	42655	0.69277	0.24423	NES
ENSG00000105852	7	94989256	95025680	106	11	42906	0.69252	0.24431	PON3
ENSG00000205549	9	16203933	16276311	262	32	42722	0.69237	0.24435	C9orf92
ENSG00000112701	6	76311225	76427997	258	16	42878	0.6923	0.24437	SENP6
ENSG00000204977	13	50570024	50594617	44	8	42900	0.69217	0.24442	TRIM13
ENSG00000090857	16	70147529	70195203	10	4	42029	0.69204	0.24446	PDPR
ENSG00000267173	19	44833848	44905774	250	28	42765	0.69197	0.24448	CTC-512J12.6
ENSG00000235034	19	51152702	51162567	21	7	42576	0.69187	0.24451	C19orf81
ENSG00000187461	6	13469513	13486415	29	7	42666	0.69151	0.24462	AL583828.1
ENSG00000143493	1	212113741	212208884	314	18	42900	0.69132	0.24468	INTS7
ENSG00000178175	5	71738479	71803554	154	17	42866	0.6913	0.24469	ZNF366
ENSG00000138109	10	96698415	96749147	174	18	42904	0.6913	0.24469	CYP2C9
ENSG00000204962	5	140220907	140391929	302	17	42800	0.69109	0.24475	PCDHA8
ENSG00000172059	2	10182976	10194963	33	8	42746	0.69105	0.24477	KLF11
ENSG00000165689	9	139296377	139305061	52	11	42862	0.69097	0.24479	SDCCAG3
ENSG00000168386	3	99548985	99833357	337	21	42879	0.69084	0.24483	FILIP1L
ENSG00000111666	12	102090725	102137918	101	17	42820	0.69078	0.24485	CHPT1
ENSG00000064545	19	19229978	19249322	40	7	42633	0.69075	0.24486	TMEM161A
ENSG00000183801	11	7506619	7532608	109	14	42801	0.69064	0.24489	OLFML1
ENSG00000158014	1	26363743	26372624	15	2	42808	0.69048	0.24495	SLC30A2
ENSG00000165443	10	60936350	61007534	92	8	42795	0.69044	0.24496	PHYHIPL
ENSG00000036828	3	121902530	122005342	388	26	42871	0.6904	0.24497	CASR
ENSG00000211452	1	54356912	54376759	73	9	42826	0.69038	0.24498	DIO1
ENSG00000072832	4	5749811	5894785	540	67	42721	0.69029	0.24501	CRMP1
ENSG00000169900	16	31227283	31228680	1	1	42487	0.69019	0.24504	PYDC1
ENSG00000168701	16	67261006	67263181	1	1	42903	0.68995	0.24511	TMEM208
ENSG00000122136	9	138437985	138441815	22	3	42351	0.6899	0.24513	OBP2A
ENSG00000138119	10	95066186	95242074	636	51	42831	0.68986	0.24514	MYOF
ENSG00000188517	4	109731877	110223813	1275	67	42747	0.68966	0.24521	COL25A1
ENSG00000136143	13	48510622	48612125	432	19	42892	0.68954	0.24524	SUCLA2
ENSG00000138867	22	24936406	24951903	44	8	42726	0.6895	0.24525	GUCD1
ENSG00000181085	8	144798429	144804628	18	6	42631	0.68938	0.24529	MAPK15
ENSG00000148303	9	136215069	136218281	11	2	42742	0.6894	0.24529	RPL7A
ENSG00000162601	1	59120411	59165764	163	11	42896	0.68931	0.24531	MYSM1
ENSG00000268317	16	56662971	56666150	9	4	42772	0.68933	0.24531	AC026461.1
ENSG00000156030	14	74181825	74256988	184	30	42838	0.68929	0.24532	ELMSAN1
ENSG00000114446	3	107879659	107941417	324	5	42900	0.68925	0.24533	IFT57
ENSG00000198478	6	80341000	80413372	177	24	42679	0.68912	0.24537	SH3BGRL2
ENSG00000185112	3	194406622	194409762	10	3	42834	0.6891	0.24538	FAM43A
ENSG00000116194	1	178818840	178840187	31	8	42856	0.68898	0.24542	ANGPTL1
ENSG00000197683	21	31691452	31692607	5	2	42928	0.68869	0.24551	KRTAP26-1
ENSG00000236624	1	45959538	45965751	9	3	42857	0.68844	0.24559	CCDC163P
ENSG00000189045	5	74907284	74967671	144	16	42899	0.68822	0.24566	ANKDD1B
ENSG00000172775	16	57186378	57220028	51	11	42869	0.68816	0.24568	FAM192A
ENSG00000156521	10	71897737	71906432	38	8	42866	0.68806	0.24571	TYSND1
ENSG00000164109	4	120976763	120988229	25	6	42741	0.688	0.24573	MAD2L1
ENSG00000135678	12	69235977	69365350	293	36	42706	0.688	0.24573	CPM
ENSG00000142197	21	37529080	37666572	530	44	42810	0.68788	0.24576	DOPEY2
ENSG00000244291	7	156431057	156433348	5	2	42811	0.68774	0.24581	C7orf13
ENSG00000164296	5	149372681	149380730	11	3	42779	0.68767	0.24583	TIGD6
ENSG00000116857	1	201103900	201140702	124	19	42717	0.68763	0.24584	TMEM9
ENSG00000184575	12	64798130	64844907	65	11	42875	0.68756	0.24586	XPOT
ENSG00000163472	1	156252726	156262976	16	3	42887	0.68746	0.2459	TMEM79
ENSG00000080823	14	102690837	102771537	199	17	42869	0.68716	0.24599	MOK
ENSG00000115677	2	242166679	242256476	188	18	42807	0.68702	0.24603	HDLBP
ENSG00000164118	4	175204828	175254531	73	13	42822	0.68704	0.24603	CEP44
ENSG00000235156	3	99904531	99913035	22	5	42820	0.687	0.24604	TMEM30C
ENSG00000183560	11	94038759	94040887	7	1	42898	0.68697	0.24605	FOLR4
ENSG00000104442	8	66514694	66546442	100	8	42910	0.68674	0.24612	ARMC1
ENSG00000106245	7	99006264	99017239	25	6	42868	0.68627	0.24627	BUD31
ENSG00000185201	11	307631	315272	9	3	42461	0.68626	0.24627	IFITM2
ENSG00000131966	14	58666798	58701750	61	10	42729	0.68619	0.2463	ACTR10
ENSG00000089225	12	114791736	114846247	140	26	42717	0.68595	0.24637	TBX5
ENSG00000146410	6	136552162	136571473	3	2	42765	0.68586	0.2464	MTFR2
ENSG00000188916	10	128933694	128994422	145	17	42854	0.68586	0.2464	FAM196A
ENSG00000120875	8	29190581	29208185	44	8	42660	0.68568	0.24646	DUSP4
ENSG00000147853	9	4711155	4742043	160	17	42577	0.68543	0.24654	AK3
ENSG00000119673	14	74034324	74042357	30	10	42562	0.68528	0.24658	ACOT2
ENSG00000113594	5	38475065	38608456	146	13	42744	0.68523	0.2466	LIFR
ENSG00000187555	16	8985951	9058371	152	12	42808	0.68524	0.2466	USP7
ENSG00000170619	8	146066427	146079121	35	4	42612	0.68506	0.24665	COMMD5
ENSG00000166788	11	18091482	18127638	113	8	42821	0.685	0.24667	SAAL1
ENSG00000204970	5	140165876	140391929	402	20	42814	0.6847	0.24677	PCDHA1
ENSG00000138315	10	74653339	74692791	25	2	42911	0.68469	0.24677	OIT3
ENSG00000167014	15	45248900	45271427	57	4	42911	0.68431	0.24689	C15orf43
ENSG00000131152	16	87336482	87367879	133	22	42746	0.68431	0.24689	RP11-178L8.4
ENSG00000154146	11	124609742	124617106	11	2	42871	0.68421	0.24692	NRGN
ENSG00000182256	15	27216429	27778373	1215	109	42729	0.68408	0.24696	GABRG3
ENSG00000196417	19	53893046	53930574	136	18	42640	0.68398	0.24699	ZNF765
ENSG00000144029	2	95752952	95815179	19	4	42692	0.68397	0.247	MRPS5
ENSG00000132677	1	156339003	156355011	44	8	42824	0.68393	0.24701	RHBG
ENSG00000006704	7	73868120	74016931	179	18	42767	0.68378	0.24706	GTF2IRD1
ENSG00000109424	4	141480588	141489959	16	3	42857	0.6837	0.24708	UCP1
ENSG00000120742	3	150259781	150321015	168	20	42874	0.68339	0.24718	SERP1
ENSG00000183977	3	20021453	20053822	115	15	42834	0.68336	0.24719	PP2D1
ENSG00000173452	7	19758933	19813221	178	15	42851	0.68333	0.2472	TMEM196
ENSG00000114982	2	97258907	97308524	25	6	42862	0.68302	0.2473	KANSL3
ENSG00000197415	3	156977531	157251408	726	38	42843	0.68293	0.24733	VEPH1
ENSG00000173272	2	132222473	132250316	98	5	42837	0.68282	0.24736	MZT2A
ENSG00000167740	17	4046462	4090605	115	11	42824	0.68221	0.24755	CYB5D2
ENSG00000176994	17	18218624	18226517	33	5	42901	0.68219	0.24756	SMCR8
ENSG00000231861	3	98216448	98217496	1	1	42381	0.68206	0.2476	OR5K2
ENSG00000173566	8	21964383	21966932	5	2	42678	0.68199	0.24762	NUDT18
ENSG00000007062	4	15964699	16086001	378	55	42758	0.6818	0.24768	PROM1
ENSG00000152661	6	121756838	121770873	32	7	42828	0.68181	0.24768	GJA1
ENSG00000128272	22	39915700	39918691	2	1	42909	0.6816	0.24775	ATF4
ENSG00000076053	11	114270752	114284925	30	6	42412	0.68128	0.24785	RBM7
ENSG00000134873	13	96085858	96232013	512	26	42791	0.68123	0.24786	CLDN10
ENSG00000146005	5	139175406	139224051	75	8	42765	0.6811	0.2479	PSD2
ENSG00000182230	5	175487692	175559261	20	5	42654	0.68112	0.2479	FAM153B
ENSG00000268146	1	244227632	244231211	4	2	42617	0.68084	0.24799	AL590483.1
ENSG00000178217	10	82297658	82406316	401	37	42838	0.68043	0.24812	SH2D4B
ENSG00000092140	14	31028329	31089269	113	16	42869	0.68035	0.24814	G2E3
ENSG00000204961	5	140227048	140391929	299	15	42801	0.68032	0.24815	PCDHA9
ENSG00000145244	4	47596015	47840123	586	30	42835	0.68029	0.24816	CORIN
ENSG00000170276	11	111782966	111789574	10	3	42738	0.68018	0.24819	HSPB2
ENSG00000173930	5	101569690	101632253	224	27	42742	0.68012	0.24821	SLCO4C1
ENSG00000175003	6	160542821	160579750	100	21	42823	0.68011	0.24822	SLC22A1
ENSG00000161249	19	35988122	36004560	58	14	42691	0.67997	0.24826	DMKN
ENSG00000074590	12	106457118	106533811	194	32	42759	0.67994	0.24827	NUAK1
ENSG00000198838	15	33603163	34158303	2005	169	42785	0.67974	0.24833	RYR3
ENSG00000168481	8	22004338	22014597	17	2	42527	0.67955	0.2484	LGI3
ENSG00000269179	19	50412758	50461648	120	22	42726	0.67938	0.24845	CTC-326K19.6
ENSG00000167970	16	2303738	2312343	10	4	42478	0.67926	0.24849	AC009065.1
ENSG00000095397	9	117164360	117267730	326	23	42822	0.67889	0.24861	DFNB31
ENSG00000167769	19	6306153	6333640	85	11	42819	0.67869	0.24867	ACER1
ENSG00000166997	7	99717236	99723134	7	3	42820	0.67859	0.2487	CNPY4
ENSG00000170779	14	105475910	105487485	59	5	42908	0.67841	0.24875	CDCA4
ENSG00000105464	19	48898132	48948188	105	21	42734	0.67822	0.24882	GRIN2D
ENSG00000105443	19	48972289	48985571	28	3	42905	0.67807	0.24886	CYTH2
ENSG00000156831	8	126103921	126379362	541	37	42816	0.67783	0.24894	NSMCE2
ENSG00000197302	16	31724550	31806190	123	7	42898	0.67781	0.24895	ZNF720
ENSG00000052723	1	115312100	115323306	3	1	42729	0.6776	0.24901	SIKE1
ENSG00000205423	16	50058321	50070999	29	5	42791	0.67718	0.24915	CNEP1R1
ENSG00000152910	16	76311176	76593135	1066	39	42735	0.67675	0.24928	CNTNAP4
ENSG00000197696	15	85198360	85201794	11	4	42921	0.67657	0.24934	NMB
ENSG00000011332	19	38701646	38720354	55	11	42315	0.67647	0.24937	DPF1
ENSG00000112062	6	35995488	36079013	195	18	42872	0.67602	0.24951	MAPK14
ENSG00000172320	11	59210617	59211667	4	1	42927	0.67598	0.24953	OR5A1
ENSG00000116819	1	36038971	36060929	11	2	42923	0.67567	0.24962	TFAP2E
ENSG00000189377	19	42932440	42947200	13	1	42871	0.67565	0.24963	CXCL17
ENSG00000082996	3	149530495	149679926	274	19	42853	0.67557	0.24966	RNF13
ENSG00000127585	16	742500	755829	24	3	42528	0.67535	0.24973	FBXL16
ENSG00000001617	3	50192478	50226508	60	9	42828	0.67495	0.24985	SEMA3F
ENSG00000070759	1	45809555	45956872	214	16	42820	0.67476	0.24991	TESK2
ENSG00000186143	2	27359723	27362278	5	2	42750	0.67449	0.25	C2orf53
ENSG00000196341	11	124179708	124180733	5	2	42804	0.67426	0.25007	OR8D1
ENSG00000134900	13	103249353	103331521	288	12	42880	0.67416	0.25011	TPP2
ENSG00000121871	3	164904508	164914897	16	4	42813	0.67411	0.25012	SLITRK3
ENSG00000160194	21	44299754	44333414	140	14	42810	0.674	0.25016	NDUFV3
ENSG00000168152	4	83821837	83841122	14	2	42137	0.67397	0.25017	THAP9
ENSG00000124251	20	44002526	44036529	74	7	42830	0.67365	0.25027	TP53TG5
ENSG00000163701	3	9944296	9958086	36	3	42758	0.67345	0.25033	IL17RE
ENSG00000111424	12	48235320	48336831	223	26	42758	0.67335	0.25036	VDR
ENSG00000222012	7	157406715	157411457	11	3	42895	0.67292	0.2505	AC005481.5
ENSG00000255307	11	6190560	6191638	1	1	42930	0.6729	0.2505	OR52B2
ENSG00000158901	20	44179792	44207965	164	3	42884	0.67279	0.25054	WFDC8
ENSG00000118557	16	72146056	72210777	164	19	42849	0.67261	0.2506	PMFBP1
ENSG00000165383	10	50117528	50143242	113	19	42680	0.67244	0.25065	LRRC18
ENSG00000153132	4	141309609	141349122	81	8	42883	0.67241	0.25066	CLGN
ENSG00000150764	11	111797868	111893308	129	11	42842	0.67236	0.25068	DIXDC1
ENSG00000107147	9	138594031	138684992	270	31	42670	0.67229	0.2507	KCNT1
ENSG00000129422	8	17501304	17658426	809	53	42810	0.67214	0.25075	MTUS1
ENSG00000161920	17	4634723	4636905	4	2	42479	0.67193	0.25081	MED11
ENSG00000109046	17	25621102	25640657	29	4	42857	0.67175	0.25087	WSB1
ENSG00000149485	11	61567099	61596790	33	4	42880	0.67169	0.25089	FADS1
ENSG00000180176	11	2185159	2193107	18	4	42487	0.67124	0.25103	TH
ENSG00000136098	13	52706775	52733996	66	9	42860	0.67117	0.25105	NEK3
ENSG00000171790	1	41481269	41488909	29	8	42892	0.67112	0.25107	SLFNL1
ENSG00000146826	7	99752043	99756338	3	2	42810	0.67091	0.25114	C7orf43
ENSG00000149591	11	117070037	117075498	19	5	42828	0.67083	0.25117	TAGLN
ENSG00000133398	5	6371994	6378707	20	5	42886	0.67063	0.25123	MED10
ENSG00000139793	13	97873688	98046374	314	24	42804	0.67058	0.25125	MBNL2
ENSG00000176160	17	56497528	56565745	73	10	42831	0.67049	0.25127	HSF5
ENSG00000029363	6	136578001	136610989	12	2	42812	0.67035	0.25132	BCLAF1
ENSG00000241595	17	39405939	39406904	3	1	42855	0.67024	0.25135	KRTAP9-4
ENSG00000143458	1	151043054	151098018	120	17	42838	0.67014	0.25138	GABPB2
ENSG00000250120	5	140235595	140391929	293	15	42804	0.66953	0.25158	PCDHA10
ENSG00000198768	20	57034157	57090187	105	17	42709	0.66934	0.25164	APCDD1L
ENSG00000167600	19	41698954	41713444	24	7	42449	0.66924	0.25167	CYP2S1
ENSG00000068745	3	48725436	48777786	75	9	42835	0.66908	0.25172	IP6K2
ENSG00000008517	16	3115298	3131908	50	6	42598	0.66909	0.25172	IL32
ENSG00000133101	13	37005967	37017019	18	4	42818	0.66891	0.25178	CCNA1
ENSG00000117906	15	77223960	77242601	31	12	42801	0.66845	0.25192	RCN2
ENSG00000167654	19	3879862	3928077	44	8	42601	0.66837	0.25195	ATCAY
ENSG00000183230	10	67672276	69455927	6101	176	42861	0.66823	0.25199	CTNNA3
ENSG00000181903	11	55432614	55433671	1	1	42910	0.66786	0.25211	OR4C6
ENSG00000101413	20	36661948	36720768	110	9	42871	0.66784	0.25212	RPRD1B
ENSG00000143032	1	91177096	91182794	9	6	42664	0.6678	0.25213	BARHL2
ENSG00000119946	10	101088856	101154087	135	21	42802	0.66775	0.25215	CNNM1
ENSG00000159335	12	6874682	6880116	8	2	42716	0.66757	0.2522	PTMS
ENSG00000187193	16	56716336	56718108	8	3	42809	0.66745	0.25224	MT1X
ENSG00000163359	2	238232646	238323018	163	26	42760	0.66671	0.25248	COL6A3
ENSG00000230062	6	46714654	46727243	16	4	42740	0.66645	0.25256	ANKRD66
ENSG00000141294	17	45908993	45915079	19	7	42892	0.66593	0.25273	LRRC46
ENSG00000197879	17	1367392	1396106	69	21	42495	0.66507	0.253	MYO1C
ENSG00000047457	3	148880197	148939842	128	24	42739	0.66502	0.25302	CP
ENSG00000253903	8	26943694	26944766	4	2	42922	0.66502	0.25302	RP11-521M14.2
ENSG00000138336	10	70320413	70454239	396	18	42794	0.665	0.25303	TET1
ENSG00000105198	19	40093164	40098116	8	5	42791	0.66493	0.25305	LGALS13
ENSG00000145782	5	115163893	115177555	21	6	42669	0.66487	0.25307	ATG12
ENSG00000239305	2	86830516	86850989	44	7	42818	0.66451	0.25318	RNF103
ENSG00000107618	10	48381487	48390991	10	4	42749	0.66448	0.25319	RBP3
ENSG00000160654	11	118215059	118225876	19	5	42864	0.66416	0.25329	CD3G
ENSG00000125812	20	23342787	23353700	25	5	42889	0.66417	0.25329	GZF1
ENSG00000206107	21	31709331	31710012	2	1	42931	0.66402	0.25334	KRTAP27-1
ENSG00000166455	16	81087102	81110872	58	5	42784	0.6638	0.25341	C16orf46
ENSG00000143774	1	228327663	228336685	11	4	42790	0.66367	0.25345	GUK1
ENSG00000134809	11	57295936	57298276	2	1	42830	0.66355	0.25349	TIMM10
ENSG00000198912	1	3805689	3816857	37	5	42820	0.66331	0.25357	C1orf174
ENSG00000135447	12	54969171	54982443	32	6	42674	0.66314	0.25362	PPP1R1A
ENSG00000131844	5	70883115	70954531	133	12	42776	0.66313	0.25363	MCCC2
ENSG00000133597	7	140372953	140396061	35	5	42877	0.66312	0.25363	ADCK2
ENSG00000124233	20	43835638	43838413	6	2	42873	0.66311	0.25363	SEMG1
ENSG00000154305	1	222791428	222841354	117	11	42873	0.66298	0.25367	MIA3
ENSG00000179588	16	88519725	88603424	277	28	42541	0.66297	0.25368	ZFPM1
ENSG00000101474	20	24943561	24973615	86	8	42826	0.66296	0.25368	APMAP
ENSG00000143297	1	157483167	157522310	69	7	42724	0.66274	0.25375	FCRL5
ENSG00000165490	11	82611017	82669319	131	16	42839	0.66259	0.2538	C11orf82
ENSG00000270136	1	19923473	19984549	158	25	42831	0.66228	0.2539	MINOS1-NBL1
ENSG00000171150	2	46926091	46990268	227	24	42819	0.66184	0.25404	SOCS5
ENSG00000131068	20	29956421	29961726	4	2	42457	0.66169	0.25409	DEFB118
ENSG00000125084	12	49372398	49375459	1	1	42851	0.66139	0.25418	WNT1
ENSG00000139117	12	39040624	39301232	500	24	42865	0.66115	0.25426	CPNE8
ENSG00000184508	15	91474148	91475799	3	1	42747	0.66108	0.25428	HDDC3
ENSG00000221990	5	441645	443258	10	3	42911	0.66105	0.25429	C5orf55
ENSG00000263588	18	19668021	19678741	45	6	42811	0.66059	0.25444	RP11-595B24.2
ENSG00000152193	13	79188426	79233314	85	7	42884	0.66055	0.25445	RNF219
ENSG00000206262	3	138666076	138672293	18	2	42897	0.66052	0.25446	C3orf72
ENSG00000103494	16	53631595	53737850	223	22	42884	0.66048	0.25447	RPGRIP1L
ENSG00000146909	7	156742417	156765876	135	12	42831	0.66047	0.25448	NOM1
ENSG00000132334	10	129705325	129884119	592	82	42724	0.65974	0.25471	PTPRE
ENSG00000197894	4	99992132	100009952	79	9	42875	0.65965	0.25474	ADH5
ENSG00000107789	10	89264632	89313217	97	17	42884	0.6596	0.25475	MINPP1
ENSG00000164989	9	15552895	16061661	1333	18	42818	0.65959	0.25476	CCDC171
ENSG00000146216	6	43211418	43255997	103	14	42795	0.65913	0.25491	TTBK1
ENSG00000100526	14	54863567	54886936	33	6	42770	0.65913	0.25491	CDKN3
ENSG00000107625	10	70661034	70706603	121	17	42885	0.6589	0.25498	DDX50
ENSG00000164114	4	156263810	156298122	108	9	42898	0.65872	0.25504	MAP9
ENSG00000171451	18	65173819	65184217	15	5	42867	0.65856	0.25509	DSEL
ENSG00000132975	13	27329341	27334922	11	4	42882	0.65853	0.2551	GPR12
ENSG00000157653	9	116172334	116191964	49	5	42864	0.65842	0.25514	C9orf43
ENSG00000170634	2	54197975	54532437	872	42	42800	0.6582	0.2552	ACYP2
ENSG00000145833	5	134094469	134190823	86	24	42766	0.65812	0.25523	DDX46
ENSG00000124596	6	41001366	41065526	138	11	42885	0.65813	0.25523	OARD1
ENSG00000144136	2	113403434	113421404	32	6	42711	0.65808	0.25524	SLC20A1
ENSG00000110876	12	109015686	109027735	23	9	42480	0.65806	0.25525	SELPLG
ENSG00000147526	8	38585704	38710546	218	24	42713	0.65797	0.25528	TACC1
ENSG00000005007	19	18942747	18979045	64	13	42846	0.65793	0.25529	UPF1
ENSG00000047662	4	17630929	17783135	336	15	42818	0.65784	0.25532	FAM184B
ENSG00000130818	19	9638667	9649303	18	2	42770	0.65763	0.25539	ZNF426
ENSG00000196712	17	29421945	29709134	313	7	42764	0.65733	0.25549	NF1
ENSG00000189120	17	45922279	45933240	31	6	42739	0.65724	0.25551	SP6
ENSG00000134758	18	29671818	29711524	79	13	42818	0.65673	0.25568	RNF138
ENSG00000269711	19	7743387	7747740	5	2	42095	0.65668	0.25569	CTD-3214H19.16
ENSG00000066827	8	135490031	135725292	734	42	42857	0.65655	0.25574	ZFAT
ENSG00000115840	2	172640880	172864766	506	25	42892	0.65647	0.25576	SLC25A12
ENSG00000146063	5	180649499	180662809	27	6	42810	0.65643	0.25577	TRIM41
ENSG00000162227	11	62538775	62554814	29	6	42837	0.65644	0.25577	TAF6L
ENSG00000160214	21	45209394	45225174	74	8	42895	0.65629	0.25582	RRP1
ENSG00000165105	9	85594500	85678092	103	6	42792	0.65623	0.25584	RASEF
ENSG00000111674	12	7022909	7032861	11	3	42390	0.65596	0.25593	ENO2
ENSG00000196581	1	4714792	4852594	616	70	42704	0.65587	0.25595	AJAP1
ENSG00000196826	19	12572373	12662288	217	19	42652	0.6557	0.25601	ZNF709
ENSG00000183597	22	20004537	20053449	149	24	42853	0.6556	0.25604	TANGO2
ENSG00000228672	5	138727635	138730885	3	1	42681	0.65541	0.2561	PROB1
ENSG00000152952	3	145787227	145881440	262	10	42891	0.65528	0.25614	PLOD2
ENSG00000111229	12	110872630	110888227	26	5	42882	0.65529	0.25614	ARPC3
ENSG00000186212	4	77816082	77819002	7	2	42849	0.65483	0.25629	SOWAHB
ENSG00000166523	12	8685901	8693559	15	3	42821	0.65475	0.25631	CLEC4E
ENSG00000172687	19	21541732	21562104	90	4	42878	0.65476	0.25631	ZNF738
ENSG00000110171	11	6469843	6495689	42	8	42740	0.65432	0.25645	TRIM3
ENSG00000172828	16	66995140	67009051	24	7	42777	0.65421	0.25649	CES3
ENSG00000114054	3	135969148	136056738	116	15	42848	0.65383	0.25661	PCCB
ENSG00000172167	8	121457640	121554373	210	9	42857	0.65369	0.25665	MTBP
ENSG00000152705	5	134303596	134347392	53	13	42803	0.6536	0.25668	CATSPER3
ENSG00000167685	19	56643968	56672262	61	8	42837	0.65341	0.25675	ZNF444
ENSG00000103257	16	87863629	87903094	171	24	42605	0.65327	0.25679	SLC7A5
ENSG00000110400	11	119494120	119599794	239	33	42761	0.65317	0.25682	PVRL1
ENSG00000153404	5	140373	190085	157	12	42811	0.65295	0.25689	PLEKHG4B
ENSG00000158195	1	27730730	27816669	98	5	42847	0.65295	0.2569	WASF2
ENSG00000123338	12	54891495	54937726	89	23	42744	0.65293	0.2569	NCKAP1L
ENSG00000115421	2	60983365	61029220	96	12	42850	0.65288	0.25692	PAPOLG
ENSG00000130340	6	158244296	158366109	317	14	42782	0.65274	0.25696	SNX9
ENSG00000196313	7	72349936	72421979	26	12	42386	0.65207	0.25718	POM121
ENSG00000135116	12	117293949	117319246	25	5	42848	0.652	0.2572	HRK
ENSG00000163170	2	74362525	74375121	26	3	42743	0.65186	0.25725	BOLA3
ENSG00000152953	4	5053169	5502725	1557	65	42806	0.65183	0.25725	STK32B
ENSG00000008256	7	6201407	6312275	220	21	42826	0.65157	0.25734	CYTH3
ENSG00000167900	17	76170160	76183314	51	12	42817	0.65148	0.25737	TK1
ENSG00000205795	2	10196907	10221071	90	16	42700	0.65138	0.2574	CYS1
ENSG00000117834	1	48688357	48714316	45	10	42859	0.6513	0.25742	SLC5A9
ENSG00000130558	9	137967268	138013025	189	32	42675	0.65111	0.25749	OLFM1
ENSG00000156411	14	104378625	104394606	51	5	42849	0.65101	0.25752	C14orf2
ENSG00000163879	1	38022520	38032458	28	7	42801	0.65082	0.25758	DNALI1
ENSG00000122223	1	160799950	160832692	93	7	42730	0.65079	0.25759	CD244
ENSG00000150768	11	111895538	111935114	60	7	42824	0.65039	0.25772	DLAT
ENSG00000185338	16	11348262	11350036	3	2	42718	0.65039	0.25772	SOCS1
ENSG00000176907	8	40010989	40012821	2	1	42503	0.65026	0.25776	C8orf4
ENSG00000177885	17	73314157	73401790	196	12	42858	0.65021	0.25778	GRB2
ENSG00000105642	19	18062102	18110889	111	18	42629	0.65008	0.25782	KCNN1
ENSG00000135702	16	75562433	75569145	21	5	42889	0.64997	0.25786	CHST5
ENSG00000138964	22	44568836	44615413	207	28	42744	0.64991	0.25787	PARVG
ENSG00000168826	4	4291924	4323513	104	10	42854	0.64971	0.25794	ZBTB49
ENSG00000196350	19	22469210	22499978	45	9	42850	0.64963	0.25797	ZNF729
ENSG00000088179	2	120517207	120741394	372	17	42855	0.64935	0.25806	PTPN4
ENSG00000164362	5	1253262	1295184	66	23	42559	0.64904	0.25816	TERT
ENSG00000100605	14	93403259	93582665	516	32	42801	0.64904	0.25816	ITPK1
ENSG00000242107	3	159733811	159749210	53	6	42850	0.64899	0.25817	LINC01100
ENSG00000114021	3	100053545	100075710	52	10	42874	0.64877	0.25824	NIT2
ENSG00000169764	2	64068074	64118696	108	19	42861	0.64874	0.25825	UGP2
ENSG00000173699	2	231860836	231889770	153	12	42787	0.64869	0.25827	SPATA3
ENSG00000100429	22	50683612	50689834	15	5	42792	0.64813	0.25845	HDAC10
ENSG00000135697	16	81272053	81324747	134	16	42621	0.64807	0.25847	BCMO1
ENSG00000255245	11	117690878	117747382	169	30	42661	0.64674	0.2589	FXYD6-FXYD2
ENSG00000176919	9	139839698	139841426	10	3	42854	0.64667	0.25892	C8G
ENSG00000247077	12	133287405	133299228	46	11	42659	0.64653	0.25897	PGAM5
ENSG00000152104	1	214522039	214725792	702	60	42795	0.64624	0.25906	PTPN14
ENSG00000142444	19	11039409	11044211	12	4	42784	0.64622	0.25907	C19orf52
ENSG00000172461	6	96463860	96663488	669	35	42882	0.64615	0.25909	FUT9
ENSG00000156502	10	70939988	70968855	62	8	42911	0.64601	0.25914	SUPV3L1
ENSG00000166793	11	57412560	57417417	4	2	42792	0.64559	0.25927	YPEL4
ENSG00000130045	9	91150016	91199189	65	6	42836	0.64544	0.25932	NXNL2
ENSG00000171246	17	78440948	78451643	33	8	42552	0.64545	0.25932	NPTX1
ENSG00000189050	17	58029601	58042122	22	5	42853	0.64502	0.25946	RNFT1
ENSG00000262601	16	85204882	85218969	56	15	42536	0.64492	0.25949	CTC-786C10.1
ENSG00000175879	2	176994422	176997423	4	2	42879	0.64475	0.25954	HOXD8
ENSG00000130699	20	60528525	60640866	241	19	42301	0.64461	0.25959	TAF4
ENSG00000172717	14	67656110	67695267	97	11	42910	0.64457	0.2596	FAM71D
ENSG00000152154	2	39892122	39945103	59	5	42742	0.64452	0.25962	TMEM178A
ENSG00000135596	6	109765265	109787171	47	11	42859	0.64451	0.25962	MICAL1
ENSG00000165525	14	50249997	50319921	60	12	42780	0.64449	0.25963	NEMF
ENSG00000180389	13	28519343	28519727	2	1	42737	0.64417	0.25973	ATP5EP2
ENSG00000135624	2	73460548	73480149	48	8	42903	0.6441	0.25976	CCT7
ENSG00000100427	22	50497820	50524331	156	12	42838	0.64407	0.25976	MLC1
ENSG00000136754	10	27035522	27150016	338	19	42878	0.64356	0.25993	ABI1
ENSG00000067191	17	37329709	37353956	27	9	42584	0.64357	0.25993	CACNB1
ENSG00000003402	2	201980827	202041410	127	14	42894	0.64319	0.26005	CFLAR
ENSG00000196119	11	124439893	124441037	2	1	42830	0.6431	0.26008	OR8A1
ENSG00000196247	7	64126511	64171404	109	14	42899	0.64243	0.2603	ZNF107
ENSG00000205413	7	92728829	92747336	53	10	42892	0.64243	0.2603	SAMD9
ENSG00000085377	6	105725440	105850959	315	23	42726	0.64239	0.26031	PREP
ENSG00000128606	7	102553438	102585396	41	6	42879	0.64211	0.2604	LRRC17
ENSG00000142539	19	50919056	50931666	43	12	42442	0.64167	0.26055	CTD-2545M3.6
ENSG00000167244	11	2150342	2170833	52	13	42693	0.64154	0.26059	IGF2
ENSG00000179820	19	54369477	54379691	1	1	42813	0.6415	0.2606	MYADM
ENSG00000178913	5	140698057	140700330	5	2	42919	0.64142	0.26062	TAF7
ENSG00000119943	10	100143322	100174941	139	7	42875	0.64144	0.26062	PYROXD2
ENSG00000083845	19	58897767	58906173	19	2	42781	0.64124	0.26068	RPS5
ENSG00000122435	1	100598706	100616053	40	8	42893	0.64114	0.26072	TRMT13
ENSG00000124562	6	34725183	34741571	52	8	42818	0.64098	0.26077	SNRPC
ENSG00000111845	6	10694928	10710015	9	6	42698	0.64095	0.26078	PAK1IP1
ENSG00000124767	6	38643701	38670917	66	12	42854	0.64089	0.2608	GLO1
ENSG00000251664	5	140255058	140391929	258	14	42820	0.64078	0.26083	PCDHA12
ENSG00000184954	12	55862984	55863922	3	2	42687	0.64036	0.26097	OR6C70
ENSG00000144214	2	99900701	99921205	30	6	42889	0.64005	0.26107	LYG1
ENSG00000163933	3	53122499	53164478	86	6	42837	0.63995	0.2611	RFT1
ENSG00000110925	12	51454990	51477447	51	10	42861	0.63921	0.26134	CSRNP2
ENSG00000203757	1	158686958	158687953	3	1	42918	0.63905	0.26139	OR6K3
ENSG00000186458	20	238377	241737	13	1	42382	0.63883	0.26147	DEFB132
ENSG00000212916	1	232940643	232946092	11	3	42744	0.63877	0.26149	MAP10
ENSG00000259649	15	81188532	81202118	1	1	42776	0.63858	0.26155	RP11-351M8.1
ENSG00000065308	6	52362200	52441713	316	27	42854	0.63847	0.26159	TRAM2
ENSG00000072163	2	128395956	128439360	158	29	42710	0.63825	0.26165	LIMS2
ENSG00000132965	13	31309645	31338556	116	16	42893	0.63787	0.26178	ALOX5AP
ENSG00000188612	17	73163408	73179078	20	6	42841	0.63783	0.26179	SUMO2
ENSG00000121864	3	179040779	179053323	19	5	42862	0.63769	0.26184	ZNF639
ENSG00000167969	16	2289396	2302301	29	4	42001	0.63769	0.26184	ECI1
ENSG00000154001	14	63838075	64010092	382	21	42861	0.63753	0.26189	PPP2R5E
ENSG00000198894	14	77564440	77583630	34	7	42639	0.63744	0.26192	CIPC
ENSG00000141437	18	29339525	29340843	2	1	42716	0.63717	0.26201	SLC25A52
ENSG00000186314	5	144851362	145214932	749	28	42864	0.63706	0.26204	PRELID2
ENSG00000115942	2	201773696	201828403	68	10	42882	0.63682	0.26212	ORC2
ENSG00000006042	17	31254928	31272124	45	8	42832	0.63674	0.26215	TMEM98
ENSG00000113119	5	140019012	140024993	11	3	42779	0.63657	0.2622	TMCO6
ENSG00000159579	16	57220049	57274387	89	13	42866	0.63643	0.26225	RSPRY1
ENSG00000186919	17	74068042	74079747	10	3	42864	0.63622	0.26232	ZACN
ENSG00000124215	20	58533471	58609066	164	22	42797	0.63615	0.26234	CDH26
ENSG00000181350	17	16344891	16395467	150	14	42710	0.636	0.26239	FAM211A
ENSG00000172878	2	172864490	172947158	206	27	42842	0.63574	0.26247	METAP1D
ENSG00000138674	4	83739814	83822319	120	6	41971	0.63569	0.26249	SEC31A
ENSG00000205364	16	56666145	56667898	10	4	42773	0.63557	0.26253	MT1M
ENSG00000151327	14	35514113	35582336	242	25	42854	0.63519	0.26265	FAM177A1
ENSG00000118579	4	17616254	17635728	56	5	42881	0.63487	0.26276	MED28
ENSG00000198087	6	47445525	47594999	333	13	42723	0.63477	0.26279	CD2AP
ENSG00000187147	1	44870866	45117396	498	67	42636	0.63455	0.26286	RNF220
ENSG00000111711	12	21654715	21671342	75	13	42851	0.63453	0.26287	GOLT1B
ENSG00000130783	12	123258874	123312075	163	15	42865	0.63412	0.263	CCDC62
ENSG00000183655	15	86302554	86338261	120	19	42874	0.6335	0.2632	KLHL25
ENSG00000124140	20	44650356	44688784	120	15	42710	0.63348	0.26321	SLC12A5
ENSG00000082397	18	5392383	5630699	518	43	42815	0.63342	0.26323	EPB41L3
ENSG00000181472	6	151685252	151712683	48	9	42788	0.63327	0.26328	ZBTB2
ENSG00000120149	5	174151536	174157896	15	3	42714	0.63313	0.26333	MSX2
ENSG00000128708	2	172778958	172848599	154	22	42886	0.63292	0.26339	HAT1
ENSG00000120903	8	27317279	27337400	74	13	42730	0.63275	0.26345	CHRNA2
ENSG00000173406	1	57460451	59012406	4401	251	42791	0.63261	0.26349	DAB1
ENSG00000107018	9	5334969	5339873	14	3	42473	0.6326	0.2635	RLN1
ENSG00000077254	1	78161672	78225537	86	16	42856	0.6322	0.26363	USP33
ENSG00000151388	5	33523640	33892297	1022	63	42796	0.63203	0.26368	ADAMTS12
ENSG00000137154	9	19375713	19380252	10	3	42775	0.63195	0.26371	RPS6
ENSG00000176490	19	2714565	2721416	13	2	42623	0.63186	0.26374	DIRAS1
ENSG00000213213	9	139690802	139702193	22	4	42774	0.63132	0.26392	CCDC183
ENSG00000162598	1	60452941	60539442	175	30	42816	0.63125	0.26394	C1orf87
ENSG00000198246	10	73079015	73123142	138	19	42787	0.63093	0.26404	SLC29A3
ENSG00000115705	2	1377995	1547483	576	34	42816	0.63092	0.26405	TPO
ENSG00000141052	17	12569207	12672266	212	29	42757	0.6307	0.26412	MYOCD
ENSG00000136695	2	113816215	113822959	47	3	42888	0.63047	0.26419	IL36RN
ENSG00000102452	13	101706130	102068843	1152	72	42839	0.63044	0.2642	NALCN
ENSG00000124588	6	2988221	3019996	178	20	42798	0.63033	0.26424	NQO2
ENSG00000064835	3	87308554	87325737	36	8	42845	0.63028	0.26426	POU1F1
ENSG00000167881	17	74035184	74068734	49	4	42789	0.63023	0.26427	SRP68
ENSG00000215545	20	29891015	29896388	8	2	42651	0.63024	0.26427	DEFB116
ENSG00000087586	20	54944445	54967393	26	7	42739	0.62997	0.26436	AURKA
ENSG00000110422	11	33278218	33378569	170	17	42795	0.62988	0.26439	HIPK3
ENSG00000176105	18	721588	812547	221	20	42718	0.62983	0.2644	YES1
ENSG00000138028	2	27321757	27341995	28	6	42723	0.62982	0.26441	CGREF1
ENSG00000198028	19	9577183	9609283	77	2	42833	0.62975	0.26443	ZNF560
ENSG00000150261	11	56113421	56114507	4	2	42933	0.62953	0.2645	OR8K1
ENSG00000019102	11	124617368	124622134	9	3	42877	0.62938	0.26455	VSIG2
ENSG00000066777	8	68085747	68255912	241	22	42883	0.62912	0.26463	ARFGEF1
ENSG00000198271	17	39305178	39306054	4	2	42765	0.62902	0.26467	KRTAP4-5
ENSG00000180044	3	159943423	159945999	4	2	42440	0.62896	0.26469	C3orf80
ENSG00000143294	1	156720402	156770607	119	15	42888	0.62886	0.26472	PRCC
ENSG00000105229	19	4007644	4039384	87	7	42678	0.62872	0.26477	PIAS4
ENSG00000145246	4	47487305	47595503	354	34	42788	0.62867	0.26478	ATP10D
ENSG00000132294	8	132916335	133025889	264	17	42848	0.62858	0.26481	EFR3A
ENSG00000172985	2	109745804	110262207	1081	66	42807	0.6285	0.26484	SH3RF3
ENSG00000004700	12	21621845	21654603	107	17	42860	0.62833	0.2649	RECQL
ENSG00000139496	13	25875662	25923938	29	9	42783	0.62812	0.26496	NUPL1
ENSG00000258790	14	35591755	35786680	546	23	42853	0.62814	0.26496	KIAA0391
ENSG00000265690	16	67197288	67199718	1	1	42887	0.62807	0.26498	RP11-5A19.5
ENSG00000157510	5	148651434	148721365	139	26	42694	0.62804	0.26499	AFAP1L1
ENSG00000160207	21	44949072	45079374	226	15	42867	0.62801	0.265	HSF2BP
ENSG00000160305	21	47878812	47989926	351	23	42848	0.62785	0.26505	DIP2A
ENSG00000177291	10	35894338	35897863	15	5	42870	0.62766	0.26511	GJD4
ENSG00000148541	10	61005890	61122939	252	23	42846	0.62767	0.26511	FAM13C
ENSG00000103429	16	14726672	14763093	37	11	42660	0.62767	0.26511	BFAR
ENSG00000154640	21	18965971	18985265	19	5	42634	0.62759	0.26514	BTG3
ENSG00000249158	5	140248689	140391929	267	14	42815	0.62731	0.26523	PCDHA11
ENSG00000179626	12	55944983	55946028	1	1	42881	0.62728	0.26524	OR6C4
ENSG00000213676	6	32065953	32096030	58	18	42909	0.62722	0.26526	ATF6B
ENSG00000154262	17	67074843	67138029	99	9	42753	0.62687	0.26537	ABCA6
ENSG00000171944	11	5152922	5153872	1	1	42694	0.62607	0.26563	OR52A5
ENSG00000008735	22	51039114	51052409	57	11	42816	0.62608	0.26563	MAPK8IP2
ENSG00000077080	7	100240720	100254084	13	5	42728	0.6255	0.26582	ACTL6B
ENSG00000174529	1	205052258	205053645	5	2	42923	0.62535	0.26587	TMEM81
ENSG00000265118	17	29632231	29645849	16	2	42834	0.62532	0.26588	CTD-2370N5.3
ENSG00000010610	12	6896024	6929974	68	12	42708	0.62529	0.26589	CD4
ENSG00000171302	17	76987799	77005949	66	12	42816	0.62522	0.26591	CANT1
ENSG00000135631	2	73300510	73383849	207	20	42821	0.62498	0.26599	RAB11FIP5
ENSG00000166747	16	71762913	71843104	173	17	42841	0.62487	0.26603	AP1G1
ENSG00000184058	22	19744226	19771116	81	12	42624	0.62469	0.26609	TBX1
ENSG00000170464	5	138744279	138780180	32	3	42735	0.62458	0.26612	DNAJC18
ENSG00000107929	10	855484	977564	247	15	42781	0.6246	0.26612	LARP4B
ENSG00000048471	16	12070594	12668146	2322	109	42798	0.62451	0.26615	SNX29
ENSG00000119139	9	71736209	71870124	442	35	42825	0.62409	0.26628	TJP2
ENSG00000122008	5	74807581	74896969	131	15	42901	0.62407	0.26629	POLK
ENSG00000111348	12	15094951	15114662	42	7	42769	0.62378	0.26639	ARHGDIB
ENSG00000080839	20	35624752	35724398	119	18	42832	0.62369	0.26642	RBL1
ENSG00000071246	14	77228532	77249354	53	13	42809	0.62365	0.26643	VASH1
ENSG00000135213	7	75046066	75115548	80	12	42641	0.62349	0.26648	POM121C
ENSG00000177519	2	154333852	154335322	2	1	42519	0.62341	0.26651	RPRM
ENSG00000032444	19	7598890	7626650	123	17	42603	0.62336	0.26652	PNPLA6
ENSG00000170017	3	105085753	105295744	612	34	42857	0.62327	0.26655	ALCAM
ENSG00000267314	19	5904852	5914718	34	7	42753	0.62313	0.2666	AC104532.2
ENSG00000103423	16	4475806	4506776	72	9	42753	0.62272	0.26673	DNAJA3
ENSG00000117266	1	205473723	205501921	90	25	42718	0.62269	0.26674	CDK18
ENSG00000182551	2	3501132	3523507	76	6	42583	0.62261	0.26677	ADI1
ENSG00000074317	5	176047085	176057530	14	4	42827	0.62262	0.26677	SNCB
ENSG00000151790	4	156775890	156841558	256	16	42844	0.62241	0.26684	TDO2
ENSG00000260342	16	18799385	18812841	23	5	42697	0.6224	0.26684	RP11-1035H13.3
ENSG00000187650	19	5904869	5910864	24	5	42773	0.62236	0.26685	VMAC
ENSG00000182793	6	52696453	52710893	35	5	42765	0.62213	0.26693	GSTA5
ENSG00000140199	15	34525460	34630261	402	17	42870	0.62214	0.26693	SLC12A6
ENSG00000168282	14	50087489	50090198	2	1	42811	0.62207	0.26695	MGAT2
ENSG00000154781	3	14693271	14714166	52	6	42762	0.62202	0.26696	CCDC174
ENSG00000147535	8	38120648	38126761	7	3	42671	0.62196	0.26698	PPAPDC1B
ENSG00000214265	15	25200181	25245423	77	7	42788	0.62181	0.26703	SNURF
ENSG00000176783	5	178977559	179037027	167	20	42758	0.62178	0.26704	RUFY1
ENSG00000198580	7	6713376	6715991	11	4	42771	0.62174	0.26706	AC073343.1
ENSG00000130511	19	18529674	18545372	29	6	42775	0.62173	0.26706	SSBP4
ENSG00000267954	22	24124467	24126145	4	2	42859	0.6217	0.26707	AP000349.1
ENSG00000100918	14	24641062	24649463	14	3	42696	0.6214	0.26717	REC8
ENSG00000151012	4	139085251	139163503	214	24	42758	0.6212	0.26723	SLC7A11
ENSG00000163053	2	230899698	230933715	114	15	42222	0.62113	0.26726	SLC16A14
ENSG00000153551	3	32433163	32524559	331	34	42832	0.621	0.2673	CMTM7
ENSG00000177143	18	580367	581524	3	1	42423	0.62086	0.26735	CETN1
ENSG00000159871	19	44300081	44331358	109	16	42778	0.62072	0.26739	LYPD5
ENSG00000225190	17	43513266	43568115	96	7	42800	0.62065	0.26741	PLEKHM1
ENSG00000165233	9	95858500	95875565	42	7	42837	0.62056	0.26744	C9orf89
ENSG00000166794	15	64448011	64455404	16	5	42850	0.62051	0.26746	PPIB
ENSG00000074842	19	4641386	4670382	102	11	42733	0.6204	0.2675	C19orf10
ENSG00000243147	2	27994584	28210954	314	13	42872	0.61988	0.26767	MRPL33
ENSG00000163735	4	74861359	74864496	4	2	42811	0.61912	0.26792	CXCL5
ENSG00000178385	2	208693027	208890284	180	24	42760	0.61905	0.26794	PLEKHM3
ENSG00000138029	2	26466038	26513336	75	7	42857	0.61903	0.26795	HADHB
ENSG00000064115	12	27126128	27167367	110	21	42834	0.61885	0.26801	TM7SF3
ENSG00000174951	19	49251268	49258647	18	5	42728	0.61846	0.26814	FUT1
ENSG00000105708	19	19821280	19843906	55	10	42843	0.61843	0.26815	ZNF14
ENSG00000112599	6	42152139	42162654	50	4	42897	0.61824	0.26821	GUCA1B
ENSG00000186049	12	53001354	53012343	34	11	42907	0.61807	0.26827	KRT73
ENSG00000162769	1	213031597	213072705	221	13	42881	0.61794	0.26831	FLVCR1
ENSG00000136694	2	113763038	113765621	7	3	42889	0.61778	0.26836	IL36A
ENSG00000088543	3	50595462	50608458	11	3	42889	0.61766	0.2684	C3orf18
ENSG00000159231	21	37507210	37518864	52	7	42896	0.61767	0.2684	CBR3
ENSG00000131351	19	17160539	17186435	86	11	42860	0.61732	0.26851	HAUS8
ENSG00000116350	1	29474255	29508499	61	13	42887	0.61719	0.26855	SRSF4
ENSG00000057252	1	179262925	179327815	254	17	42799	0.61721	0.26855	SOAT1
ENSG00000181031	17	62293	236045	391	62	42549	0.61717	0.26856	RPH3AL
ENSG00000160961	19	14800613	14844558	148	19	42854	0.61719	0.26856	ZNF333
ENSG00000170873	8	125563031	125740730	606	68	42747	0.6168	0.26868	MTSS1
ENSG00000101470	20	44451853	44462384	25	5	42880	0.61664	0.26874	TNNC2
ENSG00000105245	19	41172596	41196877	65	14	42793	0.6166	0.26875	NUMBL
ENSG00000116473	1	112084840	112259313	477	43	42862	0.61638	0.26882	RAP1A
ENSG00000101752	18	19284918	19450918	175	12	42868	0.61605	0.26893	MIB1
ENSG00000142765	1	27668513	27680421	19	7	42687	0.61601	0.26894	SYTL1
ENSG00000185728	8	64081112	64125346	58	12	42805	0.61576	0.26903	YTHDF3
ENSG00000115758	2	10580094	10588630	14	3	42730	0.6156	0.26908	ODC1
ENSG00000121060	17	54965270	54991399	23	4	42624	0.61552	0.26911	TRIM25
ENSG00000143324	1	180601140	180859387	406	22	42724	0.6154	0.26915	XPR1
ENSG00000128309	22	37415676	37425863	30	7	42754	0.61536	0.26916	MPST
ENSG00000163492	2	179694484	179914813	616	46	42846	0.61494	0.2693	CCDC141
ENSG00000081051	4	74296855	74321891	41	8	42842	0.61433	0.2695	AFP
ENSG00000176903	14	74178494	74181128	3	2	42881	0.61433	0.2695	PNMA1
ENSG00000105248	19	4247076	4269087	69	4	42794	0.61429	0.26951	CCDC94
ENSG00000138100	2	27505260	27530307	33	7	42855	0.61395	0.26962	TRIM54
ENSG00000245317	5	179286013	179288283	3	1	42718	0.61382	0.26967	CTC-241N9.1
ENSG00000112761	6	112375275	112392171	28	6	42832	0.61369	0.26971	WISP3
ENSG00000104381	8	75233365	75401107	352	28	42834	0.61338	0.26981	GDAP1
ENSG00000214891	11	49075266	49080664	15	4	42854	0.61302	0.26993	TRIM64C
ENSG00000169992	17	7308193	7323179	19	10	42504	0.61296	0.26995	NLGN2
ENSG00000122679	7	45197390	45225901	195	10	42858	0.61288	0.26998	RAMP3
ENSG00000171444	5	112357796	112824527	1724	56	42872	0.61282	0.27	MCC
ENSG00000253368	1	27320198	27327389	6	2	42670	0.61279	0.27001	TRNP1
ENSG00000063046	12	53399942	53435993	90	5	42899	0.61238	0.27014	EIF4B
ENSG00000177272	1	111214310	111217655	1	1	42934	0.61232	0.27016	KCNA3
ENSG00000181588	19	1554668	1568057	3	1	42575	0.61231	0.27017	MEX3D
ENSG00000134825	11	61535973	61560274	31	7	42685	0.61189	0.27031	TMEM258
ENSG00000117410	1	44440159	44443967	7	3	42891	0.61177	0.27035	ATP6V0B
ENSG00000265629	2	14775215	14790933	18	3	42695	0.61155	0.27042	AC011897.1
ENSG00000100221	22	39081548	39097561	20	5	42888	0.61142	0.27046	JOSD1
ENSG00000164040	4	129190397	129209984	21	6	42703	0.61136	0.27048	PGRMC2
ENSG00000132881	1	16558195	16563657	11	4	42892	0.61134	0.27049	RSG1
ENSG00000005801	11	3360491	3400448	130	9	42770	0.61123	0.27052	ZNF195
ENSG00000167046	20	61272071	61274656	4	1	41630	0.61123	0.27052	RP11-93B14.6
ENSG00000241404	6	32132360	32136058	9	3	42922	0.61123	0.27053	EGFL8
ENSG00000186834	17	43224684	43229468	6	3	42824	0.61119	0.27054	HEXIM1
ENSG00000136560	2	161993419	162092732	151	13	42888	0.61096	0.27061	TANK
ENSG00000100362	22	37196728	37215523	63	10	42766	0.61089	0.27063	PVALB
ENSG00000162415	1	45482071	45771881	480	22	42791	0.61076	0.27068	ZSWIM5
ENSG00000100065	22	37886400	37915549	87	14	42755	0.61066	0.27071	CARD10
ENSG00000136247	7	6617065	6629005	30	5	42816	0.61058	0.27074	ZDHHC4
ENSG00000003400	2	202047604	202094129	73	9	42866	0.61055	0.27075	CASP10
ENSG00000069812	1	6472478	6484730	31	5	42856	0.61032	0.27083	HES2
ENSG00000124208	20	48697661	48770174	119	14	42797	0.61027	0.27084	TMEM189-UBE2V1
ENSG00000240849	20	48697663	48770335	119	14	42797	0.61027	0.27084	TMEM189
ENSG00000168275	1	234509202	234519795	38	4	42819	0.6101	0.2709	COA6
ENSG00000196455	3	130397779	130465673	104	3	42882	0.60997	0.27094	PIK3R4
ENSG00000081386	9	99518147	99540411	31	4	42880	0.60984	0.27098	ZNF510
ENSG00000108106	19	55912652	55919145	13	5	42765	0.60982	0.27099	UBE2S
ENSG00000101333	20	9049410	9461889	812	60	42849	0.60966	0.27104	PLCB4
ENSG00000137478	11	72547790	72853306	237	34	42828	0.60965	0.27105	FCHSD2
ENSG00000114439	3	107241783	107530171	502	37	42864	0.60926	0.27118	BBX
ENSG00000134538	12	21284136	21392180	390	23	42887	0.60919	0.2712	SLCO1B1
ENSG00000173376	4	121956768	121994176	96	15	42860	0.60914	0.27122	NDNF
ENSG00000159455	1	152647771	152659877	33	5	42900	0.60898	0.27127	LCE2B
ENSG00000167972	16	2325882	2390747	68	10	42283	0.60895	0.27128	ABCA3
ENSG00000121680	11	45931220	45940363	19	4	42807	0.6089	0.27129	PEX16
ENSG00000168883	2	85829979	85876403	58	12	42819	0.60882	0.27132	USP39
ENSG00000163376	3	67048727	67061634	16	4	42830	0.60867	0.27137	KBTBD8
ENSG00000144848	3	112251356	112280893	82	7	42870	0.60863	0.27139	ATG3
ENSG00000181803	14	21108855	21109850	8	2	42890	0.60855	0.27141	OR6S1
ENSG00000105991	7	27132612	27135615	3	2	42730	0.6084	0.27146	HOXA1
ENSG00000241685	7	98923521	98985787	100	11	42897	0.60841	0.27146	ARPC1A
ENSG00000179388	8	22545172	22550815	5	2	42340	0.60821	0.27152	EGR3
ENSG00000239961	19	54844456	54850421	6	2	42611	0.60788	0.27163	LILRA4
ENSG00000140545	15	89441916	89456642	50	10	42669	0.60771	0.27169	MFGE8
ENSG00000174004	3	196366557	196388875	6	2	42473	0.60736	0.27181	NRROS
ENSG00000141527	17	78143791	78183130	127	27	42693	0.60729	0.27183	CARD14
ENSG00000170425	17	15848231	15879060	42	7	42648	0.60727	0.27184	ADORA2B
ENSG00000136938	9	100745643	100778225	34	9	42824	0.60715	0.27187	ANP32B
ENSG00000163600	2	204801471	204826300	54	12	42757	0.60707	0.2719	ICOS
ENSG00000180481	12	75784850	75826468	124	7	42807	0.60709	0.2719	GLIPR1L2
ENSG00000135632	2	73441350	73454365	27	8	42852	0.60685	0.27198	SMYD5
ENSG00000165684	9	139270029	139293249	86	12	42856	0.6068	0.27199	SNAPC4
ENSG00000159322	15	73043710	73078187	66	10	42904	0.60681	0.27199	ADPGK
ENSG00000172661	10	46222648	46288409	14	1	42834	0.60673	0.27202	FAM21C
ENSG00000135355	6	90604188	90605839	1	1	42861	0.60661	0.27206	GJA10
ENSG00000183318	17	8656424	8661877	9	3	42785	0.60635	0.27214	SPDYE4
ENSG00000235705	10	81266126	81270678	8	2	42653	0.60599	0.27226	AL133481.1
ENSG00000187223	1	152635872	152637135	2	1	42901	0.60591	0.27229	LCE2D
ENSG00000269165	10	52094298	52095876	4	2	42754	0.6058	0.27232	AC069547.1
ENSG00000122965	12	114254543	114404176	594	33	42877	0.60572	0.27235	RBM19
ENSG00000188559	20	20370196	20693131	335	15	42773	0.6053	0.27249	RALGAPA2
ENSG00000198673	12	62102040	62672931	1610	84	42817	0.60523	0.27251	FAM19A2
ENSG00000115325	2	74776153	74784681	8	2	42794	0.60514	0.27254	DOK1
ENSG00000155016	4	108852525	108874613	62	6	42870	0.60502	0.27258	CYP2U1
ENSG00000250038	4	28363901	28404486	134	16	42767	0.60495	0.27261	RP11-180C1.1
ENSG00000130035	12	4829507	4960277	405	39	42830	0.60484	0.27264	GALNT8
ENSG00000243543	20	44162835	44168134	9	4	42840	0.60486	0.27264	WFDC6
ENSG00000164078	3	49924435	49941299	21	4	42891	0.60445	0.27277	MST1R
ENSG00000040731	5	24487209	24645087	521	26	42808	0.6043	0.27282	CDH10
ENSG00000090520	3	186285192	186315061	80	5	42872	0.604	0.27292	DNAJB11
ENSG00000143627	1	155259630	155271225	16	3	42848	0.60383	0.27298	PKLR
ENSG00000120526	8	110253148	110346614	220	15	42891	0.60342	0.27312	NUDCD1
ENSG00000124578	6	26246886	26247259	1	1	42912	0.60325	0.27317	HIST1H4G
ENSG00000144671	3	38323785	38360066	170	8	42842	0.60324	0.27318	SLC22A14
ENSG00000174942	11	56184734	56185708	8	3	42898	0.60319	0.27319	OR5R1
ENSG00000268688	2	37068327	37068530	1	1	42480	0.60314	0.27321	AC007382.1
ENSG00000090372	19	47222764	47250251	50	10	42798	0.60303	0.27325	STRN4
ENSG00000171208	16	47111614	47177908	42	4	42865	0.60298	0.27326	NETO2
ENSG00000102466	13	102372134	103054124	1714	101	42809	0.60285	0.27331	FGF14
ENSG00000120705	5	137841784	137878989	57	11	42780	0.60263	0.27338	ETF1
ENSG00000112655	6	43044006	43129457	168	25	42828	0.60254	0.27341	PTK7
ENSG00000101473	20	44470360	44486045	36	10	42815	0.60245	0.27344	ACOT8
ENSG00000176171	10	133781578	133795435	28	5	42827	0.60217	0.27353	BNIP3
ENSG00000110367	11	118620034	118661858	75	10	42828	0.60195	0.2736	DDX6
ENSG00000176928	5	74323289	74326724	9	2	42786	0.60183	0.27364	GCNT4
ENSG00000124205	20	57875482	57901047	39	8	42763	0.60184	0.27364	EDN3
ENSG00000198758	1	110292702	110306649	33	9	42639	0.60173	0.27368	EPS8L3
ENSG00000140848	16	57126449	57181878	195	37	42848	0.60171	0.27368	CPNE2
ENSG00000164024	4	99916771	99983964	162	13	42841	0.60168	0.27369	METAP1
ENSG00000160838	1	156890442	156902886	30	4	42895	0.60118	0.27386	LRRC71
ENSG00000198369	2	65537985	65659771	344	24	42833	0.60118	0.27386	SPRED2
ENSG00000166823	15	90291892	90294541	6	2	42342	0.60094	0.27394	MESP1
ENSG00000115041	2	95963052	96051825	75	6	42630	0.60076	0.274	KCNIP3
ENSG00000198168	11	22835345	22851845	22	4	42790	0.60076	0.274	SVIP
ENSG00000174898	19	5720688	5778745	114	25	42581	0.6007	0.27402	CATSPERD
ENSG00000168928	16	75237994	75241083	6	2	42750	0.60066	0.27403	CTRB2
ENSG00000143536	1	152381719	152386739	6	2	42864	0.60063	0.27404	CRNN
ENSG00000248672	2	160628362	160761221	448	31	42854	0.60052	0.27408	LY75-CD302
ENSG00000054219	2	160628362	160761260	448	31	42854	0.60052	0.27408	LY75
ENSG00000155561	7	135242667	135333505	306	13	42823	0.60053	0.27408	NUP205
ENSG00000155465	14	23242431	23299029	166	21	42643	0.60047	0.2741	SLC7A7
ENSG00000215217	5	7830491	7851603	77	11	42787	0.60036	0.27413	C5orf49
ENSG00000149948	12	66217911	66360075	177	23	42868	0.60019	0.27419	HMGA2
ENSG00000185149	4	156129781	156138230	12	4	42459	0.60004	0.27424	NPY2R
ENSG00000196326	10	5196335	5244449	199	18	42846	0.59988	0.27429	AKR1CL1
ENSG00000122180	1	203052260	203055164	8	4	42473	0.59971	0.27435	MYOG
ENSG00000088881	20	2673524	2740753	141	18	42675	0.59972	0.27435	EBF4
ENSG00000106031	7	27233122	27239725	11	4	42869	0.59967	0.27436	HOXA13
ENSG00000139428	12	109991542	110011679	75	10	42908	0.59957	0.2744	MMAB
ENSG00000255561	11	111744780	111751967	9	3	42840	0.5993	0.27449	FDXACB1
ENSG00000069712	1	92632542	92650280	30	5	42855	0.59854	0.27474	KIAA1107
ENSG00000133112	13	45911008	45915505	13	5	42881	0.59847	0.27476	TPT1
ENSG00000142528	19	50528971	50556671	41	8	42907	0.59834	0.27481	ZNF473
ENSG00000167210	18	44056935	44236996	552	56	42792	0.59811	0.27488	LOXHD1
ENSG00000176515	6	1080164	1105181	66	8	42623	0.59804	0.27491	AL033381.1
ENSG00000113163	5	74664311	74807963	232	20	42888	0.59785	0.27497	COL4A3BP
ENSG00000197380	19	47150869	47164395	31	7	42704	0.59763	0.27504	DACT3
ENSG00000173812	17	39845137	39848920	3	2	42753	0.59739	0.27512	EIF1
ENSG00000119865	2	68511303	68547183	58	14	42702	0.59738	0.27513	CNRIP1
ENSG00000172296	20	12989627	13147411	720	48	42850	0.59735	0.27514	SPTLC3
ENSG00000187185	16	57832098	57850850	40	10	42750	0.59727	0.27516	CTD-2600O9.1
ENSG00000169826	10	43633934	43680756	104	12	42879	0.59721	0.27518	CSGALNACT2
ENSG00000124164	20	56964178	57026157	153	15	42794	0.59658	0.27539	VAPB
ENSG00000136213	7	2443223	2474242	58	10	42756	0.59653	0.27541	CHST12
ENSG00000170632	7	102715328	102740205	24	8	42854	0.59642	0.27545	ARMC10
ENSG00000113811	3	53918437	53926015	25	6	42926	0.59639	0.27546	SELK
ENSG00000198003	19	11531272	11546603	20	4	42767	0.59619	0.27552	CCDC151
ENSG00000111364	12	124086624	124105488	69	8	42904	0.5961	0.27556	DDX55
ENSG00000131055	20	30225691	30232809	14	2	42629	0.59606	0.27557	COX4I2
ENSG00000143839	1	204123944	204135465	41	9	42817	0.5958	0.27565	REN
ENSG00000183607	2	69172364	69180102	17	5	42780	0.5958	0.27566	GKN2
ENSG00000166965	15	91498100	91506349	30	6	42735	0.59576	0.27567	RCCD1
ENSG00000086504	16	417384	420527	13	4	42648	0.59575	0.27567	MRPL28
ENSG00000185442	15	93160673	93353114	715	44	42750	0.59569	0.27569	FAM174B
ENSG00000173166	2	204259068	204400133	166	18	42810	0.59562	0.27571	RAPH1
ENSG00000133030	17	16945859	17120993	393	25	42837	0.59548	0.27576	MPRIP
ENSG00000133056	1	204391756	204463852	161	16	42856	0.59534	0.27581	PIK3C2B
ENSG00000213625	1	65886270	65901690	30	7	42841	0.59522	0.27585	LEPROT
ENSG00000180697	3	126245842	126277808	126	16	42860	0.59519	0.27586	C3orf22
ENSG00000179397	1	244617679	244804479	490	21	42842	0.59479	0.27599	C1orf101
ENSG00000124523	6	13574816	13614790	58	10	42738	0.59471	0.27602	SIRT5
ENSG00000144063	2	110841447	110874143	31	6	42760	0.59468	0.27603	MALL
ENSG00000137628	4	169137444	169239958	310	19	42855	0.59414	0.27621	DDX60
ENSG00000152382	1	166825747	166845564	63	7	42830	0.59393	0.27628	TADA1
ENSG00000038210	4	25162263	25280714	316	23	42861	0.59392	0.27628	PI4K2B
ENSG00000132819	20	55966463	55984389	45	10	42629	0.59374	0.27634	RBM38
ENSG00000106066	7	29034847	29235067	649	67	42688	0.59367	0.27637	CPVL
ENSG00000158077	11	7041677	7092539	195	18	42828	0.59363	0.27638	NLRP14
ENSG00000154727	21	27106881	27144771	47	7	42823	0.59284	0.27664	GABPA
ENSG00000188986	9	140149625	140167998	17	3	42369	0.5924	0.27679	NELFB
ENSG00000269559	4	75023327	75024085	1	1	42853	0.59214	0.27688	AC093677.1
ENSG00000162494	1	13801445	13840543	56	12	42585	0.59203	0.27692	LRRC38
ENSG00000142632	1	16524349	16539104	45	5	42870	0.59189	0.27696	ARHGEF19
ENSG00000116062	2	47922669	48037240	294	28	42766	0.59166	0.27704	MSH6
ENSG00000243489	21	46066331	46067564	2	1	42625	0.59155	0.27708	KRTAP10-11
ENSG00000165120	7	129847700	129856683	17	4	42799	0.59152	0.27709	SSMEM1
ENSG00000159239	2	74641304	74648718	9	3	42649	0.59145	0.27711	C2orf81
ENSG00000175485	11	6220376	6221489	5	2	42726	0.59139	0.27713	OR52W1
ENSG00000067798	12	78224685	78606790	1127	68	42822	0.59137	0.27714	NAV3
ENSG00000123999	2	220433884	220440435	17	7	42496	0.59124	0.27718	INHA
ENSG00000017427	12	102789645	102874423	128	17	42868	0.59121	0.27719	IGF1
ENSG00000176083	1	26688125	26701013	46	9	42846	0.59111	0.27722	ZNF683
ENSG00000187720	15	71389291	72075722	1959	144	42796	0.59094	0.27728	THSD4
ENSG00000182054	15	90626277	90645736	31	4	42571	0.59094	0.27728	IDH2
ENSG00000175600	7	40174575	40900362	1042	62	42770	0.59046	0.27744	SUGCT
ENSG00000061676	2	183773843	183903586	289	19	42887	0.59025	0.27751	NCKAP1
ENSG00000169903	3	149191761	149221068	194	17	42844	0.59022	0.27752	TM4SF4
ENSG00000164151	5	5420777	5490347	89	7	42883	0.59011	0.27756	KIAA0947
ENSG00000167257	11	117103341	117157161	120	14	42856	0.58993	0.27762	RNF214
ENSG00000135945	2	100016938	100106497	193	14	42875	0.58965	0.27771	REV1
ENSG00000196503	4	57371509	57390614	46	10	42796	0.58942	0.27779	ARL9
ENSG00000255470	11	18161733	18211042	181	9	42823	0.58942	0.27779	RP11-113D6.6
ENSG00000149050	11	7020549	7041599	69	7	42830	0.58927	0.27784	ZNF214
ENSG00000197548	3	11313995	11599139	559	18	42774	0.58924	0.27785	ATG7
ENSG00000168807	16	69221032	69342955	227	21	42863	0.58901	0.27793	SNTB2
ENSG00000185069	12	53161939	53171129	29	6	42862	0.58896	0.27794	KRT76
ENSG00000188242	5	466239	473213	23	5	42902	0.58885	0.27798	CTD-2228K2.5
ENSG00000196104	4	167654535	168155947	1486	67	42796	0.58866	0.27805	SPOCK3
ENSG00000140995	16	90014333	90034468	78	12	42730	0.58818	0.27821	DEF8
ENSG00000196083	3	190231840	190375843	343	42	42742	0.58798	0.27827	IL1RAP
ENSG00000257591	19	12251032	12267546	21	3	42837	0.58771	0.27836	ZNF625
ENSG00000213297	19	12242932	12267546	36	5	42857	0.58752	0.27843	ZNF625-ZNF20
ENSG00000180767	3	126243126	126262134	77	11	42889	0.58742	0.27846	CHST13
ENSG00000187024	9	130455257	130487152	25	6	42739	0.58744	0.27846	PTRH1
ENSG00000166444	11	8714898	8932498	526	24	42804	0.58728	0.27851	ST5
ENSG00000103546	16	55689516	55740104	151	28	42799	0.58717	0.27855	SLC6A2
ENSG00000182870	12	132680924	132905935	164	15	42672	0.58672	0.2787	GALNT9
ENSG00000120029	10	103605356	103815950	256	21	42821	0.58649	0.27877	C10orf76
ENSG00000151572	12	101111304	101522419	1196	85	42848	0.58637	0.27881	ANO4
ENSG00000254806	20	43991840	44039250	97	7	42847	0.58632	0.27883	SYS1-DBNDD2
ENSG00000110107	11	60658202	60674060	27	5	42888	0.58628	0.27884	PRPF19
ENSG00000106006	7	27185015	27190222	15	3	42870	0.58627	0.27885	HOXA6
ENSG00000184208	22	42084943	42094140	6	2	42894	0.58573	0.27903	C22orf46
ENSG00000130939	1	10092890	10241297	264	14	42871	0.58557	0.27908	UBE4B
ENSG00000158417	2	99953816	100017789	144	16	42847	0.58522	0.2792	EIF5B
ENSG00000119973	10	120352916	120355160	10	4	42892	0.58518	0.27921	PRLHR
ENSG00000184672	8	85095022	85834079	1477	50	42819	0.5848	0.27934	RALYL
ENSG00000070729	16	57917503	58005020	229	43	42708	0.5848	0.27934	CNGB1
ENSG00000115364	2	75873909	75917977	120	14	42889	0.58471	0.27937	MRPL19
ENSG00000248835	1	54635333	54637997	8	2	42477	0.58452	0.27943	AL357673.1
ENSG00000126773	14	60558629	60635851	181	6	42856	0.58449	0.27945	PCNXL4
ENSG00000088320	20	30063096	30072708	12	4	42606	0.58448	0.27945	REM1
ENSG00000057757	1	24104895	24114722	6	2	42832	0.58445	0.27946	PITHD1
ENSG00000125810	20	23059986	23066977	11	4	42774	0.58418	0.27955	CD93
ENSG00000131188	5	176873446	176883283	13	4	42777	0.58416	0.27956	PRR7
ENSG00000131910	1	27237980	27240457	5	2	42652	0.58401	0.27961	NR0B2
ENSG00000157426	4	57204456	57253666	136	16	42872	0.58401	0.27961	AASDH
ENSG00000180901	17	73028670	73061984	108	16	42853	0.58379	0.27968	KCTD2
ENSG00000090975	12	123468027	123634562	161	19	42849	0.58371	0.27971	PITPNM2
ENSG00000186889	2	62727356	62739029	47	9	42826	0.58346	0.27979	TMEM17
ENSG00000185115	15	29560353	29562033	1	1	42720	0.58322	0.27987	NDNL2
ENSG00000110583	11	63706431	63724800	29	4	42837	0.58263	0.28007	NAA40
ENSG00000152932	5	57878048	58155213	810	54	42820	0.58238	0.28015	RAB3C
ENSG00000153064	4	102332443	102995969	1586	78	42805	0.58228	0.28019	BANK1
ENSG00000106123	7	142552792	142568847	32	6	42863	0.58228	0.28019	EPHB6
ENSG00000085733	11	70244510	70282690	70	7	42686	0.58213	0.28024	CTTN
ENSG00000168158	16	3405889	3406924	6	3	42887	0.582	0.28028	OR2C1
ENSG00000100359	22	40766595	40806293	49	6	42897	0.58183	0.28034	SGSM3
ENSG00000103544	16	19566562	19718115	432	35	42818	0.58157	0.28043	C16orf62
ENSG00000215066	9	6467618	6470375	11	3	42874	0.58124	0.28054	C9orf38
ENSG00000166272	10	104503727	104576021	209	23	42842	0.58119	0.28056	WBP1L
ENSG00000168237	3	52321105	52329272	14	3	42908	0.5808	0.28069	GLYCTK
ENSG00000048140	5	176074388	176086058	30	4	42830	0.58074	0.28071	TSPAN17
ENSG00000160223	21	45642874	45660849	67	12	42717	0.58073	0.28071	ICOSLG
ENSG00000163814	3	45123770	45187914	141	37	42668	0.58044	0.28081	CDCP1
ENSG00000136280	7	45039074	45116068	247	18	42849	0.58031	0.28085	CCM2
ENSG00000084674	2	21224301	21266945	54	14	42853	0.57992	0.28099	APOB
ENSG00000131808	11	30252563	30256808	14	2	42913	0.5799	0.28099	FSHB
ENSG00000196704	17	66243715	66253297	22	6	42821	0.57991	0.28099	AMZ2
ENSG00000148702	10	115310596	115349361	160	28	42831	0.57959	0.2811	HABP2
ENSG00000269155	6	168196210	168198927	4	1	42756	0.57945	0.28114	AL009178.1
ENSG00000110786	11	18749475	18814268	145	26	42717	0.57932	0.28119	PTPN5
ENSG00000119396	9	123940415	123985292	87	14	42842	0.57907	0.28127	RAB14
ENSG00000141027	17	15932471	16121499	299	11	42848	0.57909	0.28127	NCOR1
ENSG00000238227	9	139006427	139010731	10	6	42645	0.57905	0.28128	C9orf69
ENSG00000169951	16	30565085	30569819	4	2	42645	0.57891	0.28132	ZNF764
ENSG00000167889	17	74864538	74946475	380	41	42751	0.57848	0.28147	MGAT5B
ENSG00000050393	6	13786789	13814800	49	13	42683	0.57827	0.28154	MCUR1
ENSG00000007520	16	1399241	1401912	6	2	42790	0.57822	0.28156	TSR3
ENSG00000258875	14	91709103	91717426	32	4	42860	0.57817	0.28158	CTD-2547L24.3
ENSG00000078687	17	76000249	76104916	225	24	42833	0.57796	0.28165	TNRC6C
ENSG00000183260	20	62492566	62494341	5	1	42708	0.57775	0.28172	ABHD16B
ENSG00000110888	12	30862486	30907885	128	13	42894	0.57747	0.28181	CAPRIN2
ENSG00000139579	12	56615799	56623638	8	3	42812	0.57734	0.28185	NABP2
ENSG00000142327	2	241505221	241520789	35	11	42659	0.57732	0.28186	RNPEPL1
ENSG00000148848	10	127700950	128077024	1228	94	42802	0.57723	0.28189	ADAM12
ENSG00000239389	5	140261793	140391929	252	14	42821	0.57715	0.28192	PCDHA13
ENSG00000134107	3	5020801	5027008	17	4	42638	0.57688	0.28201	BHLHE40
ENSG00000148482	10	18240768	18332221	339	38	42779	0.57642	0.28216	SLC39A12
ENSG00000101158	20	57556263	57570188	30	5	42743	0.57638	0.28218	NELFCD
ENSG00000135968	2	109065017	109125871	175	14	42853	0.57627	0.28222	GCC2
ENSG00000117143	1	162531323	162569627	67	11	42755	0.576	0.28231	UAP1
ENSG00000154646	21	19641433	19858197	485	63	42689	0.57587	0.28235	TMPRSS15
ENSG00000171033	8	79428374	79517502	190	17	42777	0.57565	0.28242	PKIA
ENSG00000136842	9	100263462	100364030	226	38	42775	0.57561	0.28244	TMOD1
ENSG00000197745	11	62063754	62066536	7	3	42752	0.57547	0.28249	SCGB1D4
ENSG00000163479	1	155978839	155990750	19	6	42738	0.57544	0.2825	SSR2
ENSG00000104044	15	28000021	28344504	737	49	42778	0.57543	0.2825	OCA2
ENSG00000127990	7	94214542	94285521	88	8	42882	0.57536	0.28252	SGCE
ENSG00000178055	3	46871032	46875585	8	2	42881	0.57509	0.28262	PRSS42
ENSG00000137267	6	3153903	3157760	2	1	42541	0.57476	0.28273	TUBB2A
ENSG00000140450	15	98462784	98517068	215	26	42807	0.57473	0.28274	ARRDC4
ENSG00000204498	6	31514647	31526606	62	16	42919	0.57468	0.28275	NFKBIL1
ENSG00000085832	1	51819935	51985000	462	19	42904	0.5746	0.28278	EPS15
ENSG00000169181	16	27798850	28074830	844	88	42763	0.5743	0.28288	GSG1L
ENSG00000166839	15	65204101	65251042	115	20	42708	0.57413	0.28294	ANKDD1A
ENSG00000107937	10	1034338	1065876	82	10	42838	0.57391	0.28301	GTPBP4
ENSG00000141441	18	29704840	30050447	825	46	42821	0.5738	0.28305	GAREM
ENSG00000123444	11	47593749	47600567	2	1	42926	0.57364	0.28311	KBTBD4
ENSG00000164347	5	74017029	74063196	80	8	42877	0.57341	0.28318	GFM2
ENSG00000197122	20	35973088	36034453	108	16	42673	0.57319	0.28326	SRC
ENSG00000164292	5	95049226	95160087	205	33	42753	0.57296	0.28334	RHOBTB3
ENSG00000196497	14	24649425	24658170	15	4	42823	0.57293	0.28334	IPO4
ENSG00000259522	14	24649601	24659622	15	4	42823	0.57293	0.28334	RP11-468E2.2
ENSG00000221845	7	47694842	47701246	11	4	42847	0.57292	0.28335	C7orf65
ENSG00000113761	5	176449697	176508190	181	13	42830	0.57276	0.2834	ZNF346
ENSG00000135314	6	73951037	74020088	232	16	42867	0.57268	0.28343	KHDC1
ENSG00000111886	6	89966927	90025018	191	35	42646	0.57246	0.2835	GABRR2
ENSG00000184838	5	119799973	120023027	722	49	42858	0.57243	0.28351	PRR16
ENSG00000140263	15	45315302	45369383	67	7	42821	0.57221	0.28359	SORD
ENSG00000173818	17	78388965	78411886	78	16	42772	0.57222	0.28359	ENDOV
ENSG00000174839	3	57611184	57678816	136	17	42880	0.57179	0.28373	DENND6A
ENSG00000145087	3	120626919	121143608	1445	29	42885	0.57178	0.28374	STXBP5L
ENSG00000130775	1	28199055	28213196	42	7	42552	0.57148	0.28384	THEMIS2
ENSG00000113946	3	190040330	190129932	419	27	42832	0.57105	0.28398	CLDN16
ENSG00000198077	19	41381344	41388657	43	8	42495	0.57099	0.284	CYP2A7
ENSG00000163576	3	19920964	19988517	211	21	42789	0.57091	0.28403	EFHB
ENSG00000110455	11	44087475	44105772	62	12	42811	0.57063	0.28412	ACCS
ENSG00000012822	12	54104903	54121529	37	8	42718	0.57059	0.28414	CALCOCO1
ENSG00000174718	12	32112304	32146039	141	19	42883	0.57029	0.28424	KIAA1551
ENSG00000183785	22	18593097	18629321	75	13	42674	0.57001	0.28433	TUBA8
ENSG00000110104	11	60609544	60618554	31	9	42700	0.56995	0.28435	CCDC86
ENSG00000143155	1	168148171	168169950	60	7	42886	0.56991	0.28437	TIPRL
ENSG00000173431	14	21525981	21526614	2	1	42079	0.56969	0.28444	RNASE8
ENSG00000162761	1	165171104	165325952	424	45	42750	0.56966	0.28445	LMX1A
ENSG00000163645	3	150377672	150421758	102	22	42637	0.56951	0.2845	FAM194A
ENSG00000166025	11	94439597	94609918	334	27	42865	0.56946	0.28452	AMOTL1
ENSG00000203722	6	150238014	150244257	15	3	42892	0.56938	0.28455	RAET1G
ENSG00000120471	11	128804626	128813040	22	8	42671	0.56902	0.28467	TP53AIP1
ENSG00000183486	21	42733870	42781317	133	29	42768	0.56901	0.28467	MX2
ENSG00000242689	11	58390146	58393198	5	2	42915	0.56864	0.2848	CNTF
ENSG00000184489	8	142402093	142441620	103	15	42650	0.56857	0.28482	PTP4A3
ENSG00000170540	16	18802991	18813000	18	4	42646	0.56848	0.28486	ARL6IP1
ENSG00000179178	1	43735665	43739673	9	5	42693	0.56792	0.28504	TMEM125
ENSG00000204852	12	111051832	111087235	36	8	42860	0.56794	0.28504	TCTN1
ENSG00000064102	12	27058114	27091259	73	14	42887	0.56771	0.28512	ASUN
ENSG00000176922	11	4869427	4870514	8	3	42814	0.56747	0.2852	OR51S1
ENSG00000204323	17	73629514	73637484	9	4	42835	0.56733	0.28525	SMIM5
ENSG00000109846	11	111779289	111794446	21	5	42763	0.56724	0.28528	CRYAB
ENSG00000102967	16	72042487	72058954	47	9	42876	0.5671	0.28532	DHODH
ENSG00000162618	1	79355449	79472403	468	27	42867	0.56704	0.28534	ELTD1
ENSG00000242852	19	12571998	12624668	146	9	42714	0.56696	0.28537	ZNF709
ENSG00000164405	5	132202252	132203723	4	2	42837	0.5666	0.28549	UQCRQ
ENSG00000062194	5	56469775	56560506	147	19	42746	0.56657	0.2855	GPBP1
ENSG00000173335	20	23583047	23586513	6	2	42901	0.56649	0.28553	CST9
ENSG00000183049	10	12391481	12877545	1576	150	42722	0.56616	0.28564	CAMK1D
ENSG00000148690	10	95427640	95462329	88	7	42849	0.56603	0.28569	FRA10AC1
ENSG00000176894	12	133264192	133297276	91	14	42729	0.56566	0.28581	PXMP2
ENSG00000160190	21	43916118	44001550	334	23	42798	0.56527	0.28594	SLC37A1
ENSG00000144481	2	234826043	234928166	277	43	42831	0.56512	0.286	TRPM8
ENSG00000154803	17	17115526	17140502	78	12	42838	0.56509	0.28601	FLCN
ENSG00000204388	6	31795512	31798031	5	3	42867	0.56489	0.28607	HSPA1B
ENSG00000266997	18	47322163	47363993	97	14	42882	0.56481	0.2861	RP11-886H22.1
ENSG00000225683	6	163586446	163612840	95	14	42814	0.56463	0.28616	AL078585.1
ENSG00000071626	19	1407568	1435719	25	3	42803	0.56462	0.28617	DAZAP1
ENSG00000213024	19	50410082	50433020	72	13	42735	0.56458	0.28618	NUP62
ENSG00000166323	11	108179246	108338258	248	15	42875	0.56452	0.2862	C11orf65
ENSG00000105568	19	52693292	52730687	136	16	42830	0.56434	0.28626	PPP2R1A
ENSG00000164483	6	130465460	130686570	969	26	42858	0.56424	0.28629	SAMD3
ENSG00000251201	5	114914339	114961858	83	11	42813	0.56398	0.28639	TMED7-TICAM2
ENSG00000243414	5	114914339	114961876	83	11	42813	0.56398	0.28639	TICAM2
ENSG00000119431	9	116135699	116139279	16	4	42668	0.5639	0.28641	HDHD3
ENSG00000081148	3	100941390	101039404	179	13	42870	0.56328	0.28662	IMPG2
ENSG00000197446	19	41620337	41634271	33	5	42867	0.56286	0.28677	CYP2F1
ENSG00000164548	7	23544399	23571660	49	11	42853	0.56274	0.28681	TRA2A
ENSG00000115163	2	26987157	27023935	64	6	42795	0.56246	0.2869	CENPA
ENSG00000146416	6	143381633	143661441	473	51	42824	0.56242	0.28692	AIG1
ENSG00000104856	19	45504688	45541452	59	15	42470	0.5624	0.28692	RELB
ENSG00000105875	7	134868590	134896316	80	4	42900	0.56224	0.28698	WDR91
ENSG00000139269	12	57846106	57853063	8	2	42520	0.56209	0.28703	INHBE
ENSG00000058866	3	185823457	186080026	378	50	42732	0.562	0.28706	DGKG
ENSG00000264545	9	21802635	22032985	368	38	42775	0.562	0.28706	RP11-145E5.5
ENSG00000157315	16	69377151	69385712	18	7	42803	0.56199	0.28706	TMED6
ENSG00000234127	6	30152232	30181204	96	13	42930	0.56171	0.28716	TRIM26
ENSG00000177602	17	3627211	3630067	11	3	42764	0.56168	0.28717	GSG2
ENSG00000149547	11	125439112	125454575	34	6	42898	0.56162	0.28719	EI24
ENSG00000122877	10	64571756	64679660	342	24	42893	0.56153	0.28722	EGR2
ENSG00000082497	1	210406144	210419976	14	6	42854	0.56121	0.28733	SERTAD4
ENSG00000133393	16	15959577	15982482	169	5	42878	0.56083	0.28746	FOPNL
ENSG00000171199	4	71263599	71275911	43	9	42915	0.56076	0.28748	PROL1
ENSG00000164715	7	97736197	97838945	256	16	42891	0.56072	0.2875	LMTK2
ENSG00000136877	9	130556876	130576606	40	7	42785	0.56058	0.28754	FPGS
ENSG00000131183	5	176806236	176825849	29	5	42729	0.56057	0.28755	SLC34A1
ENSG00000138606	15	45459412	45493373	50	8	42813	0.56031	0.28764	SHF
ENSG00000212127	12	11090005	11324172	802	10	42852	0.56026	0.28765	TAS2R14
ENSG00000125484	9	135545422	135570342	80	7	42849	0.56012	0.2877	GTF3C4
ENSG00000180739	19	10623623	10628607	9	4	42111	0.56004	0.28773	S1PR5
ENSG00000256632	12	133264635	133291498	63	10	42769	0.55986	0.28779	RP13-672B3.2
ENSG00000083635	13	45513384	45563618	58	12	42887	0.55969	0.28785	NUFIP1
ENSG00000152266	11	13513602	13517728	8	2	42880	0.5596	0.28788	PTH
ENSG00000119514	9	101569981	101612363	94	19	42757	0.5595	0.28791	GALNT12
ENSG00000104904	19	2269485	2273487	1	1	42002	0.55876	0.28816	OAZ1
ENSG00000090615	12	133345495	133405444	195	23	42863	0.5584	0.28828	GOLGA3
ENSG00000197454	1	248185250	248186188	1	1	42915	0.55837	0.2883	OR2L5
ENSG00000138459	3	112280556	112304424	64	7	42858	0.55826	0.28833	SLC35A5
ENSG00000189275	10	133604734	133622535	69	6	42804	0.55795	0.28844	AL450307.1
ENSG00000204390	6	31777396	31783437	18	8	42915	0.55772	0.28852	HSPA1L
ENSG00000214128	7	138482695	138522846	101	10	42647	0.55766	0.28854	TMEM213
ENSG00000153904	1	85784164	86043933	666	52	42828	0.55757	0.28857	DDAH1
ENSG00000171496	9	125329778	125330838	5	2	42925	0.55745	0.28861	OR1L8
ENSG00000185250	6	109711418	109762374	122	12	42892	0.55737	0.28864	PPIL6
ENSG00000188112	6	42068856	42110357	123	19	42666	0.55704	0.28875	C6orf132
ENSG00000127124	1	41972036	42501596	1285	55	42809	0.55695	0.28878	HIVEP3
ENSG00000172572	12	20522179	20837315	971	72	42811	0.55684	0.28882	PDE3A
ENSG00000136514	3	187086120	187089864	16	6	42881	0.55646	0.28895	RTP4
ENSG00000152463	10	15074226	15115851	165	26	42820	0.55638	0.28897	OLAH
ENSG00000167749	19	51409608	51413994	10	4	42432	0.55616	0.28905	KLK4
ENSG00000110031	11	58294344	58345693	85	13	42888	0.55603	0.2891	LPXN
ENSG00000144130	2	113479063	113500456	37	5	42845	0.55586	0.28915	NT5DC4
ENSG00000181045	17	78193498	78227299	129	19	42768	0.55562	0.28924	SLC26A11
ENSG00000185559	14	101192042	101201539	24	9	42641	0.5553	0.28935	DLK1
ENSG00000100523	14	53510686	53620000	169	12	42866	0.55518	0.28939	DDHD1
ENSG00000110315	11	10533225	10562777	96	12	42863	0.55491	0.28948	RNF141
ENSG00000123143	19	14543865	14582679	96	20	42741	0.55439	0.28965	PKN1
ENSG00000166446	16	80631803	80838226	712	51	42719	0.55423	0.28971	CDYL2
ENSG00000213585	5	133307606	133340824	79	12	42827	0.55419	0.28972	VDAC1
ENSG00000154265	17	67240452	67323385	165	16	42794	0.55384	0.28984	ABCA5
ENSG00000172172	8	121393000	121457642	86	10	42820	0.55373	0.28988	MRPL13
ENSG00000120458	11	124636394	124670569	44	7	42771	0.55369	0.2899	MSANTD2
ENSG00000160410	19	41082757	41097305	44	10	42673	0.55365	0.28991	SHKBP1
ENSG00000196735	6	32595956	32614839	90	16	42769	0.55358	0.28993	HLA-DQA1
ENSG00000261567	16	85391069	85393055	6	3	42594	0.55346	0.28997	RP11-680G10.1
ENSG00000146360	6	110299514	110301921	2	1	42814	0.55341	0.28999	GPR6
ENSG00000149294	11	112831997	113149158	764	35	42855	0.55338	0.29	NCAM1
ENSG00000001167	6	41040684	41067715	41	7	42894	0.5532	0.29006	NFYA
ENSG00000179241	11	35965531	36253686	807	78	42785	0.55255	0.29028	LDLRAD3
ENSG00000197595	13	113301358	113338811	100	15	42754	0.55244	0.29032	C13orf35
ENSG00000168060	11	64812290	64826021	16	5	42832	0.55217	0.29042	NAALADL1
ENSG00000145888	5	151202074	151304403	196	12	42856	0.55205	0.29046	GLRA1
ENSG00000214753	11	62480102	62494821	19	4	42860	0.5519	0.29051	HNRNPUL2
ENSG00000065675	10	6469105	6622263	382	49	42646	0.55144	0.29067	PRKCQ
ENSG00000170234	5	159488808	159546430	81	11	42881	0.5514	0.29068	PWWP2A
ENSG00000172273	11	118992297	119006752	34	3	42906	0.55141	0.29068	HINFP
ENSG00000050628	1	71318036	71513491	573	38	42828	0.55117	0.29076	PTGER3
ENSG00000126860	17	29644578	29648902	7	1	42851	0.55105	0.2908	EVI2A
ENSG00000164163	4	146019084	146050331	18	6	42823	0.55066	0.29093	ABCE1
ENSG00000072310	17	17713713	17740325	36	5	42812	0.55029	0.29106	SREBF1
ENSG00000232810	6	31543344	31546113	5	2	42932	0.54965	0.29128	TNF
ENSG00000104499	8	143915663	143997922	202	17	42826	0.54937	0.29138	GML
ENSG00000140153	14	102605840	102691184	183	21	42848	0.54918	0.29144	WDR20
ENSG00000117425	1	45285516	45308735	51	8	42797	0.54908	0.29147	PTCH2
ENSG00000148229	9	116169515	116172952	5	1	42764	0.54898	0.29151	POLE3
ENSG00000258227	7	141627157	141646807	46	5	42889	0.54878	0.29158	CLEC5A
ENSG00000160229	19	20959110	20991922	237	13	42868	0.54863	0.29163	ZNF66
ENSG00000188282	2	218899683	218955304	118	12	42807	0.54829	0.29175	RUFY4
ENSG00000213654	6	32158543	32163300	10	4	42865	0.54818	0.29178	GPSM3
ENSG00000151364	11	77726761	77757237	116	12	42603	0.54808	0.29182	KCTD14
ENSG00000176753	15	40542865	40545170	7	1	42515	0.54772	0.29194	C15orf56
ENSG00000176912	18	641320	658340	26	5	42636	0.54754	0.292	C18orf56
ENSG00000163866	1	35178338	35325417	419	58	42612	0.547	0.29219	SMIM12
ENSG00000151413	14	31959162	32330430	1037	24	42820	0.54678	0.29227	NUBPL
ENSG00000153823	2	229715242	230136001	1275	103	42768	0.54673	0.29228	PID1
ENSG00000131495	5	140018325	140027370	19	4	42806	0.54673	0.29228	NDUFA2
ENSG00000172199	11	56143100	56144029	8	3	42871	0.54653	0.29235	OR8U1
ENSG00000187609	9	140201348	140317714	173	34	42564	0.54649	0.29236	EXD3
ENSG00000017373	17	36686251	36762183	110	13	42757	0.54649	0.29236	SRCIN1
ENSG00000172232	19	825097	832017	26	5	42485	0.54631	0.29243	AZU1
ENSG00000141968	19	6772725	6857377	126	9	42704	0.54626	0.29244	VAV1
ENSG00000129292	8	133787618	133861052	114	12	42878	0.54619	0.29247	PHF20L1
ENSG00000267802	14	52436014	52436247	2	1	42846	0.54599	0.29253	AL358333.1
ENSG00000130283	19	18979361	19006905	55	13	42708	0.54602	0.29253	GDF1
ENSG00000223802	19	18979361	19007536	55	13	42708	0.54602	0.29253	CERS1
ENSG00000134709	1	60280458	60342050	126	17	42868	0.54592	0.29256	HOOK1
ENSG00000198576	8	143692405	143696833	15	3	42403	0.54579	0.2926	ARC
ENSG00000105778	7	32535038	33078516	1500	40	42820	0.54573	0.29262	AVL9
ENSG00000081791	5	141303373	141321612	36	4	42720	0.5456	0.29267	KIAA0141
ENSG00000183709	19	39759154	39760732	2	1	42879	0.54561	0.29267	IFNL2
ENSG00000170605	12	55523465	55524586	4	1	41954	0.54557	0.29268	OR9K2
ENSG00000166908	12	57984957	57997198	21	5	42893	0.54539	0.29274	PIP4K2C
ENSG00000081026	1	113933371	114228545	519	26	42714	0.54514	0.29283	MAGI3
ENSG00000144747	3	69068978	69101484	59	8	42819	0.54487	0.29292	TMF1
ENSG00000134030	18	46065417	46389588	878	107	42736	0.54487	0.29292	CTIF
ENSG00000164542	7	36363830	36429734	159	22	42819	0.54483	0.29293	KIAA0895
ENSG00000125249	13	98086476	98121382	41	7	42867	0.54482	0.29294	RAP2A
ENSG00000250722	5	42799982	42887494	218	22	42794	0.54476	0.29296	SEPP1
ENSG00000170323	8	82390654	82395498	14	2	42901	0.54409	0.29319	FABP4
ENSG00000182934	11	126132814	126139039	15	4	42913	0.54408	0.29319	SRPR
ENSG00000162981	2	14772810	14790933	19	3	42704	0.54402	0.29321	FAM84A
ENSG00000105963	7	937540	995043	110	25	42641	0.54404	0.29321	ADAP1
ENSG00000197056	1	35525387	35581460	50	4	42888	0.54389	0.29326	ZMYM1
ENSG00000137337	6	30667584	30685666	29	9	42899	0.54387	0.29327	MDC1
ENSG00000236980	3	49215065	49229291	19	5	42877	0.54372	0.29332	C3orf84
ENSG00000176219	14	20691791	20692964	8	2	42917	0.54373	0.29332	OR11H6
ENSG00000138050	2	39963200	40006407	113	10	42824	0.54352	0.29339	THUMPD2
ENSG00000169131	5	178138593	178157703	52	5	42717	0.5435	0.29339	ZNF354A
ENSG00000198729	6	150464212	150571493	372	48	42793	0.54303	0.29355	PPP1R14C
ENSG00000173626	6	116816152	116866773	139	13	42729	0.543	0.29356	TRAPPC3L
ENSG00000182156	17	77704681	77716021	6	1	42666	0.54302	0.29356	ENPP7
ENSG00000135837	1	179923873	180084015	359	16	42851	0.5428	0.29363	CEP350
ENSG00000108001	10	131633547	131762105	107	21	42670	0.54275	0.29365	EBF3
ENSG00000198125	22	36002811	36033998	92	12	42801	0.54257	0.29371	MB
ENSG00000170624	5	155297354	156194799	2284	89	42813	0.54254	0.29372	SGCD
ENSG00000046604	18	29078006	29128971	113	12	42833	0.54246	0.29375	DSG2
ENSG00000204371	6	31847536	31865464	41	15	42918	0.54229	0.29381	EHMT2
ENSG00000143434	1	151104161	151119104	38	8	42811	0.54221	0.29384	SEMA6C
ENSG00000181963	11	4470525	4471591	3	1	42918	0.54212	0.29387	OR52K2
ENSG00000171102	9	136080664	136084630	11	4	42770	0.54186	0.29396	OBP2B
ENSG00000225399	3	49297518	49298744	3	1	42919	0.5417	0.29401	RP11-3B7.1
ENSG00000186924	21	31973414	31973612	1	1	42917	0.54165	0.29403	KRTAP22-1
ENSG00000121335	12	11544476	11653975	332	21	42821	0.54152	0.29407	PRB2
ENSG00000085415	18	12947132	12987535	104	15	42846	0.54146	0.29409	SEH1L
ENSG00000143952	2	64119280	64246206	344	26	42881	0.54142	0.29411	VPS54
ENSG00000196374	6	27782822	27783267	1	1	42762	0.54129	0.29415	HIST1H2BM
ENSG00000101290	20	5107432	5178533	106	10	42596	0.54115	0.2942	CDS2
ENSG00000130167	19	11406824	11437672	72	9	42783	0.54112	0.29421	TSPAN16
ENSG00000188157	1	955503	991496	74	7	42629	0.54093	0.29428	AGRN
ENSG00000165462	11	71950121	71956708	7	2	42828	0.54093	0.29428	PHOX2A
ENSG00000034971	1	171604557	171621823	70	11	42861	0.54089	0.29429	MYOC
ENSG00000128040	4	57676026	57687908	42	10	42670	0.5406	0.29439	SPINK2
ENSG00000189334	1	153586731	153589462	7	1	42724	0.54055	0.29441	S100A14
ENSG00000016082	5	50678921	50690564	19	6	42840	0.54045	0.29444	ISL1
ENSG00000169621	2	68694693	68858004	421	15	42838	0.53974	0.29469	APLF
ENSG00000183763	3	49866034	49894007	38	6	42882	0.53937	0.29482	TRAIP
ENSG00000160695	11	118938403	118952688	32	3	42849	0.53875	0.29503	VPS11
ENSG00000108813	17	48046334	48052321	13	2	42869	0.53851	0.29511	DLX4
ENSG00000066336	11	47376411	47400127	60	8	42816	0.53846	0.29513	SPI1
ENSG00000109066	17	72772622	72835918	126	12	42743	0.53845	0.29513	TMEM104
ENSG00000121753	1	32192718	32230494	39	8	42811	0.53818	0.29523	BAI2
ENSG00000168398	14	96671016	96710666	153	28	42702	0.5381	0.29525	BDKRB2
ENSG00000034152	17	21187984	21218552	13	4	42311	0.53774	0.29538	MAP2K3
ENSG00000189350	2	29179477	29284239	370	26	42863	0.53758	0.29543	FAM179A
ENSG00000105889	7	22459063	22672544	578	54	42746	0.53744	0.29548	STEAP1B
ENSG00000167771	11	63678693	63684316	5	1	42590	0.53739	0.2955	RCOR2
ENSG00000155876	9	19049372	19051019	1	1	42828	0.53727	0.29554	RRAGA
ENSG00000168589	16	80574631	80584657	40	5	42843	0.53724	0.29555	DYNLRB2
ENSG00000175073	8	67540722	67579452	50	7	42875	0.53721	0.29556	VCPIP1
ENSG00000178372	10	5540658	5541533	1	1	42902	0.53653	0.29579	CALML5
ENSG00000206535	3	100120037	100175163	75	16	42858	0.53649	0.29581	LNP1
ENSG00000168333	8	49966870	49988649	34	5	42833	0.53627	0.29588	C8orf22
ENSG00000257921	12	58166811	58180829	22	2	42909	0.53626	0.29589	RP11-571M6.15
ENSG00000180251	2	103089762	103150431	231	15	42866	0.53597	0.29599	SLC9A4
ENSG00000172175	18	56338618	56417371	198	20	42900	0.53593	0.296	MALT1
ENSG00000162426	1	8377886	8404227	79	12	42657	0.53586	0.29603	SLC45A1
ENSG00000271271	4	70454135	70505360	218	19	42824	0.53577	0.29606	UGT2A2
ENSG00000198467	9	35681989	35691017	21	6	42826	0.53577	0.29606	TPM2
ENSG00000135298	6	69345259	70099403	2042	67	42868	0.53571	0.29608	BAI3
ENSG00000139697	12	123773656	123849390	255	12	42896	0.53572	0.29608	SBNO1
ENSG00000116729	1	68564142	68698803	482	62	42756	0.53557	0.29613	WLS
ENSG00000181035	19	19174808	19223697	70	9	42781	0.53552	0.29614	SLC25A42
ENSG00000182674	8	73449626	73850584	1082	61	42870	0.53549	0.29615	KCNB2
ENSG00000005436	2	75879126	75938115	140	13	42896	0.53548	0.29616	GCFC2
ENSG00000179387	4	141445312	141474924	41	7	42911	0.53544	0.29617	ELMOD2
ENSG00000134716	1	60358980	60392462	67	11	42796	0.5353	0.29622	CYP2J2
ENSG00000176383	12	122688090	122693499	12	3	42643	0.53531	0.29622	B3GNT4
ENSG00000163517	3	13521224	13547916	51	13	42781	0.53518	0.29626	HDAC11
ENSG00000133083	13	36345478	36705443	1001	83	42818	0.53498	0.29633	DCLK1
ENSG00000166145	15	41136216	41150405	38	6	42868	0.5349	0.29636	SPINT1
ENSG00000149443	20	18790372	18810797	58	13	42765	0.53479	0.2964	C20orf78
ENSG00000136535	2	162272605	162282381	8	3	42579	0.53419	0.2966	TBR1
ENSG00000172482	2	241807896	241819919	45	8	42791	0.53413	0.29663	AGXT
ENSG00000138182	10	91461367	91534700	215	9	42841	0.53408	0.29664	KIF20B
ENSG00000204464	1	15490840	15497813	24	6	42848	0.53404	0.29666	C1orf195
ENSG00000214415	7	80087987	80141336	102	12	42807	0.53377	0.29675	GNAT3
ENSG00000214681	3	51907737	51909600	2	1	42934	0.53352	0.29684	IQCF5
ENSG00000078070	3	182733006	182833863	177	14	42854	0.53328	0.29692	MCCC1
ENSG00000149269	11	77032752	77185680	318	14	42866	0.53307	0.29699	PAK1
ENSG00000149541	11	62382768	62389647	3	2	42610	0.53298	0.29702	B3GAT3
ENSG00000215187	9	35561828	35563896	3	2	42756	0.53246	0.2972	FAM166B
ENSG00000185862	17	29630784	29641130	12	2	42841	0.53246	0.2972	EVI2B
ENSG00000197497	19	53662466	53696639	87	10	42605	0.5319	0.2974	ZNF665
ENSG00000163285	4	46037786	46126098	261	14	42828	0.53158	0.29751	GABRG1
ENSG00000006194	16	3313743	3351401	31	4	42726	0.53146	0.29755	ZNF263
ENSG00000164949	8	95261481	95274578	29	5	42851	0.53135	0.29759	GEM
ENSG00000013561	5	141337893	141369856	74	8	42453	0.53131	0.2976	RNF14
ENSG00000177239	9	139981379	140003635	43	9	42688	0.5313	0.2976	MAN1B1
ENSG00000132514	17	6977856	6983626	17	5	42858	0.53103	0.2977	CLEC10A
ENSG00000119862	2	64681103	64688515	13	6	42809	0.53101	0.29771	LGALSL
ENSG00000183134	11	60618413	60623444	26	8	42866	0.53088	0.29775	PTGDR2
ENSG00000102189	12	93164413	93323107	307	15	42889	0.53084	0.29776	EEA1
ENSG00000196510	12	110810705	110841535	60	7	42887	0.53086	0.29776	ANAPC7
ENSG00000123908	8	141541264	141645718	290	32	42784	0.53075	0.2978	AGO2
ENSG00000259900	16	69369179	69385633	34	8	42803	0.53073	0.2978	RP11-343C2.7
ENSG00000166016	11	34172535	34379555	469	66	42734	0.5306	0.29785	ABTB2
ENSG00000149922	16	30097114	30103208	7	3	42625	0.53048	0.29789	TBX6
ENSG00000065183	1	118472343	118509165	42	10	42869	0.53034	0.29794	WDR3
ENSG00000088854	20	3229951	3388272	565	16	42894	0.53014	0.29801	C20orf194
ENSG00000167754	19	51446559	51456349	21	5	42743	0.53006	0.29804	KLK5
ENSG00000136492	17	59758627	59940882	258	16	42784	0.52992	0.29808	BRIP1
ENSG00000124786	6	8413301	8435794	62	4	42893	0.52989	0.29809	SLC35B3
ENSG00000064489	19	19256376	19302967	174	13	42787	0.52965	0.29818	MEF2BNB-MEF2B
ENSG00000186638	9	34252379	34329198	150	15	42896	0.5294	0.29826	KIF24
ENSG00000203630	20	1316228	1317555	2	1	42772	0.52911	0.29836	AL136531.1
ENSG00000163428	3	120043356	120068186	73	11	42896	0.52865	0.29852	LRRC58
ENSG00000178033	6	116832809	116845955	38	6	42691	0.52851	0.29857	FAM26E
ENSG00000120451	11	130745331	130786404	214	12	42726	0.52851	0.29857	SNX19
ENSG00000182261	11	7980971	7986973	19	6	42853	0.52837	0.29862	NLRP10
ENSG00000268387	1	161190160	161192296	9	3	42698	0.52818	0.29869	AL590714.1
ENSG00000036565	8	20002366	20040717	163	19	42751	0.52802	0.29874	SLC18A1
ENSG00000078053	7	38423305	38671167	1035	53	42862	0.52795	0.29877	AMPH
ENSG00000161914	19	11594242	11616738	66	6	42882	0.52783	0.29881	ZNF653
ENSG00000188931	1	161334521	161337664	17	1	42933	0.52772	0.29885	C1orf192
ENSG00000100206	22	38914954	38966291	64	12	42826	0.52766	0.29887	DMC1
ENSG00000121892	4	39824483	39979576	380	26	42886	0.52748	0.29893	PDS5A
ENSG00000170953	11	124412578	124413575	1	1	42934	0.5273	0.29899	OR8B12
ENSG00000100294	22	43528212	43539400	25	7	42739	0.52726	0.29901	MCAT
ENSG00000168610	17	40465342	40540586	129	11	42844	0.52713	0.29905	STAT3
ENSG00000183770	3	138663066	138665982	4	2	42871	0.52678	0.29917	FOXL2
ENSG00000107566	10	101909851	101948091	75	9	42881	0.52652	0.29926	ERLIN1
ENSG00000183735	12	64845660	64895888	96	14	42854	0.52628	0.29935	TBK1
ENSG00000162851	1	246703862	246729626	138	14	42648	0.52625	0.29936	TFB2M
ENSG00000120314	5	140044261	140053709	18	4	42911	0.52613	0.2994	WDR55
ENSG00000134198	1	115590632	115632121	156	21	42842	0.52596	0.29946	TSPAN2
ENSG00000148019	9	80850978	80894606	90	15	42873	0.52587	0.29949	CEP78
ENSG00000172867	12	53038342	53045948	15	6	42722	0.52556	0.2996	KRT2
ENSG00000174720	4	113558120	113578748	38	11	42880	0.52422	0.30006	LARP7
ENSG00000106366	7	100770370	100782547	40	10	42629	0.5242	0.30007	SERPINE1
ENSG00000155660	7	148700154	148725733	69	6	42712	0.5242	0.30007	PDIA4
ENSG00000167797	11	67273968	67276120	1	1	42834	0.52405	0.30012	CDK2AP2
ENSG00000206538	3	86987119	87040269	49	10	42830	0.52376	0.30022	VGLL3
ENSG00000137193	6	37137979	37143202	5	2	42724	0.52376	0.30022	PIM1
ENSG00000188393	12	10051272	10084980	106	24	42771	0.52374	0.30023	CLEC2A
ENSG00000173442	11	65343509	65360121	24	6	42649	0.52367	0.30025	EHBP1L1
ENSG00000123427	12	58165275	58176324	15	2	42912	0.52358	0.30028	METTL21B
ENSG00000111912	6	126102307	126252266	260	21	42749	0.52357	0.30029	NCOA7
ENSG00000160685	1	154975127	154990998	22	8	42506	0.52343	0.30034	ZBTB7B
ENSG00000133800	11	10578513	10633236	150	22	42792	0.523	0.30049	LYVE1
ENSG00000212928	14	57671888	57673291	4	1	42853	0.52291	0.30052	AL391152.1
ENSG00000172771	3	129120164	129147494	55	5	42882	0.52283	0.30054	EFCAB12
ENSG00000132661	20	23331373	23335414	11	4	42872	0.52274	0.30058	NXT1
ENSG00000184254	15	101417919	101456831	78	11	42685	0.52264	0.30061	ALDH1A3
ENSG00000253426	8	9009252	9025646	22	3	42369	0.52262	0.30062	RP11-10A14.4
ENSG00000186960	14	29241910	29282493	38	13	42622	0.52228	0.30074	C14orf23
ENSG00000217128	5	130977407	131132710	196	14	42881	0.5221	0.3008	FNIP1
ENSG00000151366	11	77779350	77791265	32	5	42874	0.52155	0.30099	NDUFC2
ENSG00000256797	12	10034088	10048432	37	8	42883	0.52139	0.30105	KLRF2
ENSG00000167182	17	45973516	46006323	60	9	42869	0.52091	0.30121	SP2
ENSG00000169594	15	83924655	83953466	41	8	42709	0.52088	0.30123	BNC1
ENSG00000168887	2	85833777	85839189	3	2	42677	0.52057	0.30133	C2orf68
ENSG00000158545	16	88636789	88698374	220	30	42792	0.52024	0.30145	ZC3H18
ENSG00000136404	15	83776159	83813606	48	9	42862	0.51955	0.30169	TM6SF1
ENSG00000176472	19	44029649	44040282	20	6	42732	0.51954	0.30169	ZNF575
ENSG00000121853	3	172162923	172166246	8	3	42931	0.51944	0.30173	GHSR
ENSG00000117597	1	210001352	210030910	100	11	42786	0.51923	0.3018	DIEXF
ENSG00000071537	14	81937893	82000205	56	16	42839	0.51918	0.30182	SEL1L
ENSG00000151948	12	129337972	129469509	405	55	42692	0.51893	0.3019	GLT1D1
ENSG00000204859	1	6640061	6649340	11	5	42783	0.51838	0.3021	ZBTB48
ENSG00000185955	7	100054238	100061894	3	1	42880	0.51835	0.30211	C7orf61
ENSG00000268427	22	50714103	50714350	1	1	42742	0.51831	0.30212	AL022328.1
ENSG00000215193	22	18560689	18613905	121	17	42794	0.51823	0.30215	PEX26
ENSG00000128641	2	192109911	192290115	281	11	42839	0.51801	0.30223	MYO1B
ENSG00000138642	4	89299891	89364263	38	8	42392	0.51788	0.30227	HERC6
ENSG00000111452	12	131438452	131626014	747	58	42766	0.51775	0.30232	GPR133
ENSG00000145839	5	135227935	135231516	7	2	42882	0.51769	0.30234	IL9
ENSG00000214866	2	3751453	3836122	304	40	42753	0.51757	0.30238	DCDC2C
ENSG00000119401	9	119449581	119463579	26	6	42903	0.51733	0.30246	TRIM32
ENSG00000177542	11	790475	798316	10	5	42844	0.51725	0.30249	SLC25A22
ENSG00000105131	19	15337730	15344246	2	1	41892	0.51723	0.3025	EPHX3
ENSG00000183605	10	120900279	120925179	72	9	42758	0.517	0.30258	SFXN4
ENSG00000115523	2	85912298	85925977	57	8	42810	0.51692	0.30261	GNLY
ENSG00000166750	17	33570055	33600674	88	12	42787	0.5168	0.30265	SLFN5
ENSG00000091136	7	107564244	107643700	134	21	42724	0.51674	0.30267	LAMB1
ENSG00000213999	19	19256377	19303400	176	14	42782	0.51653	0.30274	MEF2B
ENSG00000183876	5	149675906	149718870	97	15	42757	0.51631	0.30282	ARSI
ENSG00000130701	20	60985293	61002589	50	13	42507	0.51627	0.30283	RBBP8NL
ENSG00000120833	12	93963590	93977263	32	7	42806	0.5162	0.30286	SOCS2
ENSG00000125780	20	2276647	2321724	93	9	42779	0.51602	0.30292	TGM3
ENSG00000075856	12	108916357	108955176	126	10	42898	0.51598	0.30293	SART3
ENSG00000168016	3	36868311	36986548	241	21	42847	0.51586	0.30297	TRANK1
ENSG00000156273	21	30566392	31003071	769	49	42850	0.51587	0.30297	BACH1
ENSG00000136878	9	132596977	132644107	327	11	42869	0.51547	0.30311	USP20
ENSG00000116703	1	186412698	186430254	22	4	42778	0.51545	0.30312	PDC
ENSG00000135862	1	182992595	183114727	380	8	42858	0.51542	0.30313	LAMC1
ENSG00000253207	8	114612539	114629187	28	7	42888	0.51541	0.30313	RP11-67H2.1
ENSG00000059145	16	1413206	1464752	116	15	42714	0.51512	0.30323	UNKL
ENSG00000075826	10	102246399	102289628	63	4	42822	0.51495	0.3033	SEC31B
ENSG00000162607	1	62901968	62917475	26	2	42829	0.5149	0.30331	USP1
ENSG00000146409	6	133090509	133119701	97	12	42878	0.51491	0.30331	SLC18B1
ENSG00000157500	3	57261765	57307496	64	10	42853	0.51448	0.30346	APPL1
ENSG00000143322	1	179068462	179198819	274	16	42897	0.51433	0.30351	ABL2
ENSG00000119326	9	111704851	111775809	199	21	42888	0.51432	0.30352	CTNNAL1
ENSG00000116830	1	117602925	117650075	100	20	42787	0.51421	0.30355	TTF2
ENSG00000162670	1	190066792	190446759	676	33	42828	0.51398	0.30363	BRINP3
ENSG00000241128	1	247886401	247887345	4	2	42692	0.51365	0.30375	OR14A2
ENSG00000118160	19	47931274	47975425	93	14	42763	0.51341	0.30383	SLC8A2
ENSG00000127774	17	3572109	3572962	1	1	42429	0.51331	0.30387	EMC6
ENSG00000159713	16	67423712	67427438	8	2	42920	0.51322	0.3039	TPPP3
ENSG00000105261	19	36602104	36604613	7	3	42785	0.51322	0.3039	OVOL3
ENSG00000180035	16	30389427	30411429	29	5	42788	0.51306	0.30395	ZNF48
ENSG00000159224	17	47035916	47045958	33	5	41998	0.51289	0.30402	GIP
ENSG00000204682	10	21781587	21786191	7	3	42808	0.51283	0.30403	CASC10
ENSG00000157693	9	117373486	117408702	167	15	42853	0.51283	0.30404	C9orf91
ENSG00000123685	1	212859760	212873327	39	11	42818	0.51251	0.30415	BATF3
ENSG00000166265	21	27838528	27945603	235	44	42775	0.51251	0.30415	CYYR1
ENSG00000080709	5	113696642	113832337	280	33	42815	0.51248	0.30416	KCNN2
ENSG00000204856	12	110906169	110928190	31	6	42911	0.5124	0.30419	FAM216A
ENSG00000183751	16	2022038	2032934	58	7	42680	0.51214	0.30428	TBL3
ENSG00000186453	2	24397938	24423718	73	11	42902	0.51196	0.30434	FAM228A
ENSG00000077420	10	26727132	26856732	381	40	42637	0.51189	0.30437	APBB1IP
ENSG00000178980	19	48281829	48287943	8	3	42873	0.51182	0.30439	SEPW1
ENSG00000114383	3	50357458	50365682	5	3	42747	0.51159	0.30447	TUSC2
ENSG00000064763	12	29302036	29493913	568	25	42876	0.5116	0.30447	FAR2
ENSG00000171914	15	62682725	63136830	1096	94	42749	0.5115	0.3045	TLN2
ENSG00000089009	12	112842994	112856642	14	5	42886	0.51138	0.30454	RPL6
ENSG00000145198	3	183948217	183960117	22	4	42799	0.5112	0.30461	VWA5B2
ENSG00000167065	22	31048038	31063877	57	14	42698	0.51108	0.30465	DUSP18
ENSG00000182585	4	75174190	75181024	7	1	42934	0.51042	0.30488	EPGN
ENSG00000100968	14	24834879	24848810	30	7	42782	0.51028	0.30493	NFATC4
ENSG00000077522	1	236849754	236927931	238	32	42794	0.51004	0.30501	ACTN2
ENSG00000144015	2	96257766	96265526	2	1	42466	0.51004	0.30501	TRIM43
ENSG00000112242	6	20402398	20493941	168	28	42713	0.50991	0.30506	E2F3
ENSG00000198492	1	29063133	29096287	45	6	42855	0.50968	0.30514	YTHDF2
ENSG00000105258	19	36604612	36606248	5	2	42736	0.50938	0.30524	POLR2I
ENSG00000162441	1	9982173	10003465	38	7	42778	0.50895	0.30539	LZIC
ENSG00000008277	7	87563458	87832204	384	25	42814	0.5087	0.30548	ADAM22
ENSG00000170315	17	16284112	16286059	1	1	42838	0.50846	0.30556	UBB
ENSG00000140943	16	84087368	84150511	258	24	42826	0.50835	0.30561	MBTPS1
ENSG00000170088	4	165995574	166129701	291	38	42637	0.50803	0.30572	TMEM192
ENSG00000105519	19	5911718	5915888	12	5	42696	0.50794	0.30575	CAPS
ENSG00000171819	1	11249398	11256038	11	1	42886	0.50775	0.30581	ANGPTL7
ENSG00000183386	1	38462442	38471278	8	4	42377	0.50768	0.30584	FHL3
ENSG00000167230	17	35732928	35749662	15	5	42726	0.50763	0.30586	C17orf78
ENSG00000027847	5	177027101	177037348	28	6	42711	0.50752	0.30589	B4GALT7
ENSG00000110958	12	57057127	57082159	48	10	42829	0.50708	0.30605	PTGES3
ENSG00000018408	3	149235022	149454501	643	57	42815	0.50687	0.30612	WWTR1
ENSG00000198324	12	111798455	111806925	11	3	42870	0.50664	0.3062	FAM109A
ENSG00000132164	3	10857885	10982419	346	37	42801	0.50608	0.3064	SLC6A11
ENSG00000196189	1	156117157	156147543	23	6	42750	0.50599	0.30643	SEMA4A
ENSG00000167525	17	27030215	27038872	9	3	42844	0.50562	0.30656	PROCA1
ENSG00000121390	13	20248896	20357142	169	14	42872	0.50554	0.30659	PSPC1
ENSG00000249852	7	227554	229557	6	3	42703	0.50528	0.30668	AC145676.2
ENSG00000003249	16	90071273	90086536	50	10	42784	0.50528	0.30668	DBNDD1
ENSG00000069764	16	14766405	14788526	10	3	42758	0.50517	0.30672	PLA2G10
ENSG00000132471	17	73841780	73852588	22	5	42836	0.50501	0.30677	WBP2
ENSG00000258231	12	58937907	59206842	613	52	42747	0.5042	0.30706	RP11-362K2.2
ENSG00000197530	1	1550795	1565990	4	2	42448	0.50413	0.30708	MIB2
ENSG00000175183	12	77252495	77272840	72	11	42813	0.50318	0.30742	CSRP2
ENSG00000105701	19	18642561	18654887	20	7	42729	0.50314	0.30743	FKBP8
ENSG00000132906	1	15817327	15853029	125	8	42901	0.50297	0.30749	CASP9
ENSG00000153303	6	168456425	168482237	89	13	42514	0.50293	0.30751	FRMD1
ENSG00000110931	12	121675497	121736111	160	26	42787	0.50285	0.30753	CAMKK2
ENSG00000005073	7	27221129	27224842	7	4	42854	0.50271	0.30759	HOXA11
ENSG00000205726	21	35014706	35272165	424	58	42807	0.50269	0.30759	ITSN1
ENSG00000134760	18	28898052	28936992	144	9	42834	0.50243	0.30768	DSG1
ENSG00000149054	11	6947635	7005863	149	15	42774	0.50229	0.30773	ZNF215
ENSG00000171962	17	17876127	17920203	61	5	42886	0.50193	0.30786	LRRC48
ENSG00000198270	12	112369086	112450970	122	6	42916	0.50187	0.30788	TMEM116
ENSG00000154678	7	31790793	32338941	1836	109	42816	0.50171	0.30794	PDE1C
ENSG00000174989	12	117348761	117468953	162	9	42651	0.50141	0.30804	FBXW8
ENSG00000105122	19	15562435	15575382	16	9	42763	0.5011	0.30815	RASAL3
ENSG00000019995	10	126630692	126676758	67	5	42878	0.50103	0.30818	ZRANB1
ENSG00000253797	13	52598827	52607736	11	3	42896	0.5009	0.30822	UTP14C
ENSG00000108405	17	3799886	3819794	23	4	42460	0.50048	0.30837	P2RX1
ENSG00000185262	17	74261283	74267375	14	4	42826	0.50031	0.30843	UBALD2
ENSG00000205592	12	40787197	40964632	880	28	42902	0.50026	0.30845	MUC19
ENSG00000118816	4	77968311	77997158	51	10	42742	0.50007	0.30851	CCNI
ENSG00000175711	17	80900031	81009686	471	39	42778	0.49998	0.30854	B3GNTL1
ENSG00000136869	9	120466610	120479149	25	8	42877	0.49996	0.30855	TLR4
ENSG00000115263	2	162999392	163008914	9	1	42927	0.49989	0.30857	GCG
ENSG00000154174	3	100082275	100120242	79	13	42879	0.49948	0.30872	TOMM70A
ENSG00000188869	15	81623558	81666554	128	12	42903	0.49933	0.30877	TMC3
ENSG00000256566	20	2447858	2489553	79	14	42727	0.49924	0.3088	RP4-734P14.4
ENSG00000197057	4	36283244	36347378	202	33	42850	0.49924	0.30881	DTHD1
ENSG00000170445	5	140052758	140071609	31	5	42843	0.49919	0.30882	HARS
ENSG00000242485	1	1337288	1342693	11	4	42895	0.49906	0.30887	MRPL20
ENSG00000186517	1	161016736	161039760	43	10	42747	0.49892	0.30892	ARHGAP30
ENSG00000198853	9	35490124	35561895	108	17	42766	0.49869	0.309	RUSC2
ENSG00000126698	1	28525967	28559536	88	10	42806	0.49843	0.30909	DNAJC8
ENSG00000253976	8	56047763	56054918	21	6	42843	0.49842	0.30909	RP11-386G21.1
ENSG00000181027	19	47249303	47280245	86	13	42659	0.49834	0.30912	FKRP
ENSG00000126003	20	30780306	30795594	10	2	42912	0.49796	0.30926	PLAGL2
ENSG00000121904	1	33979609	34631443	1508	129	42765	0.49757	0.30939	CSMD2
ENSG00000135517	12	56843286	56862950	33	8	42610	0.49745	0.30944	MIP
ENSG00000269891	10	98757795	99052413	786	69	42772	0.4972	0.30952	ARHGAP19-SLIT1
ENSG00000139726	12	123237321	123255611	35	4	42873	0.49694	0.30962	DENR
ENSG00000101166	20	57608200	57617964	15	6	42859	0.49677	0.30968	SLMO2
ENSG00000113758	5	176883609	176901402	31	5	42752	0.49645	0.30979	DBN1
ENSG00000196176	6	26021907	26022278	1	1	42934	0.49631	0.30984	HIST1H4A
ENSG00000170579	18	3496030	4455335	2406	207	42681	0.49625	0.30986	DLGAP1
ENSG00000203286	9	3452305	3469181	18	2	42858	0.49607	0.30992	AL365202.1
ENSG00000147874	9	19053141	19103117	212	18	42839	0.4959	0.30998	HAUS6
ENSG00000177596	13	74987094	74993252	27	8	42861	0.49569	0.31006	AL355390.1
ENSG00000131931	8	42691817	42698468	7	2	42908	0.4956	0.31009	THAP1
ENSG00000128886	15	44064798	44069741	5	2	42888	0.49547	0.31014	ELL3
ENSG00000133107	13	38210773	38444562	701	54	42802	0.49538	0.31017	TRPC4
ENSG00000143001	1	55446465	55457966	33	2	42449	0.49503	0.31029	TMEM61
ENSG00000082641	17	46125691	46138849	24	7	42910	0.49501	0.3103	NFE2L1
ENSG00000188895	17	38278551	38293042	25	4	42827	0.49485	0.31035	MSL1
ENSG00000053900	4	25378835	25420120	139	10	42820	0.49478	0.31038	ANAPC4
ENSG00000215131	16	3543484	3545480	6	2	42767	0.49461	0.31044	C16orf90
ENSG00000148450	10	23384435	23410942	60	9	42776	0.49427	0.31056	MSRB2
ENSG00000132801	20	44486256	44507761	68	7	42905	0.49405	0.31064	ZSWIM3
ENSG00000171060	8	10530147	10558103	18	6	42394	0.49397	0.31066	C8orf74
ENSG00000186094	1	48998527	50489585	1755	55	42801	0.49395	0.31067	AGBL4
ENSG00000151929	10	121410882	121437331	89	13	42840	0.49383	0.31071	BAG3
ENSG00000106993	9	4679559	4708398	74	7	42742	0.49378	0.31073	CDC37L1
ENSG00000241186	3	46616045	46668033	231	27	42747	0.49364	0.31078	TDGF1
ENSG00000117020	1	243651535	244014381	424	17	42851	0.49355	0.31081	AKT3
ENSG00000055208	6	149539777	149732749	647	40	42787	0.49357	0.31081	TAB2
ENSG00000265096	17	77015291	77023737	11	4	42785	0.49347	0.31084	C1QTNF1-AS1
ENSG00000075223	7	80371854	80551675	265	32	42769	0.49342	0.31086	SEMA3C
ENSG00000197786	11	58125597	58126542	3	1	42934	0.49342	0.31086	OR5B17
ENSG00000196843	2	97202480	97218375	19	6	42809	0.49332	0.31089	ARID5A
ENSG00000213380	16	69354043	69373570	44	7	42855	0.49319	0.31094	COG8
ENSG00000150594	10	112836790	112840658	6	3	42882	0.49247	0.31119	ADRA2A
ENSG00000112320	6	107811162	107981357	331	37	42800	0.49245	0.3112	SOBP
ENSG00000197562	16	639357	679272	97	6	42839	0.49238	0.31123	RAB40C
ENSG00000204038	10	82009466	82013395	17	4	42820	0.49235	0.31124	AL359195.1
ENSG00000130675	7	156786745	156803345	38	12	42711	0.49231	0.31125	MNX1
ENSG00000142233	19	49164664	49176338	27	6	42322	0.49205	0.31134	NTN5
ENSG00000234237	1	180941695	180949868	10	2	42850	0.49187	0.31141	AL162431.1
ENSG00000146926	7	150872785	150884919	33	6	42817	0.49187	0.31141	ASB10
ENSG00000100290	22	43506754	43525718	50	8	42737	0.49187	0.31141	BIK
ENSG00000117122	1	17300997	17307330	14	4	42726	0.49182	0.31142	MFAP2
ENSG00000180777	18	14728271	14852737	197	11	42715	0.49177	0.31144	ANKRD30B
ENSG00000160321	19	22115760	22193751	239	12	42821	0.49139	0.31158	ZNF208
ENSG00000185028	5	191626	195468	8	2	42782	0.49095	0.31173	LRRC14B
ENSG00000082213	5	31532373	31555165	64	14	42904	0.49096	0.31173	C5orf22
ENSG00000115896	2	198669426	199437305	1325	61	42806	0.49083	0.31177	PLCL1
ENSG00000148225	9	116075502	116102578	61	11	42895	0.49071	0.31181	WDR31
ENSG00000197217	8	23243296	23315208	207	23	42820	0.49065	0.31184	ENTPD4
ENSG00000181689	11	56085783	56086721	2	1	42894	0.49044	0.31191	OR8K3
ENSG00000107140	9	35605367	35610038	5	2	42867	0.49026	0.31197	TESK1
ENSG00000172037	3	49158547	49170551	9	5	42885	0.49013	0.31202	LAMB2
ENSG00000213722	6	31694815	31698394	8	3	42914	0.49005	0.31205	DDAH2
ENSG00000169860	3	152552736	152555841	6	2	42931	0.48992	0.3121	P2RY1
ENSG00000179041	8	67341263	67342966	4	2	42934	0.48981	0.31213	RRS1
ENSG00000119906	10	102672326	102724893	52	9	42789	0.48979	0.31214	FAM178A
ENSG00000204595	19	54135310	54140263	1	1	42778	0.48883	0.31248	DPRX
ENSG00000150977	12	123899936	123921264	47	11	42572	0.48881	0.31249	RILPL2
ENSG00000130700	20	61038553	61051026	40	9	42598	0.48862	0.31256	GATA5
ENSG00000162891	1	207038699	207042568	3	1	42532	0.48833	0.31266	IL20
ENSG00000106803	9	101984346	101992897	18	2	42798	0.48817	0.31271	SEC61B
ENSG00000128791	18	9334765	9402418	197	15	42753	0.48801	0.31277	TWSG1
ENSG00000178125	8	67876334	67968839	125	11	42881	0.48798	0.31278	PPP1R42
ENSG00000189058	3	195295573	195311076	50	10	42791	0.48795	0.31279	APOD
ENSG00000157985	2	236402733	237040444	1284	96	42557	0.48791	0.31281	AGAP1
ENSG00000122641	7	41724712	41742706	15	6	42560	0.48769	0.31288	INHBA
ENSG00000151117	11	18714669	18726332	35	10	42624	0.48771	0.31288	TMEM86A
ENSG00000172765	3	129366635	129612419	241	16	42866	0.48764	0.3129	TMCC1
ENSG00000116678	1	65886248	66107242	518	21	42868	0.48757	0.31293	LEPR
ENSG00000180535	7	97840739	97842291	7	4	42899	0.48753	0.31294	BHLHA15
ENSG00000111725	12	120105558	120119435	20	4	42874	0.48751	0.31295	PRKAB1
ENSG00000184840	5	177019159	177023125	12	5	42855	0.48741	0.31298	TMED9
ENSG00000179270	2	29283842	29297127	62	9	42862	0.48712	0.31309	C2orf71
ENSG00000172478	2	241825465	241836306	50	6	42880	0.48711	0.31309	C2orf54
ENSG00000185519	1	16384264	16400127	52	7	42724	0.48708	0.3131	FAM131C
ENSG00000204310	6	32135989	32145873	19	7	42925	0.48682	0.31319	AGPAT1
ENSG00000110848	12	9905082	9913497	28	7	42853	0.48568	0.3136	CD69
ENSG00000108443	17	57970447	58027925	78	9	42851	0.48564	0.31361	RPS6KB1
ENSG00000197790	11	4566421	4567374	5	3	42877	0.48548	0.31367	OR52M1
ENSG00000141401	18	11981024	12030876	222	25	42771	0.48545	0.31368	IMPA2
ENSG00000160208	21	45079429	45115958	44	4	42835	0.48536	0.31371	RRP1B
ENSG00000160679	1	153606525	153618782	28	4	42292	0.48518	0.31378	CHTOP
ENSG00000109189	4	53457138	53525502	60	3	42842	0.48487	0.31388	USP46
ENSG00000167323	11	3875757	4114439	533	23	42707	0.48474	0.31393	STIM1
ENSG00000240542	17	39344697	39346891	5	3	42787	0.48447	0.31403	KRTAP9-1
ENSG00000099968	22	18111621	18213388	307	16	42828	0.48447	0.31403	BCL2L13
ENSG00000091622	17	6354584	6459814	335	29	42739	0.48438	0.31406	PITPNM3
ENSG00000116176	16	1271651	1275257	27	8	42632	0.48428	0.31409	TPSG1
ENSG00000167549	17	27941774	27949925	10	4	42775	0.48424	0.31411	CORO6
ENSG00000154035	17	21142183	21156722	31	7	42603	0.48387	0.31424	C17orf103
ENSG00000186352	4	186317175	186321782	13	3	42902	0.48379	0.31427	ANKRD37
ENSG00000180592	10	21802407	21814611	7	2	42805	0.48363	0.31433	SKIDA1
ENSG00000142192	21	27252861	27543446	689	54	42823	0.48339	0.31441	APP
ENSG00000163297	4	80822303	81046608	486	30	42861	0.48336	0.31442	ANTXR2
ENSG00000088992	12	117476728	117537284	168	16	42797	0.48325	0.31446	TESC
ENSG00000188177	2	113033171	113097640	113	9	42842	0.48313	0.3145	ZC3H6
ENSG00000102921	16	48572637	48654059	136	6	42873	0.48272	0.31465	N4BP1
ENSG00000173947	1	111888910	111895635	29	5	42898	0.48267	0.31466	PIFO
ENSG00000213160	2	170550998	170633499	323	23	42832	0.48269	0.31466	KLHL23
ENSG00000158296	20	45186463	45304714	246	46	42771	0.48261	0.31468	SLC13A3
ENSG00000173599	11	66615704	66725847	200	24	42869	0.4822	0.31483	PC
ENSG00000178585	1	9908334	9970394	55	8	42598	0.48212	0.31486	CTNNBIP1
ENSG00000146426	6	155153831	155578857	1119	121	42736	0.4821	0.31487	TIAM2
ENSG00000225119	10	38717074	38736820	13	5	42785	0.48194	0.31493	LINC00999
ENSG00000182070	11	5172239	5207612	142	11	42842	0.48167	0.31502	OR52A1
ENSG00000128294	22	26921458	26992681	273	29	42816	0.48164	0.31503	TPST2
ENSG00000104324	8	97657455	98161882	707	50	42819	0.48158	0.31505	CPQ
ENSG00000261611	16	71481503	71523214	71	13	42822	0.48144	0.3151	AC010547.9
ENSG00000203668	1	241792155	241799232	9	4	42604	0.48133	0.31514	CHML
ENSG00000115073	2	98272431	98280570	13	3	42882	0.48131	0.31515	ACTR1B
ENSG00000204446	9	89763559	89774471	39	7	42840	0.48125	0.31517	C9orf170
ENSG00000130479	19	17830051	17845325	60	7	42856	0.48112	0.31521	MAP1S
ENSG00000126778	14	61110133	61124977	11	2	42850	0.48095	0.31528	SIX1
ENSG00000232629	6	32723875	32731311	50	4	42925	0.48091	0.31529	HLA-DQB2
ENSG00000117650	1	211836114	211848960	31	8	42880	0.48053	0.31543	NEK2
ENSG00000162881	2	42989642	42991401	8	2	42776	0.4804	0.31547	OXER1
ENSG00000180891	17	55938604	56032684	179	33	42500	0.48001	0.31561	CUEDC1
ENSG00000143751	1	226170403	226187032	15	6	42717	0.47985	0.31567	SDE2
ENSG00000067596	17	41561233	41621831	89	5	42867	0.47972	0.31571	DHX8
ENSG00000198015	12	93861264	93897545	113	11	42840	0.4796	0.31576	MRPL42
ENSG00000107447	10	98064085	98098321	84	8	42880	0.47942	0.31582	DNTT
ENSG00000121022	8	67955314	67996018	61	7	42885	0.47915	0.31592	COPS5
ENSG00000105705	19	19386827	19431653	89	10	42831	0.47882	0.31603	SUGP1
ENSG00000188782	1	26517052	26529459	60	9	42810	0.47807	0.3163	CATSPER4
ENSG00000213015	19	56146382	56154835	26	7	42776	0.47805	0.31631	ZNF580
ENSG00000244411	11	71238313	71239210	2	1	42903	0.47777	0.31641	KRTAP5-7
ENSG00000249709	19	12636184	12662356	44	11	42700	0.47774	0.31642	ZNF564
ENSG00000169474	1	152956557	152958289	7	1	42764	0.47756	0.31648	SPRR1A
ENSG00000165406	10	45950035	46090354	432	12	42891	0.47742	0.31653	2008-03-01
ENSG00000106635	7	72950686	72972332	30	4	42849	0.47733	0.31656	BCL7B
ENSG00000177125	9	129622944	129648157	30	9	42845	0.47732	0.31657	ZBTB34
ENSG00000176473	14	100842755	100996640	191	25	42775	0.47729	0.31658	WDR25
ENSG00000180096	16	30389454	30407312	22	4	42754	0.47727	0.31658	2001-09-01
ENSG00000100612	14	60610838	60636574	66	3	42819	0.47723	0.3166	DHRS7
ENSG00000158748	1	19991780	20006055	29	5	42805	0.47715	0.31663	HTR6
ENSG00000171566	4	155456158	155471587	44	3	42839	0.47713	0.31664	PLRG1
ENSG00000196693	10	43084555	43133992	101	10	42866	0.4768	0.31675	ZNF33B
ENSG00000187833	2	74011316	74044274	4	1	42858	0.47673	0.31678	C2orf78
ENSG00000204316	17	73894724	73905899	20	6	42879	0.47646	0.31688	MRPL38
ENSG00000187950	12	29565407	29650619	212	15	42875	0.4763	0.31693	OVCH1
ENSG00000171067	11	68028803	68039469	23	8	42810	0.47606	0.31702	C11orf24
ENSG00000105821	7	102952921	102985320	44	9	42890	0.47528	0.31729	DNAJC2
ENSG00000171045	8	143293441	143484601	641	34	42837	0.4747	0.3175	TSNARE1
ENSG00000088280	1	23755056	23811061	105	12	42871	0.47463	0.31752	ASAP3
ENSG00000104980	19	7991603	8008805	67	7	42794	0.47434	0.31763	TIMM44
ENSG00000170899	6	52842751	52860176	80	11	42880	0.47401	0.31775	GSTA4
ENSG00000107816	10	102756375	102767593	17	6	42626	0.47399	0.31775	LZTS2
ENSG00000204252	6	32971955	32977389	37	9	42855	0.47384	0.31781	HLA-DOA
ENSG00000091844	6	153325594	153452384	398	20	42878	0.47377	0.31783	RGS17
ENSG00000184381	22	38507502	38601697	345	16	42805	0.47376	0.31783	PLA2G6
ENSG00000124701	6	41021043	41032250	25	3	42916	0.47373	0.31785	APOBEC2
ENSG00000198130	2	191054461	191208919	389	10	42861	0.4736	0.31789	HIBCH
ENSG00000151650	10	135050908	135055433	20	3	42683	0.47352	0.31792	VENTX
ENSG00000161649	17	41924516	41940997	27	5	42721	0.47353	0.31792	CD300LG
ENSG00000135617	2	73455134	73460366	13	4	42857	0.47337	0.31798	PRADC1
ENSG00000099985	22	30658818	30662829	8	4	42784	0.47337	0.31798	OSM
ENSG00000173212	1	116654376	116677861	59	10	42834	0.47298	0.31811	MAB21L3
ENSG00000141141	17	35969787	36003493	43	6	42869	0.47281	0.31817	DDX52
ENSG00000143278	1	197008321	197036397	53	6	42885	0.47277	0.31819	F13B
ENSG00000169660	17	80376194	80400521	51	7	42688	0.47242	0.31831	HEXDC
ENSG00000165732	10	70715884	70744829	51	11	42897	0.47241	0.31832	DDX21
ENSG00000128923	15	59063391	59154099	185	17	42861	0.4722	0.31839	FAM63B
ENSG00000167083	17	47280153	47287936	26	7	42785	0.47216	0.3184	GNGT2
ENSG00000136828	9	129677053	129985445	486	21	42855	0.47166	0.31858	RALGPS1
ENSG00000100105	22	31721790	31742218	28	9	42896	0.47168	0.31858	PATZ1
ENSG00000152763	1	67278568	67390570	213	28	42701	0.47131	0.31871	WDR78
ENSG00000164897	7	150778167	150780633	4	2	42674	0.47112	0.31878	TMUB1
ENSG00000161243	19	39481354	39523425	148	12	42274	0.47103	0.31881	FBXO27
ENSG00000136444	17	48556161	48563336	11	3	42824	0.47094	0.31884	RSAD1
ENSG00000092199	14	21677295	21737653	85	7	42853	0.47073	0.31892	HNRNPC
ENSG00000158786	1	20465819	20476879	12	6	42560	0.47062	0.31896	PLA2G2F
ENSG00000146809	7	123207064	123277951	144	17	42827	0.47051	0.319	ASB15
ENSG00000204634	2	101624079	101869328	568	34	42791	0.47029	0.31907	TBC1D8
ENSG00000146857	7	134916731	134943244	40	5	42818	0.47026	0.31909	STRA8
ENSG00000077984	20	24929866	24940564	54	6	42839	0.46999	0.31918	CST7
ENSG00000146872	17	60536019	60692842	157	14	42794	0.46976	0.31926	TLK2
ENSG00000101391	20	31946645	31989367	38	7	42716	0.46942	0.31939	CDK5RAP1
ENSG00000125571	2	113670548	113676459	39	3	42925	0.46931	0.31943	IL37
ENSG00000144711	3	12938719	13114617	469	64	42766	0.46915	0.31948	IQSEC1
ENSG00000261832	16	28477974	28503333	20	3	42781	0.46908	0.31951	CLN3
ENSG00000004478	12	2904119	2914576	8	3	42804	0.46898	0.31954	FKBP4
ENSG00000175489	19	18501954	18508427	21	4	42596	0.46896	0.31955	LRRC25
ENSG00000128654	2	177134123	177202753	112	12	42758	0.46894	0.31956	MTX2
ENSG00000214114	1	39328636	39347289	42	8	42616	0.46876	0.31962	MYCBP
ENSG00000100916	14	36295524	36401531	149	19	42795	0.46855	0.3197	BRMS1L
ENSG00000173349	2	128458597	128461385	9	4	42893	0.46833	0.31977	SFT2D3
ENSG00000115170	2	158592958	158732374	145	22	42760	0.46835	0.31977	ACVR1
ENSG00000173273	8	9413424	9639856	695	16	42811	0.46813	0.31985	TNKS
ENSG00000143499	1	214454445	214510474	191	22	42861	0.46798	0.3199	SMYD2
ENSG00000161911	6	41117080	41122075	5	1	42865	0.46798	0.3199	TREML1
ENSG00000135093	12	109460894	109525831	90	15	42843	0.46799	0.3199	USP30
ENSG00000096070	6	36164521	36200567	37	8	42866	0.46785	0.31995	BRPF3
ENSG00000100505	14	51441980	51562779	481	42	42848	0.46743	0.32009	TRIM9
ENSG00000163507	3	108268716	108308491	56	12	42888	0.46743	0.3201	KIAA1524
ENSG00000174059	1	208057594	208084747	86	14	42859	0.46727	0.32015	CD34
ENSG00000160213	21	45192393	45196326	9	5	42593	0.46719	0.32018	CSTB
ENSG00000112530	6	163148164	163736524	1659	116	42793	0.46713	0.3202	PACRG
ENSG00000204435	6	31633013	31638120	15	7	42904	0.4671	0.32022	CSNK2B
ENSG00000267941	7	65939543	65940709	2	1	42920	0.46707	0.32023	AC008267.1
ENSG00000212658	17	39458078	39459103	4	1	42875	0.46702	0.32024	KRTAP29-1
ENSG00000101346	20	30795683	30826470	35	6	42865	0.46703	0.32024	POFUT1
ENSG00000170498	1	204159469	204165614	19	4	42814	0.46701	0.32025	KISS1
ENSG00000070748	10	50817141	50901925	177	25	42804	0.46691	0.32028	CHAT
ENSG00000136895	9	129986544	130155939	265	20	42790	0.46685	0.3203	GARNL3
ENSG00000148814	10	134145614	134195010	164	16	42775	0.46672	0.32035	LRRC27
ENSG00000056097	5	32354456	32444867	233	23	42893	0.46668	0.32037	ZFR
ENSG00000123178	13	50486842	50510626	40	6	42908	0.4665	0.32043	SPRYD7
ENSG00000171303	2	26915619	26956288	79	12	42600	0.46629	0.3205	KCNK3
ENSG00000158163	3	137780832	137834660	112	7	42879	0.46626	0.32052	DZIP1L
ENSG00000178397	7	6369040	6388612	62	13	42662	0.4662	0.32054	FAM220A
ENSG00000171877	15	44162962	44487450	373	14	42852	0.46617	0.32055	FRMD5
ENSG00000205809	12	10579453	10594899	7	2	42512	0.46613	0.32056	KLRC2
ENSG00000136819	9	132589569	132598142	52	3	42894	0.46609	0.32057	C9orf78
ENSG00000135951	2	99613724	99771427	313	13	42888	0.46599	0.32061	TSGA10
ENSG00000168101	16	4743695	4745860	2	1	42880	0.4659	0.32064	NUDT16L1
ENSG00000164440	6	139561198	139613276	114	12	42526	0.46585	0.32066	TXLNB
ENSG00000128310	22	38219389	38221502	3	1	42790	0.46565	0.32073	GALR3
ENSG00000131748	17	37793318	37819737	62	7	42839	0.46523	0.32088	STARD3
ENSG00000139714	12	122089024	122110537	38	9	42833	0.4652	0.32089	MORN3
ENSG00000103549	16	30773066	30787628	14	6	42793	0.4651	0.32093	RNF40
ENSG00000012660	6	53132196	53213947	209	12	42808	0.46484	0.32102	ELOVL5
ENSG00000179715	12	47473386	47630443	442	40	42788	0.4648	0.32104	PCED1B
ENSG00000109501	4	6271576	6304992	164	9	42827	0.4647	0.32107	WFS1
ENSG00000213002	8	71485681	71486671	3	1	42919	0.46424	0.32124	AC120194.1
ENSG00000163755	3	148847371	148891519	154	21	42836	0.46412	0.32128	HPS3
ENSG00000171160	10	99374310	99393344	34	5	42835	0.46406	0.3213	MORN4
ENSG00000164096	4	120218207	120225600	18	6	42825	0.46362	0.32146	C4orf3
ENSG00000186907	11	57228022	57245007	17	7	42756	0.46337	0.32155	RTN4RL2
ENSG00000187037	7	37723399	37873390	397	31	42870	0.46329	0.32158	GPR141
ENSG00000159763	7	142829170	142836839	15	3	42737	0.46315	0.32163	PIP
ENSG00000196218	19	38924339	39078204	405	38	42809	0.46306	0.32166	RYR1
ENSG00000113712	5	148871760	148931007	76	13	42673	0.46299	0.32168	CSNK1A1
ENSG00000188725	5	60453536	60458301	5	3	42874	0.46292	0.32171	SMIM15
ENSG00000175520	11	5528530	5531215	6	3	42692	0.46289	0.32172	UBQLN3
ENSG00000131097	17	42923721	42927848	12	5	42816	0.46291	0.32172	HIGD1B
ENSG00000214290	11	111169565	111179460	27	5	42729	0.46282	0.32175	COLCA2
ENSG00000136048	12	102271129	102405908	489	51	42806	0.46281	0.32175	DRAM1
ENSG00000137710	11	110045605	110167447	177	13	42858	0.4627	0.32179	RDX
ENSG00000155158	9	15163620	15307358	468	54	42778	0.46266	0.3218	TTC39B
ENSG00000215910	1	11821844	11849642	140	9	42821	0.46262	0.32182	C1orf167
ENSG00000180340	17	42634925	42636907	1	1	42524	0.46255	0.32184	FZD2
ENSG00000196116	9	100174232	100258407	149	13	42649	0.46232	0.32192	TDRD7
ENSG00000166483	11	9595228	9615004	35	8	42766	0.46225	0.32195	WEE1
ENSG00000108947	17	7608520	7614696	6	2	42743	0.46215	0.32199	EFNB3
ENSG00000154721	21	27011584	27089874	191	22	42812	0.46155	0.3222	JAM2
ENSG00000152242	18	43753519	43846949	139	11	42809	0.46151	0.32221	C18orf25
ENSG00000132406	4	4237269	4249950	22	3	42755	0.46134	0.32228	TMEM128
ENSG00000197364	1	153409534	153412425	6	2	42910	0.46123	0.32232	S100A7L2
ENSG00000152495	5	110559351	110830584	673	43	42792	0.46119	0.32233	CAMK4
ENSG00000173862	7	33765593	33768068	6	3	42762	0.46098	0.3224	RP11-89N17.1
ENSG00000168393	2	242615157	242626406	5	3	42104	0.46095	0.32242	DTYMK
ENSG00000129347	19	10663761	10676713	52	8	42838	0.46088	0.32244	KRI1
ENSG00000102974	16	67596310	67673086	95	15	42830	0.46073	0.32249	CTCF
ENSG00000172156	17	32612687	32615353	7	4	42905	0.46054	0.32256	CCL11
ENSG00000061273	12	48176505	48226915	93	24	42670	0.46003	0.32275	HDAC7
ENSG00000162004	16	772582	776954	10	2	41677	0.45997	0.32277	CCDC78
ENSG00000139737	13	78272023	78338377	145	22	42876	0.45984	0.32281	SLAIN1
ENSG00000107281	9	139933922	139940655	8	3	42517	0.45983	0.32282	NPDC1
ENSG00000254870	6	31497996	31514385	86	16	42903	0.45937	0.32298	ATP6V1G2-DDX39B
ENSG00000175387	18	45357922	45457515	180	13	42797	0.45914	0.32307	SMAD2
ENSG00000145832	5	135170338	135224326	191	25	42815	0.45899	0.32312	SLC25A48
ENSG00000125977	20	32676104	32700138	22	5	42854	0.45867	0.32323	EIF2S2
ENSG00000212899	17	39149686	39150385	6	2	42741	0.45862	0.32325	KRTAP3-3
ENSG00000106992	9	130628759	130640022	15	6	42501	0.45826	0.32338	AK1
ENSG00000244687	20	48697661	48732496	65	8	42813	0.45826	0.32338	UBE2V1
ENSG00000105278	19	3804022	3869030	83	8	42793	0.45817	0.32341	ZFR2
ENSG00000107863	10	24872538	25012597	176	19	42797	0.45749	0.32366	ARHGAP21
ENSG00000169429	4	74606223	74609433	5	1	42700	0.45703	0.32383	IL8
ENSG00000072840	4	5712924	5830772	495	59	42630	0.45693	0.32386	EVC
ENSG00000249049	4	92240185	92246457	24	3	42895	0.45686	0.32389	RP11-763F8.1
ENSG00000131094	17	43037061	43045439	25	7	42860	0.4568	0.32391	C1QL1
ENSG00000109381	4	139949266	140098372	232	26	42851	0.45643	0.32404	ELF2
ENSG00000196482	1	216676588	217311097	1964	142	42726	0.45642	0.32405	ESRRG
ENSG00000120616	10	32556679	32667726	256	14	42847	0.45641	0.32405	EPC1
ENSG00000124491	6	6144318	6321246	489	72	42701	0.45637	0.32406	F13A1
ENSG00000111319	12	6456009	6486896	38	8	42741	0.45614	0.32415	SCNN1A
ENSG00000116544	1	35331037	35395186	33	11	42617	0.45604	0.32418	DLGAP3
ENSG00000132434	7	55433141	55501435	157	10	42835	0.45566	0.32432	LANCL2
ENSG00000136536	2	160569000	160627538	211	17	42899	0.45541	0.32441	2007-03-01
ENSG00000143951	2	63348518	64054977	1385	29	42835	0.45532	0.32444	WDPCP
ENSG00000155846	5	149109861	149234585	382	39	42806	0.4552	0.32448	PPARGC1B
ENSG00000163913	3	129158968	129239198	147	6	42889	0.45519	0.32449	IFT122
ENSG00000104228	8	27142404	27168836	43	7	42878	0.45515	0.3245	TRIM35
ENSG00000087263	16	56485402	56513012	64	9	42894	0.45499	0.32456	OGFOD1
ENSG00000049323	2	33172039	33624576	1850	80	42820	0.45492	0.32458	LTBP1
ENSG00000255062	11	126164193	126174213	32	9	42882	0.45493	0.32458	RP11-712L6.5
ENSG00000136931	9	127243516	127269709	37	3	42503	0.45492	0.32459	NR5A1
ENSG00000172375	11	118972908	118989252	41	8	42779	0.45447	0.32475	C2CD2L
ENSG00000075429	17	64831235	64881603	161	36	42702	0.45409	0.32488	CACNG5
ENSG00000158109	1	3541566	3546691	11	3	42533	0.45404	0.3249	TPRG1L
ENSG00000125089	4	8183799	8243530	130	26	42244	0.45353	0.32509	SH3TC1
ENSG00000264472	18	66567018	66569492	7	3	42849	0.45346	0.32511	RP11-861L17.3
ENSG00000204568	6	30585486	30594172	18	3	42924	0.45331	0.32516	MRPS18B
ENSG00000164087	3	52109269	52188706	72	7	42889	0.4533	0.32517	POC1A
ENSG00000176635	22	30476163	30573064	195	22	42888	0.45313	0.32523	HORMAD2
ENSG00000164111	4	122589110	122618268	116	16	42856	0.45303	0.32526	ANXA5
ENSG00000186967	21	31869142	31869451	1	1	42673	0.45292	0.3253	KRTAP19-4
ENSG00000203963	1	67557848	67697536	403	30	42841	0.45283	0.32533	C1orf141
ENSG00000154511	1	93307724	93427057	153	7	42853	0.45259	0.32542	FAM69A
ENSG00000269563	2	47799601	47801998	8	2	42467	0.45259	0.32542	AC138655.1
ENSG00000183421	21	43159529	43187266	106	16	42816	0.45209	0.3256	RIPK4
ENSG00000197604	10	72194585	72196314	3	2	42904	0.45141	0.32585	AC022532.1
ENSG00000166819	15	90207596	90222658	33	10	42682	0.45136	0.32586	PLIN1
ENSG00000107187	9	139088096	139096955	18	5	42533	0.45097	0.326	LHX3
ENSG00000112851	5	65222303	65378377	134	12	42732	0.45095	0.32601	ERBB2IP
ENSG00000136305	14	24774302	24780636	13	3	42926	0.45096	0.32601	CIDEB
ENSG00000114491	3	124449213	124464040	57	10	42888	0.45071	0.3261	UMPS
ENSG00000196639	3	11178779	11305243	315	35	42711	0.45064	0.32612	HRH1
ENSG00000137040	9	6011043	6015618	6	2	42835	0.45058	0.32615	RANBP6
ENSG00000150630	4	177604689	177713881	247	12	42868	0.45051	0.32617	VEGFC
ENSG00000146707	7	76239303	76256578	14	3	42255	0.45051	0.32617	POMZP3
ENSG00000197256	19	11274943	11308467	112	11	42722	0.4505	0.32617	KANK2
ENSG00000236279	7	139208602	139229730	6	3	42601	0.45049	0.32618	CLEC2L
ENSG00000183644	11	111385510	111407756	26	4	42726	0.45006	0.32633	C11orf88
ENSG00000119328	9	111696461	111713024	41	8	42903	0.45005	0.32634	FAM206A
ENSG00000108702	17	32687347	32690250	10	3	42782	0.44985	0.32641	CCL1
ENSG00000198075	2	108994367	109004513	14	3	42896	0.44917	0.32665	SULT1C4
ENSG00000149187	11	47487496	47587121	107	19	42886	0.44917	0.32665	CELF1
ENSG00000121377	12	10954131	10955226	1	1	42876	0.44909	0.32669	TAS2R7
ENSG00000167770	11	63753325	63769283	25	4	42801	0.44898	0.32672	OTUB1
ENSG00000062485	12	56665483	56694176	35	4	42854	0.44899	0.32672	CS
ENSG00000141543	17	78109013	78120982	38	9	42864	0.44884	0.32677	EIF4A3
ENSG00000226364	17	50939481	50976948	149	15	42741	0.4486	0.32686	AC102948.2
ENSG00000184925	9	139844003	139849949	24	5	42510	0.44829	0.32697	LCN12
ENSG00000156875	1	100503653	100548933	114	13	42885	0.44804	0.32706	HIAT1
ENSG00000002919	17	46180719	46200436	61	8	42923	0.44766	0.3272	SNX11
ENSG00000156049	9	80037995	80263223	563	68	42740	0.44761	0.32722	GNA14
ENSG00000149635	20	45169585	45179213	22	6	42755	0.44749	0.32726	OCSTAMP
ENSG00000197013	19	21679484	21739072	158	9	42855	0.44738	0.3273	ZNF429
ENSG00000079156	2	179059208	179264160	529	37	42800	0.44731	0.32732	OSBPL6
ENSG00000135847	1	180244515	180472089	498	19	42887	0.44717	0.32738	ACBD6
ENSG00000156052	9	80331003	80646374	469	24	42737	0.44715	0.32738	GNAQ
ENSG00000196431	22	27017928	27026636	33	5	42856	0.44698	0.32744	CRYBA4
ENSG00000153130	4	141178440	141306880	272	26	42792	0.44696	0.32745	SCOC
ENSG00000178449	12	50505762	50514240	17	2	42923	0.4469	0.32747	COX14
ENSG00000162630	1	193148175	193155784	9	3	42857	0.44684	0.32749	B3GALT2
ENSG00000157593	6	44221833	44225291	5	3	42805	0.44674	0.32753	SLC35B2
ENSG00000176623	8	87480486	87526586	118	10	42875	0.44626	0.32771	RMDN1
ENSG00000119782	2	24272571	24286551	26	6	42832	0.4459	0.32783	FKBP1B
ENSG00000171840	12	673462	772945	386	29	42742	0.44588	0.32784	NINJ2
ENSG00000140749	16	21652609	21663981	13	5	42813	0.44582	0.32786	IGSF6
ENSG00000162913	1	228391207	228401365	17	2	42848	0.44571	0.3279	C1orf145
ENSG00000146842	7	129804555	129847610	89	13	42812	0.4456	0.32794	TMEM209
ENSG00000102871	16	67188083	67194201	4	2	42856	0.4455	0.32798	TRADD
ENSG00000168569	11	62539101	62559493	36	8	42841	0.4454	0.32801	TMEM223
ENSG00000002016	12	1021243	1099219	180	27	42758	0.44534	0.32804	RAD52
ENSG00000260371	16	69368994	69390209	37	9	42799	0.44527	0.32806	RP11-343C2.9
ENSG00000179546	1	23516993	23521222	9	2	42838	0.44526	0.32807	HTR1D
ENSG00000152208	4	93225550	94695707	3175	102	42838	0.44522	0.32808	GRID2
ENSG00000182199	12	57623110	57628718	5	3	42834	0.44515	0.3281	SHMT2
ENSG00000170955	11	6340176	6341877	7	3	42536	0.44503	0.32815	PRKCDBP
ENSG00000151577	3	113847499	113918254	192	25	42896	0.44461	0.3283	DRD3
ENSG00000215277	14	23654525	23742686	261	25	42685	0.44461	0.3283	C14orf164
ENSG00000155100	8	92082424	92099323	24	4	42907	0.44409	0.32849	OTUD6B
ENSG00000139350	12	97301001	97347129	79	8	42834	0.44406	0.3285	NEDD1
ENSG00000197591	1	248004199	248005254	8	1	42728	0.44397	0.32853	OR11L1
ENSG00000167642	19	38734675	38783254	140	19	42831	0.44397	0.32853	SPINT2
ENSG00000178409	6	107386386	107436473	107	16	42725	0.44351	0.3287	BEND3
ENSG00000135537	6	108616098	108847999	297	18	42800	0.44351	0.3287	LACE1
ENSG00000100077	22	25960816	26125261	208	12	42880	0.44338	0.32875	ADRBK2
ENSG00000183765	22	29083731	29138410	117	16	42840	0.44337	0.32875	CHEK2
ENSG00000205339	11	9406169	9469673	109	12	42838	0.44333	0.32876	IPO7
ENSG00000157916	1	2323267	2336883	34	10	42751	0.4433	0.32877	RER1
ENSG00000108576	17	28521337	28563020	65	11	42760	0.44331	0.32877	SLC6A4
ENSG00000165688	9	139305110	139318213	43	9	42897	0.44327	0.32879	PMPCA
ENSG00000080603	16	30709530	30755602	21	5	42729	0.44318	0.32882	SRCAP
ENSG00000244405	3	185764097	185828107	99	13	42840	0.44286	0.32893	ETV5
ENSG00000079385	19	43011456	43065386	33	4	42575	0.44261	0.32902	CEACAM1
ENSG00000166924	7	100081550	100092422	19	5	42858	0.44243	0.32909	NYAP1
ENSG00000161653	17	42081914	42086431	10	3	42690	0.44236	0.32911	NAGS
ENSG00000116521	1	155225770	155232221	8	2	42897	0.44219	0.32918	SCAMP3
ENSG00000213190	1	151030234	151040970	16	5	42744	0.44198	0.32925	MLLT11
ENSG00000121211	4	154265801	154336270	192	20	42836	0.4417	0.32935	MND1
ENSG00000182631	5	33936491	33939023	3	2	42870	0.44145	0.32944	RXFP3
ENSG00000104863	19	49617581	49621717	15	3	42869	0.44146	0.32944	LIN7B
ENSG00000204548	20	29992648	30000641	17	4	42211	0.44137	0.32947	DEFB121
ENSG00000196943	14	24769068	24778330	25	5	42924	0.44121	0.32953	NOP9
ENSG00000116017	19	925781	975939	116	21	42275	0.44114	0.32956	ARID3A
ENSG00000108641	17	19240867	19281495	31	5	42851	0.44092	0.32963	B9D1
ENSG00000137574	8	56685701	56738007	137	11	42794	0.44091	0.32964	TGS1
ENSG00000166592	16	66955582	66959547	5	2	42699	0.44085	0.32966	RRAD
ENSG00000181555	3	47057919	47205457	163	12	42831	0.44074	0.3297	SETD2
ENSG00000007908	1	169691781	169733846	260	11	42890	0.44071	0.32971	SELE
ENSG00000138813	4	100432161	100463460	122	19	42862	0.44072	0.32971	C4orf17
ENSG00000137747	11	117771358	117800174	115	18	42731	0.44067	0.32972	TMPRSS13
ENSG00000143333	1	182567758	182573543	8	3	42792	0.4405	0.32979	RGS16
ENSG00000079337	12	48128455	48164823	120	20	42742	0.44048	0.32979	RAPGEF3
ENSG00000105063	19	55741148	55770363	56	16	42639	0.44014	0.32992	PPP6R1
ENSG00000163399	1	116915290	116952883	48	4	42839	0.44006	0.32995	ATP1A1
ENSG00000273088	1	155141885	155159748	31	9	42888	0.43999	0.32997	RP11-201K10.3
ENSG00000111790	12	27091316	27119583	68	14	42860	0.4399	0.33	FGFR1OP2
ENSG00000112319	6	133561736	133853258	773	48	42850	0.43988	0.33001	EYA4
ENSG00000163975	3	196715492	196756687	91	18	42649	0.43985	0.33002	MFI2
ENSG00000147689	8	124191200	124222314	78	10	42788	0.43986	0.33002	FAM83A
ENSG00000150760	10	128593978	129250781	1801	119	42785	0.4395	0.33015	DOCK1
ENSG00000108262	17	27900487	27921072	29	8	42745	0.43931	0.33022	GIT1
ENSG00000143107	1	109255279	109285365	64	15	42852	0.4392	0.33026	FNDC7
ENSG00000213865	8	67579850	67597799	17	5	42889	0.439	0.33033	C8orf44
ENSG00000105767	19	44126520	44143991	27	6	42814	0.43899	0.33034	CADM4
ENSG00000172005	2	95691422	95719737	13	3	42793	0.4387	0.33044	MAL
ENSG00000211584	12	48147699	48176536	84	14	42725	0.43867	0.33045	SLC48A1
ENSG00000164305	4	185548850	185570663	50	9	42704	0.43804	0.33068	CASP3
ENSG00000133059	1	205111632	205180727	145	12	42876	0.43794	0.33072	DSTYK
ENSG00000187918	11	5474638	5475707	7	3	42914	0.43793	0.33072	OR51I2
ENSG00000149212	11	94898704	94965705	73	9	42767	0.43768	0.33081	SESN3
ENSG00000114999	2	113239731	113299316	102	12	42809	0.43752	0.33087	TTL
ENSG00000163930	3	52435029	52444366	5	2	42913	0.43726	0.33096	BAP1
ENSG00000171953	17	17880723	17942523	73	6	42892	0.43726	0.33096	ATPAF2
ENSG00000134222	1	109822178	109825808	6	3	42570	0.43701	0.33105	PSRC1
ENSG00000172086	2	88326724	88355248	27	3	42703	0.43702	0.33105	KRCC1
ENSG00000100241	22	50883429	50913454	83	16	42794	0.43679	0.33113	SBF1
ENSG00000110169	11	6452279	6463847	12	1	42706	0.43661	0.3312	HPX
ENSG00000118231	2	208986331	208989225	8	2	42826	0.43651	0.33123	CRYGD
ENSG00000221946	19	35634154	35645204	2	1	41899	0.4365	0.33124	FXYD7
ENSG00000196862	2	108443388	108507297	8	3	42678	0.43634	0.33129	RGPD4
ENSG00000105926	7	24612887	24733812	359	9	42844	0.43626	0.33132	MPP6
ENSG00000177764	20	277737	280965	2	1	42085	0.43616	0.33136	ZCCHC3
ENSG00000171680	1	6526152	6580121	115	18	42738	0.43604	0.3314	PLEKHG5
ENSG00000116191	1	178694300	178889238	353	19	42881	0.43599	0.33142	RALGPS2
ENSG00000100246	22	39174513	39190203	18	5	42685	0.43597	0.33143	DNAL4
ENSG00000089159	12	120648250	120703574	70	10	42817	0.4357	0.33153	PXN
ENSG00000140009	14	64550950	64804830	591	40	42860	0.43565	0.33155	ESR2
ENSG00000171777	19	38899695	38916945	46	9	42811	0.43562	0.33156	RASGRP4
ENSG00000158411	2	99777890	99797521	30	3	42884	0.43558	0.33157	MITD1
ENSG00000261210	16	19297061	19333467	125	14	42855	0.43551	0.3316	CLEC19A
ENSG00000108509	17	4871287	4890960	51	10	42899	0.43514	0.33173	CAMTA2
ENSG00000124134	20	43720951	43729753	14	4	42626	0.43508	0.33175	KCNS1
ENSG00000153822	17	68049570	68131749	218	11	42852	0.435	0.33178	KCNJ16
ENSG00000101440	20	32782375	32857150	83	3	42891	0.43493	0.33181	ASIP
ENSG00000128596	7	128430811	128462186	66	6	42839	0.4349	0.33182	CCDC136
ENSG00000181291	17	32907768	32966337	88	18	42574	0.4349	0.33182	TMEM132E
ENSG00000131771	17	37782993	37792879	17	4	42728	0.43468	0.3319	PPP1R1B
ENSG00000214530	11	72465774	72504726	77	10	42811	0.4343	0.33203	STARD10
ENSG00000197245	1	26485511	26489119	9	4	42775	0.43429	0.33204	FAM110D
ENSG00000170790	11	6890924	6891976	8	1	42881	0.43427	0.33205	OR10A2
ENSG00000115204	2	27532360	27548547	15	6	42869	0.43421	0.33207	MPV17
ENSG00000107099	9	214854	465259	1179	67	42793	0.43408	0.33212	DOCK8
ENSG00000188566	9	140100147	140111461	5	2	42651	0.43401	0.33214	NDOR1
ENSG00000071909	2	171034655	171511681	1381	122	42748	0.43319	0.33244	MYO3B
ENSG00000162236	11	62574369	62599560	40	4	42884	0.43319	0.33244	STX5
ENSG00000135315	6	84833960	84937353	175	13	42853	0.43312	0.33247	KIAA1009
ENSG00000170571	5	49692026	49739082	64	5	42789	0.433	0.33251	EMB
ENSG00000139722	12	123349882	123380991	37	8	42870	0.43252	0.33268	VPS37B
ENSG00000267206	9	139638463	139642980	8	4	42726	0.43223	0.33279	LCN6
ENSG00000111450	12	131274145	131323811	122	8	42846	0.43217	0.33281	STX2
ENSG00000169174	1	55505221	55530525	88	17	42652	0.43162	0.33301	PCSK9
ENSG00000009954	7	72854728	72936608	101	11	42859	0.43158	0.33302	BAZ1B
ENSG00000166228	10	72642037	72648541	20	9	42753	0.4314	0.33309	PCBD1
ENSG00000268126	5	147698550	147701891	1	1	42923	0.4311	0.3332	AC091948.1
ENSG00000140279	15	45384848	45406542	29	2	42894	0.43101	0.33323	DUOX2
ENSG00000151615	4	147560045	147563626	7	2	42879	0.43097	0.33324	POU4F2
ENSG00000185379	17	33426811	33448541	27	9	42784	0.43066	0.33336	RAD51D
ENSG00000187054	4	68775103	68829858	149	19	42866	0.43058	0.33339	TMPRSS11A
ENSG00000137145	9	19230433	19374139	409	22	42827	0.43036	0.33347	DENND4C
ENSG00000172188	11	55370830	55371874	2	1	41737	0.42985	0.33365	OR4C11
ENSG00000075624	7	5566782	5603415	86	20	42578	0.42951	0.33378	ACTB
ENSG00000168894	2	85822848	85824736	7	2	42900	0.42948	0.33379	RNF181
ENSG00000138604	15	69452923	69564556	169	12	42865	0.42918	0.3339	GLCE
ENSG00000137871	15	56922379	57210769	508	20	42841	0.42835	0.3342	ZNF280D
ENSG00000177710	8	11188397	11189717	7	2	42895	0.42817	0.33426	SLC35G5
ENSG00000150394	16	61681146	62070939	793	48	42823	0.42811	0.33429	CDH8
ENSG00000248099	19	17927321	17932383	2	1	42489	0.42806	0.3343	INSL3
ENSG00000231256	17	41857803	41864980	17	2	42878	0.42767	0.33445	C17orf105
ENSG00000125337	6	168396921	168445769	174	30	42756	0.4274	0.33454	KIF25
ENSG00000126775	14	55833110	55878576	131	10	42816	0.42736	0.33456	ATG14
ENSG00000152766	10	90581889	90611575	69	14	42854	0.42711	0.33465	ANKRD22
ENSG00000108883	17	42927311	42977030	138	16	42867	0.42681	0.33476	EFTUD2
ENSG00000197798	11	126081309	126132881	103	16	42908	0.42678	0.33477	FAM118B
ENSG00000040341	8	74332604	74659943	889	38	42874	0.42665	0.33482	STAU2
ENSG00000064651	5	127419458	127525380	169	15	42871	0.42649	0.33488	SLC12A2
ENSG00000197448	7	142941186	142967947	9	5	42770	0.42619	0.33498	GSTK1
ENSG00000099998	22	24615622	24641110	86	16	42579	0.42621	0.33498	GGT5
ENSG00000177888	1	197122810	197169672	78	10	42778	0.42608	0.33502	ZBTB41
ENSG00000074621	15	65903704	65953333	84	7	42853	0.42608	0.33503	SLC24A1
ENSG00000186047	13	51285144	51418075	348	29	42766	0.42602	0.33505	DLEU7
ENSG00000089012	20	1609798	1638425	104	15	42853	0.42595	0.33507	SIRPG
ENSG00000215883	1	54638009	54665709	38	15	42466	0.42591	0.33509	CYB5RL
ENSG00000116852	1	200938520	200992828	127	13	42843	0.42561	0.33519	KIF21B
ENSG00000188522	17	18872102	18908117	39	8	42802	0.42551	0.33523	FAM83G
ENSG00000188636	22	44888452	44894178	21	2	42488	0.42545	0.33525	LDOC1L
ENSG00000248751	22	30681227	30695471	28	9	42891	0.42512	0.33538	RP1-130H16.18
ENSG00000171357	1	46669006	46686933	24	8	42758	0.42504	0.3354	LURAP1
ENSG00000196734	1	152784447	152785585	1	1	42750	0.42485	0.33547	LCE1B
ENSG00000109220	4	54875956	54930857	65	8	42489	0.42438	0.33564	CHIC2
ENSG00000158710	1	159887897	159895522	11	4	42765	0.42407	0.33576	TAGLN2
ENSG00000174595	7	130417401	130418888	4	2	42578	0.4239	0.33582	KLF14
ENSG00000166960	18	30517366	31021065	949	27	42856	0.4239	0.33582	CCDC178
ENSG00000198925	2	220074494	220094439	28	5	42886	0.42383	0.33585	ATG9A
ENSG00000163785	3	133784147	133969689	397	22	42813	0.42375	0.33588	RYK
ENSG00000171490	16	11929056	11945442	33	5	42844	0.42372	0.33588	RSL1D1
ENSG00000204052	6	43474707	43478424	7	2	42928	0.42356	0.33594	LRRC73
ENSG00000124237	20	56725960	56736206	13	3	42730	0.42357	0.33594	C20orf85
ENSG00000175264	11	45670427	45687172	43	7	42839	0.42331	0.33603	CHST1
ENSG00000005483	7	104654626	104754808	135	10	42874	0.4233	0.33604	KMT2E
ENSG00000185896	13	113951556	113977987	8	5	42647	0.42304	0.33613	LAMP1
ENSG00000168612	20	44509866	44513905	8	3	42734	0.42298	0.33615	ZSWIM1
ENSG00000182224	17	7761064	7765600	4	2	42674	0.42235	0.33638	CYB5D1
ENSG00000110108	11	60681346	60690915	10	3	42879	0.4221	0.33648	TMEM109
ENSG00000176788	5	17065707	17276943	603	62	42759	0.42182	0.33658	BASP1
ENSG00000037897	12	58162254	58166576	5	2	42870	0.42142	0.33672	METTL1
ENSG00000004975	17	7128660	7137864	9	3	42784	0.42137	0.33674	DVL2
ENSG00000048162	5	175810949	175815976	11	3	42775	0.42136	0.33675	NOP16
ENSG00000117594	1	209859510	209908295	95	12	42841	0.42122	0.3368	HSD11B1
ENSG00000150048	12	10222153	10264226	144	7	42884	0.42092	0.3369	CLEC1A
ENSG00000226479	2	120978854	120980984	6	3	42783	0.42088	0.33692	TMEM185B
ENSG00000090512	3	186353758	186370930	43	11	42706	0.4209	0.33692	FETUB
ENSG00000212993	8	128426535	128432311	34	6	42774	0.42084	0.33694	POU5F1B
ENSG00000112357	6	137143717	137235075	197	20	42743	0.42076	0.33696	PEX7
ENSG00000134970	5	114949205	114968689	34	7	42861	0.42022	0.33716	TMED7
ENSG00000143630	1	155247374	155259639	24	4	42810	0.4202	0.33717	HCN3
ENSG00000163032	2	17720393	17838285	391	16	42875	0.42016	0.33718	VSNL1
ENSG00000139133	12	34175216	34182629	18	4	42914	0.41981	0.33731	ALG10
ENSG00000186272	19	57922531	57933307	21	7	42873	0.41959	0.33739	ZNF17
ENSG00000140044	14	75894419	75940814	122	19	42758	0.41944	0.33745	JDP2
ENSG00000196878	1	209788215	209825811	136	20	42748	0.41919	0.33754	LAMB3
ENSG00000182197	8	118806729	119124092	707	53	42840	0.4188	0.33768	EXT1
ENSG00000144791	3	45596886	45727830	449	27	42845	0.41879	0.33769	LIMD1
ENSG00000115902	2	65215611	65250999	75	17	42790	0.41856	0.33777	SLC1A4
ENSG00000131115	19	44711700	44741421	31	7	42856	0.41857	0.33777	ZNF227
ENSG00000105640	19	17970685	17974962	5	2	42725	0.41852	0.33778	RPL18A
ENSG00000183657	3	171509580	171527714	63	8	42878	0.4185	0.33779	PP13439
ENSG00000183562	11	3011093	3012563	1	1	42756	0.41835	0.33785	AC131971.1
ENSG00000203907	6	74078278	74104856	46	9	42810	0.4183	0.33787	OOEP
ENSG00000058673	1	203764782	203823252	150	11	42784	0.4181	0.33794	ZC3H11A
ENSG00000004846	7	20654830	20816658	497	41	42781	0.4181	0.33794	ABCB5
ENSG00000134200	1	115572415	115576941	22	3	42879	0.41785	0.33803	TSHB
ENSG00000160284	21	47581062	47604390	141	12	42756	0.41747	0.33817	SPATC1L
ENSG00000011258	17	49254786	49337524	176	13	42855	0.41728	0.33824	MBTD1
ENSG00000101558	18	9913999	9960018	117	17	42818	0.41719	0.33827	VAPA
ENSG00000167476	19	2252251	2269758	16	5	42488	0.41678	0.33842	JSRP1
ENSG00000182575	17	47653220	47661189	6	3	42572	0.41645	0.33854	NXPH3
ENSG00000177150	18	13663346	13726662	194	20	42903	0.41642	0.33855	FAM210A
ENSG00000137558	8	75736772	75767264	76	12	42877	0.41636	0.33857	PI15
ENSG00000177685	11	826144	831991	21	6	42707	0.41637	0.33857	EFCAB4A
ENSG00000185043	15	90773207	90777279	16	3	42785	0.41601	0.3387	CIB1
ENSG00000065526	1	16174359	16266955	136	16	42905	0.41582	0.33877	SPEN
ENSG00000182168	4	96083655	96470357	1133	94	42808	0.41581	0.33877	UNC5C
ENSG00000174780	4	57333081	57369839	101	10	42895	0.41571	0.33881	SRP72
ENSG00000174453	2	215275789	215443683	393	31	42784	0.41564	0.33884	VWC2L
ENSG00000101323	20	7863628	7921121	130	17	42751	0.41544	0.33891	HAO1
ENSG00000125967	20	32244893	32262269	15	5	42838	0.41529	0.33896	NECAB3
ENSG00000205086	2	42162508	42181406	51	11	42753	0.41518	0.33901	C2orf91
ENSG00000100336	22	36585172	36600886	93	12	42571	0.41517	0.33901	APOL4
ENSG00000090104	1	192544857	192549161	5	3	42369	0.41485	0.33912	RGS1
ENSG00000019169	2	119699742	119752236	178	21	42831	0.41486	0.33912	MARCO
ENSG00000118508	6	146864829	146876101	12	2	42826	0.41477	0.33915	RAB32
ENSG00000182511	15	91426925	91439006	13	4	42678	0.41473	0.33917	FES
ENSG00000205208	4	159587831	159593407	2	1	42703	0.4147	0.33918	C4orf46
ENSG00000152422	5	82373317	82649606	629	26	42862	0.41467	0.33919	XRCC4
ENSG00000165071	8	133697253	133772958	247	17	42880	0.41463	0.3392	TMEM71
ENSG00000180881	12	75669759	75784708	178	18	42840	0.41457	0.33923	CAPS2
ENSG00000181698	11	56043029	56044146	3	2	42909	0.41449	0.33926	OR5T1
ENSG00000136908	9	130697378	130700763	6	1	42925	0.41429	0.33933	DPM2
ENSG00000205595	4	75480629	75490486	2	1	42516	0.41421	0.33936	AREGB
ENSG00000177679	7	75831216	75916605	150	17	42828	0.41415	0.33938	SRRM3
ENSG00000182087	19	1009647	1021117	89	16	42607	0.41406	0.33941	TMEM259
ENSG00000204370	11	111957497	111990353	45	6	42661	0.41372	0.33954	SDHD
ENSG00000103061	16	68318406	68344849	48	11	42837	0.41373	0.33954	SLC7A6OS
ENSG00000095739	10	28966271	28971868	9	3	42523	0.41354	0.3396	BAMBI
ENSG00000091009	5	145583113	145718814	90	7	42503	0.41339	0.33966	RBM27
ENSG00000160188	21	43892596	43916464	61	15	42700	0.41337	0.33967	RSPH1
ENSG00000196312	9	99660348	99775862	34	12	42611	0.41328	0.3397	HIATL2
ENSG00000103254	16	770581	772601	6	1	41513	0.4133	0.3397	FAM173A
ENSG00000008853	8	22844930	22877712	72	15	42736	0.41318	0.33974	RHOBTB2
ENSG00000101000	20	33759876	33765165	9	2	42919	0.41305	0.33979	PROCR
ENSG00000161204	3	183903811	183911800	22	6	42778	0.41294	0.33982	ABCF3
ENSG00000105221	19	40736224	40791443	101	14	42796	0.41292	0.33983	AKT2
ENSG00000151789	3	21459915	22414812	4077	209	42773	0.41267	0.33992	ZNF385D
ENSG00000197953	3	151451704	151479127	99	13	42850	0.41255	0.33997	AADACL2
ENSG00000268472	11	112130988	112132117	3	2	42819	0.41248	0.34	AP002884.2
ENSG00000131233	1	39330175	39347289	41	8	42612	0.41215	0.34011	GJA9
ENSG00000259658	15	102277302	102285913	12	4	42895	0.4121	0.34013	RP11-89K11.1
ENSG00000257767	12	112191694	112229222	25	3	42864	0.41208	0.34014	RP11-162P23.2
ENSG00000066813	16	20547548	20587749	89	12	42735	0.41207	0.34014	ACSM2B
ENSG00000185905	16	29753784	29757327	5	2	42656	0.41181	0.34024	C16orf54
ENSG00000152467	19	58545400	58565999	37	5	42559	0.41178	0.34025	ZSCAN1
ENSG00000104093	15	51739908	51915030	403	17	42867	0.41145	0.34037	DMXL2
ENSG00000187522	10	14880163	14913740	43	8	42878	0.4114	0.34039	HSPA14
ENSG00000140262	15	57210821	57591479	877	20	42873	0.41139	0.34039	TCF12
ENSG00000010030	6	36322419	36356164	94	20	42792	0.41132	0.34042	ETV7
ENSG00000156860	16	30669752	30682135	7	3	42762	0.41092	0.34057	FBRS
ENSG00000114126	3	141663277	141868386	667	17	42849	0.41089	0.34058	TFDP2
ENSG00000218672	7	155174771	155189051	65	12	42393	0.41089	0.34058	AC008060.7
ENSG00000197891	11	64358113	64369820	34	3	42864	0.4108	0.34061	SLC22A12
ENSG00000173653	11	66610306	66614017	5	3	42822	0.41055	0.3407	RCE1
ENSG00000123636	2	160175490	160473203	821	47	42810	0.40986	0.34095	BAZ2B
ENSG00000181616	11	5565719	5566779	6	2	42932	0.40978	0.34098	OR52H1
ENSG00000186566	17	42472652	42580798	147	11	42794	0.40974	0.341	GPATCH8
ENSG00000162063	16	2479395	2508855	57	3	42602	0.40965	0.34103	CCNF
ENSG00000197430	10	98102973	98119092	54	9	42892	0.4095	0.34109	OPALIN
ENSG00000197532	1	158516918	158517895	2	1	42899	0.4093	0.34116	OR6Y1
ENSG00000173088	10	97667360	97698480	114	20	42836	0.40926	0.34117	C10orf131
ENSG00000178177	4	17842822	18023499	398	15	42869	0.40882	0.34134	LCORL
ENSG00000096006	6	49695097	49712150	37	8	42895	0.40852	0.34144	CRISP3
ENSG00000128408	22	45809572	45828376	53	5	42889	0.40825	0.34154	RIBC2
ENSG00000139946	14	56584532	56768244	540	19	42820	0.40817	0.34158	PELI2
ENSG00000121410	19	58856544	58864865	8	1	42901	0.40813	0.34159	A1BG
ENSG00000028528	15	64386322	64438289	85	10	42882	0.4081	0.3416	SNX1
ENSG00000042286	10	71857979	71892690	94	21	42839	0.4077	0.34175	AIFM2
ENSG00000228474	2	27293340	27294641	1	1	42496	0.40699	0.34201	OST4
ENSG00000173221	5	95087023	95158709	157	26	42781	0.40675	0.3421	GLRX
ENSG00000126861	17	29599031	29624557	25	3	42877	0.40673	0.3421	OMG
ENSG00000143631	1	152274651	152297679	64	6	42843	0.40669	0.34212	FLG
ENSG00000118245	2	217724181	217724787	1	1	42781	0.40651	0.34219	TNP1
ENSG00000237190	5	133737778	133747589	8	3	42777	0.40645	0.34221	CDKN2AIPNL
ENSG00000166317	10	75404639	75423561	23	2	42889	0.40637	0.34224	SYNPO2L
ENSG00000132781	1	45794835	45806142	16	7	42829	0.40621	0.34229	MUTYH
ENSG00000147416	8	20054878	20084330	55	13	42787	0.4061	0.34234	ATP6V1B2
ENSG00000203972	6	49467671	49494760	81	9	42810	0.406	0.34237	GLYATL3
ENSG00000176595	8	1922044	1955102	102	14	42268	0.40596	0.34239	KBTBD11
ENSG00000204566	10	23492745	23528745	47	10	42773	0.40568	0.34249	C10orf115
ENSG00000091542	17	18086392	18113268	62	7	42874	0.4054	0.34259	ALKBH5
ENSG00000165752	10	134020996	134145351	485	48	42734	0.40529	0.34263	STK32C
ENSG00000154723	21	27088815	27107984	24	6	42794	0.40507	0.34271	ATP5J
ENSG00000173610	4	70454135	70518965	267	17	42817	0.40475	0.34283	UGT2A1
ENSG00000089639	19	19740285	19754476	21	6	42709	0.40472	0.34284	GMIP
ENSG00000165271	9	33461439	33473928	29	8	42835	0.40458	0.34289	NOL6
ENSG00000120963	8	102190106	102218421	46	8	42814	0.4043	0.343	ZNF706
ENSG00000198258	19	9938568	9940791	1	1	42870	0.40419	0.34304	UBL5
ENSG00000112365	6	109783797	109804440	33	6	42904	0.40395	0.34313	ZBTB24
ENSG00000213699	2	26987152	27004099	20	2	42766	0.40382	0.34317	SLC35F6
ENSG00000123815	19	41197434	41224112	63	11	42734	0.40371	0.34321	ADCK4
ENSG00000075089	12	100592900	100635643	83	14	42859	0.40339	0.34333	ACTR6
ENSG00000178078	19	4324040	4342783	65	10	42771	0.40333	0.34335	STAP2
ENSG00000131187	5	176829141	176836577	3	1	42733	0.40328	0.34337	F12
ENSG00000172830	11	67070919	67080078	10	6	42807	0.40329	0.34337	SSH3
ENSG00000138071	2	65454887	65498387	107	12	42860	0.40321	0.3434	ACTR2
ENSG00000111615	12	75890684	75905416	38	6	42792	0.40313	0.34343	KRR1
ENSG00000266733	17	28884130	28890511	9	4	42764	0.40291	0.34351	TBC1D29
ENSG00000180423	11	46624411	46639459	12	4	42885	0.40261	0.34362	HARBI1
ENSG00000147434	8	42607763	42651535	88	9	42841	0.40217	0.34378	CHRNA6
ENSG00000024862	6	139094657	139114456	63	9	42843	0.4021	0.34381	CCDC28A
ENSG00000111237	12	110928902	110939922	14	4	42893	0.40209	0.34381	VPS29
ENSG00000138430	2	174937175	175113426	484	21	42865	0.40205	0.34382	OLA1
ENSG00000168476	8	21995533	21999464	6	2	42737	0.40186	0.34389	REEP4
ENSG00000007202	17	26941458	26972472	21	8	42874	0.40188	0.34389	KIAA0100
ENSG00000150455	11	126152960	126168740	51	12	42890	0.4018	0.34391	TIRAP
ENSG00000152137	12	119616447	119658936	106	21	42827	0.40181	0.34391	HSPB8
ENSG00000157851	2	27070615	27173219	150	10	42788	0.40179	0.34392	DPYSL5
ENSG00000114062	15	25582381	25684128	167	13	42848	0.40169	0.34395	UBE3A
ENSG00000188056	6	41196062	41206620	79	8	42891	0.40167	0.34396	TREML4
ENSG00000162928	2	61244360	61279125	53	11	42873	0.40136	0.34408	PEX13
ENSG00000117154	1	18434240	18704977	743	93	42720	0.40122	0.34413	IGSF21
ENSG00000124449	19	44220162	44224173	9	3	42405	0.40122	0.34413	IRGC
ENSG00000119403	9	123617977	123639606	31	7	42641	0.4007	0.34432	PHF19
ENSG00000232237	1	201083081	201096312	30	6	42802	0.4005	0.34439	ASCL5
ENSG00000184716	15	44086360	44092419	5	2	42748	0.40045	0.34441	SERINC4
ENSG00000172339	1	95439963	95538501	259	22	42896	0.40043	0.34442	ALG14
ENSG00000255339	10	102265385	102289638	37	2	42854	0.40039	0.34443	NDUFB8
ENSG00000164080	3	51575160	51702683	75	20	42854	0.40037	0.34444	RAD54L2
ENSG00000139505	13	25802307	25862147	98	7	42861	0.40027	0.34448	MTMR6
ENSG00000234745	6	31321649	31324965	74	18	42876	0.4002	0.3445	HLA-B
ENSG00000198797	1	177140633	177251558	192	26	42811	0.4	0.34458	BRINP2
ENSG00000153317	8	131064353	131455906	1227	39	42890	0.39962	0.34472	ASAP1
ENSG00000174684	11	66112843	66115163	1	1	42916	0.3996	0.34472	B3GNT1
ENSG00000169967	2	128056306	128146041	208	20	42896	0.39892	0.34497	MAP3K2
ENSG00000148290	9	136218610	136223552	13	4	42811	0.39891	0.34498	SURF1
ENSG00000116406	1	184659365	184724047	119	15	42872	0.39889	0.34499	EDEM3
ENSG00000116954	1	39303870	39325495	49	11	42663	0.3987	0.34506	RRAGC
ENSG00000203908	6	74072400	74073894	5	2	42713	0.39854	0.34511	KHDC3L
ENSG00000166153	12	100597447	100660857	123	18	42813	0.3984	0.34517	DEPDC4
ENSG00000122548	7	26572740	26578407	28	6	42919	0.39828	0.34521	KIAA0087
ENSG00000182010	10	63942794	64028466	216	15	42814	0.39828	0.34521	RTKN2
ENSG00000255093	11	111322064	111328876	29	8	42533	0.39825	0.34522	RP11-794P6.2
ENSG00000065060	6	34759857	34850915	237	17	42841	0.3982	0.34524	UHRF1BP1
ENSG00000125386	4	2626988	2734292	264	21	42855	0.39815	0.34526	FAM193A
ENSG00000144339	2	192813769	193060435	338	34	42628	0.39797	0.34533	TMEFF2
ENSG00000010318	3	52444673	52457657	12	6	42759	0.39791	0.34535	PHF7
ENSG00000235978	3	4855978	4928977	212	20	42748	0.39784	0.34537	AC018816.3
ENSG00000180011	18	72907063	72921303	18	3	42776	0.39783	0.34538	ZADH2
ENSG00000197442	6	136878185	137113656	305	25	42787	0.39776	0.3454	MAP3K5
ENSG00000268488	15	44075041	44075231	1	1	42927	0.39767	0.34544	AC018512.1
ENSG00000198327	6	26240561	26240976	3	1	42845	0.39761	0.34546	HIST1H4F
ENSG00000150636	18	66382446	66722426	956	60	42861	0.39739	0.34554	CCDC102B
ENSG00000204922	11	62437745	62441159	7	1	42879	0.3972	0.34561	C11orf83
ENSG00000065328	10	13203554	13253104	140	27	42696	0.39718	0.34562	MCM10
ENSG00000157216	1	54691105	54879152	424	62	42565	0.39703	0.34567	SSBP3
ENSG00000270386	4	70454912	70518967	266	17	42817	0.39704	0.34567	UGT2A1
ENSG00000125730	19	6677715	6730573	159	21	42523	0.39693	0.34571	C3
ENSG00000178636	4	120113928	120133799	52	10	42887	0.39681	0.34575	RP11-455G16.1
ENSG00000139220	12	81652045	82153332	1087	58	42845	0.39679	0.34576	PPFIA2
ENSG00000150656	18	72201675	72254448	73	19	42778	0.39679	0.34576	CNDP1
ENSG00000189030	1	156268415	156269428	2	1	42849	0.3966	0.34583	VHLL
ENSG00000254901	19	19287712	19303400	55	8	42780	0.39649	0.34587	MEF2BNB
ENSG00000174792	4	76481258	76491095	30	6	42795	0.39637	0.34591	C4orf26
ENSG00000000460	1	169631245	169823221	807	28	42867	0.39626	0.34596	C1orf112
ENSG00000117519	1	95362507	95392834	118	26	42837	0.3962	0.34598	CNN3
ENSG00000072778	17	7120444	7128592	11	4	42748	0.39594	0.34608	ACADVL
ENSG00000234465	19	44080952	44088116	25	7	42852	0.39583	0.34611	PINLYP
ENSG00000120907	8	26605667	26724790	488	55	42879	0.39558	0.34621	ADRA1A
ENSG00000116560	1	35641979	35658749	21	1	42933	0.39544	0.34626	SFPQ
ENSG00000177182	8	61969717	62414204	1154	57	42834	0.39545	0.34626	CLVS1
ENSG00000106290	7	99704693	99717464	17	4	42883	0.39526	0.34633	TAF6
ENSG00000255622	5	140535577	140538639	7	3	42920	0.39523	0.34634	PCDHB17
ENSG00000171243	7	16501106	16570205	261	24	42852	0.39523	0.34634	SOSTDC1
ENSG00000004948	7	93053799	93204042	373	27	42718	0.39514	0.34637	CALCR
ENSG00000130349	6	107349407	107372546	23	2	42762	0.39509	0.34639	C6orf203
ENSG00000157368	16	70613798	70694585	214	17	42710	0.39504	0.34641	IL34
ENSG00000115241	2	27604061	27632554	34	6	42860	0.39486	0.34647	PPM1G
ENSG00000127928	7	93220885	93540577	822	50	42808	0.39473	0.34652	GNGT1
ENSG00000139278	12	75874460	75897633	53	8	42728	0.39465	0.34655	GLIPR1
ENSG00000176915	12	133302254	133338474	126	21	42750	0.39465	0.34655	ANKLE2
ENSG00000198648	2	168810530	169104651	934	43	42848	0.39463	0.34656	STK39
ENSG00000187689	4	71384257	71398459	80	8	42864	0.39439	0.34665	AMTN
ENSG00000153140	5	89688078	89705603	5	3	42697	0.39416	0.34673	CETN3
ENSG00000166136	10	102267203	102289757	33	3	42844	0.39405	0.34677	NDUFB8
ENSG00000166206	15	26788693	27184686	978	87	42711	0.39401	0.34679	GABRB3
ENSG00000167723	17	3413796	3461289	171	29	42592	0.39399	0.3468	TRPV3
ENSG00000134440	18	55267888	55289445	66	11	42866	0.39364	0.34692	NARS
ENSG00000101255	20	361261	378203	24	10	42363	0.39337	0.34702	TRIB3
ENSG00000162734	1	160175127	160185166	8	4	42801	0.39336	0.34703	PEA15
ENSG00000101335	20	35169887	35178228	9	5	42789	0.39333	0.34704	MYL9
ENSG00000124107	20	43880880	43883205	8	2	42886	0.39331	0.34705	SLPI
ENSG00000013375	6	83870869	83903655	41	8	42835	0.39316	0.3471	PGM3
ENSG00000185088	15	63418071	63450220	106	13	42873	0.39301	0.34716	RPS27L
ENSG00000264324	2	74438731	74590504	217	27	42809	0.39295	0.34718	RP11-287D1.3
ENSG00000136250	7	36552456	36764154	571	56	42794	0.3929	0.3472	AOAH
ENSG00000085871	4	140586922	140661899	204	32	42781	0.39285	0.34722	MGST2
ENSG00000197601	11	13690217	13753893	116	18	42819	0.39269	0.34727	FAR1
ENSG00000169282	3	155755490	156256545	1231	59	42833	0.39253	0.34733	KCNAB1
ENSG00000094804	17	38443885	38459171	13	3	42918	0.39252	0.34734	CDC6
ENSG00000103160	16	84155886	84178797	56	11	42829	0.39233	0.34741	HSDL1
ENSG00000167874	17	7758383	7759417	1	1	42934	0.39228	0.34742	TMEM88
ENSG00000075340	2	70834750	70995357	579	32	42810	0.39226	0.34743	ADD2
ENSG00000182362	21	47706251	47717665	67	7	42885	0.39207	0.3475	YBEY
ENSG00000105855	7	20370325	20455377	314	19	42802	0.39181	0.3476	ITGB8
ENSG00000174306	20	39807088	39946312	237	22	42887	0.39181	0.3476	ZHX3
ENSG00000181826	4	37592422	37687998	265	33	42768	0.39153	0.3477	RELL1
ENSG00000164850	7	1121844	1133451	42	10	42845	0.39136	0.34776	GPER1
ENSG00000148795	10	104590288	104597290	19	4	42863	0.39134	0.34777	CYP17A1
ENSG00000198342	19	12460185	12476719	10	5	42729	0.39115	0.34784	ZNF442
ENSG00000188316	10	118609023	118671299	58	8	42749	0.39113	0.34785	ENO4
ENSG00000186564	1	47901689	47906363	7	3	42731	0.3911	0.34786	FOXD2
ENSG00000168959	11	88237744	88799113	1659	42	42858	0.39107	0.34787	GRM5
ENSG00000172031	1	92495539	92529093	69	11	42836	0.39075	0.34799	EPHX4
ENSG00000090661	19	8271620	8327305	203	37	42613	0.39049	0.34809	CERS4
ENSG00000166275	10	104613980	104624718	22	6	42886	0.39037	0.34813	C10orf32
ENSG00000148584	10	52559169	52645435	122	22	42846	0.39026	0.34817	A1CF
ENSG00000143786	1	224622362	224928251	764	35	42815	0.39005	0.34825	CNIH3
ENSG00000120662	13	41790505	41837742	117	10	42760	0.39	0.34827	MTRF1
ENSG00000109390	4	140188034	140223705	64	6	42871	0.38987	0.34832	NDUFC1
ENSG00000161634	12	55038375	55042277	10	4	42830	0.38974	0.34837	DCD
ENSG00000123977	2	228735770	228789060	208	15	42807	0.38962	0.34841	DAW1
ENSG00000121690	11	33037410	33055128	66	6	42836	0.38956	0.34843	DEPDC7
ENSG00000106608	7	43915493	43966010	130	16	42856	0.3895	0.34845	URGCP
ENSG00000215114	8	59323823	59364060	92	15	42871	0.38938	0.3485	UBXN2B
ENSG00000101654	18	13726659	13764557	95	13	42900	0.38932	0.34852	RNMT
ENSG00000049167	5	60169658	60240900	133	15	42874	0.38927	0.34854	ERCC8
ENSG00000115944	2	42560686	42652228	183	17	42824	0.38904	0.34862	COX7A2L
ENSG00000115561	2	86730554	86948245	388	26	42835	0.38904	0.34862	CHMP3
ENSG00000204843	2	74588281	74619214	32	6	42865	0.38865	0.34877	DCTN1
ENSG00000206013	11	298200	299526	2	1	42730	0.38861	0.34878	IFITM5
ENSG00000099814	14	105331617	105363107	87	8	42665	0.38847	0.34883	CEP170B
ENSG00000079102	8	92967203	93115514	145	4	42839	0.38838	0.34887	RUNX1T1
ENSG00000008083	6	15246527	15522252	677	50	42851	0.38813	0.34896	JARID2
ENSG00000149043	11	1848709	1858751	20	5	42302	0.38814	0.34896	SYT8
ENSG00000084754	2	26413504	26467594	101	4	42872	0.38808	0.34898	HADHA
ENSG00000143190	1	167190066	167396582	309	16	42862	0.38801	0.349	POU2F1
ENSG00000062038	16	68670092	68756519	233	20	42801	0.38739	0.34923	CDH3
ENSG00000174606	1	213165524	213189168	27	7	42790	0.38727	0.34928	ANGEL2
ENSG00000185674	2	99858709	99871745	22	7	42799	0.38711	0.34934	LYG2
ENSG00000105700	19	18668572	18680197	28	4	42835	0.38644	0.34959	KXD1
ENSG00000196670	5	180274611	180288286	32	4	42853	0.38626	0.34965	ZFP62
ENSG00000114670	3	130745694	131069309	615	28	42835	0.38597	0.34976	NEK11
ENSG00000153339	18	29409136	29533099	271	16	42863	0.38583	0.34981	TRAPPC8
ENSG00000129317	12	44122410	44152620	93	10	42890	0.38578	0.34983	PUS7L
ENSG00000073861	17	45810610	45823485	40	8	42736	0.38566	0.34987	TBX21
ENSG00000249884	2	86732791	86948245	384	27	42834	0.38565	0.34988	RNF103-CHMP3
ENSG00000106628	7	44154286	44163957	19	6	42822	0.38545	0.34995	POLD2
ENSG00000164089	4	109663196	109684210	54	6	42826	0.38535	0.34999	ETNPPL
ENSG00000010219	12	4671370	4723325	151	23	42728	0.38497	0.35013	DYRK4
ENSG00000075426	2	28615315	28640179	43	8	42593	0.38495	0.35014	FOSL2
ENSG00000171509	4	159236463	159574524	858	21	42767	0.38479	0.3502	RXFP1
ENSG00000268241	2	175200601	175202151	2	1	42585	0.38465	0.35025	AC018470.1
ENSG00000167633	19	55235969	55378448	14	1	42807	0.38461	0.35026	KIR3DL1
ENSG00000143772	1	226819391	226927024	181	27	42743	0.3846	0.35027	ITPKB
ENSG00000141959	21	45719934	45747259	108	11	42670	0.38432	0.35037	PFKL
ENSG00000221977	14	22133297	22134238	4	2	42929	0.38394	0.35051	OR4E2
ENSG00000159433	15	42867857	43013179	179	16	42840	0.38365	0.35062	STARD9
ENSG00000181450	1	227751244	227865144	257	14	42820	0.38343	0.3507	ZNF678
ENSG00000138326	10	79793518	79816570	34	6	42747	0.38329	0.35075	RPS24
ENSG00000221978	1	1321091	1334708	13	4	42862	0.38289	0.3509	CCNL2
ENSG00000244607	3	42734155	42814745	161	15	42865	0.38274	0.35096	CCDC13
ENSG00000053372	1	19578033	19586622	52	8	42916	0.3826	0.35101	MRTO4
ENSG00000176148	11	33060963	33127489	253	15	42867	0.38254	0.35103	TCP11L1
ENSG00000164363	5	1225470	1246304	85	18	42723	0.38215	0.35117	SLC6A18
ENSG00000130311	19	17420327	17434110	54	10	42890	0.38155	0.3514	DDA1
ENSG00000078618	1	52254863	52344477	144	20	42819	0.38131	0.35149	NRD1
ENSG00000198535	15	62359176	62363116	7	3	42896	0.38105	0.35158	C2CD4A
ENSG00000167236	17	34340096	34345005	14	3	42900	0.38074	0.3517	CCL23
ENSG00000005339	16	3775055	3930727	106	32	42719	0.38061	0.35175	CREBBP
ENSG00000107290	9	135136743	135230372	330	13	42889	0.38045	0.35181	SETX
ENSG00000162604	1	62146718	62191095	89	10	42378	0.3803	0.35186	TM2D1
ENSG00000204866	19	46646363	46664556	35	7	42772	0.38008	0.35194	IGFL2
ENSG00000268550	19	14834747	14835121	2	1	42929	0.37984	0.35203	AC090427.1
ENSG00000127511	19	16940211	16991164	88	13	42660	0.37969	0.35209	SIN3B
ENSG00000068878	2	54091204	54197977	282	21	42867	0.37949	0.35216	PSME4
ENSG00000141748	17	37313147	37323737	43	7	42705	0.37938	0.3522	ARL5C
ENSG00000104332	8	41119481	41167016	110	13	42731	0.37936	0.35221	SFRP1
ENSG00000268936	11	134855246	134856693	4	2	42838	0.37929	0.35224	AP003062.1
ENSG00000128052	4	55944644	55991756	92	17	42645	0.37882	0.35241	KDR
ENSG00000149308	11	108027942	108093369	87	10	42871	0.37876	0.35243	NPAT
ENSG00000266958	19	45690646	45720191	88	19	42671	0.37872	0.35245	AC006126.3
ENSG00000163666	3	57231944	57260549	40	8	42852	0.37869	0.35246	HESX1
ENSG00000269113	1	48226200	48462567	568	30	42855	0.37861	0.35249	TRABD2B
ENSG00000114113	3	139171726	139199589	67	8	42910	0.3784	0.35257	RBP2
ENSG00000164822	8	6782215	6783598	4	2	42720	0.37838	0.35257	DEFA6
ENSG00000166167	10	103113820	103317078	390	14	42904	0.37836	0.35258	BTRC
ENSG00000129636	16	47188298	47498060	214	14	42846	0.37837	0.35258	ITFG1
ENSG00000115339	2	166604101	166651192	54	8	42699	0.37823	0.35263	GALNT3
ENSG00000170162	6	117586721	117594728	19	3	42856	0.37804	0.3527	VGLL2
ENSG00000118496	6	146114638	146135889	43	8	42853	0.37792	0.35274	FBXO30
ENSG00000114248	3	169556967	169587718	74	10	42757	0.37774	0.35281	LRRC31
ENSG00000186442	12	53183469	53189901	16	5	42652	0.37774	0.35281	KRT3
ENSG00000138346	10	70173821	70231879	185	15	42819	0.37755	0.35288	DNA2
ENSG00000108091	10	61548521	61666414	385	22	42866	0.37736	0.35295	CCDC6
ENSG00000149090	11	35453370	35551848	338	35	42718	0.37714	0.35304	PAMR1
ENSG00000188710	9	133768815	133769225	1	1	42834	0.37707	0.35306	QRFP
ENSG00000126882	9	134133463	134151934	18	6	42723	0.37682	0.35315	FAM78A
ENSG00000134871	13	110958159	111165374	821	74	42793	0.37652	0.35327	COL4A2
ENSG00000174807	11	66081958	66084515	2	1	42799	0.37642	0.3533	CD248
ENSG00000167377	16	71481500	71496998	32	9	42810	0.3764	0.35331	ZNF23
ENSG00000010438	9	33750515	33799230	126	19	42799	0.3758	0.35353	PRSS3
ENSG00000204624	1	11539223	11597641	142	13	42818	0.37578	0.35354	PTCHD2
ENSG00000138347	10	69865912	69971774	381	25	42828	0.37576	0.35355	MYPN
ENSG00000143252	1	161284047	161332984	222	9	42885	0.37544	0.35367	SDHC
ENSG00000198563	6	31497996	31510225	67	13	42927	0.37524	0.35374	DDX39B
ENSG00000156374	10	105062553	105110891	52	10	42847	0.37522	0.35375	PCGF6
ENSG00000162396	1	55222571	55230187	27	6	42815	0.37484	0.35389	PARS2
ENSG00000139718	12	122242086	122270562	36	6	42774	0.37468	0.35395	SETD1B
ENSG00000132744	11	67410026	67418130	20	3	42485	0.37443	0.35404	ACY3
ENSG00000101049	20	42187608	42216877	55	11	42564	0.37442	0.35405	SGK2
ENSG00000250486	4	165878100	165880273	6	2	42859	0.37429	0.35409	FAM218A
ENSG00000132964	13	26828276	26979375	368	19	42884	0.37415	0.35415	CDK8
ENSG00000219607	6	5085720	5087455	6	2	42662	0.37396	0.35422	PPP1R3G
ENSG00000196979	9	132902889	132906498	7	1	42821	0.37395	0.35422	AL360004.1
ENSG00000023445	11	102188215	102210134	26	7	42428	0.37354	0.35437	BIRC3
ENSG00000196730	9	90112143	90323548	658	55	42789	0.37312	0.35453	DAPK1
ENSG00000145358	4	101107027	101111939	33	9	42876	0.37307	0.35455	DDIT4L
ENSG00000129204	17	5019733	5078329	117	13	42819	0.37291	0.35461	USP6
ENSG00000113552	5	141371314	141392606	65	4	42571	0.37284	0.35463	GNPDA1
ENSG00000197498	6	111303218	111349466	222	14	42852	0.37245	0.35478	RPF2
ENSG00000071655	19	1576639	1592882	12	2	42852	0.37234	0.35482	MBD3
ENSG00000103351	16	3550924	3589048	76	13	42774	0.37218	0.35488	CLUAP1
ENSG00000180884	19	35447258	35454953	24	7	42880	0.37213	0.3549	ZNF792
ENSG00000077380	2	172543919	172604930	112	16	42889	0.3721	0.35491	DYNC1I2
ENSG00000131386	3	16216156	16273499	194	30	42833	0.37203	0.35493	GALNT15
ENSG00000168890	2	85825671	85830319	4	2	42928	0.37199	0.35495	TMEM150A
ENSG00000065154	10	126085872	126107545	64	8	42750	0.37178	0.35503	OAT
ENSG00000073050	19	44047192	44084625	114	17	42856	0.37161	0.35509	XRCC1
ENSG00000106333	7	100199800	100205798	4	2	42696	0.3714	0.35517	PCOLCE
ENSG00000148824	10	135207598	135234811	68	8	42828	0.37128	0.35522	MTG1
ENSG00000129559	14	24686058	24701660	25	6	42828	0.37121	0.35524	NEDD8
ENSG00000255526	14	24683161	24701558	27	6	42835	0.37113	0.35527	NEDD8-MDP1
ENSG00000185385	19	14991138	14992264	7	3	42878	0.37108	0.35529	OR7A17
ENSG00000070367	14	57670518	57735726	74	10	42754	0.37093	0.35535	EXOC5
ENSG00000118997	2	196602427	196933536	562	20	42895	0.37081	0.35539	DNAH7
ENSG00000132383	17	1732996	1803376	182	16	42781	0.37048	0.35551	RPA1
ENSG00000248383	5	140306302	140391929	182	14	42866	0.37046	0.35552	PCDHAC1
ENSG00000095485	10	101992055	102027437	97	9	42906	0.37044	0.35553	CWF19L1
ENSG00000089060	12	113736564	113797298	122	10	42683	0.37026	0.35559	SLC8B1
ENSG00000071991	18	64168320	64271375	201	23	42787	0.37001	0.35569	CDH19
ENSG00000023330	3	52232102	52248343	14	2	42854	0.36999	0.3557	ALAS1
ENSG00000129158	11	17809595	18034709	415	40	42750	0.36979	0.35577	SERGEF
ENSG00000221947	8	71581600	71702606	372	14	42900	0.36975	0.35579	XKR9
ENSG00000268798	19	1440838	1441937	1	1	41386	0.36953	0.35587	AC027307.3
ENSG00000176920	19	49199228	49209207	38	4	42774	0.36951	0.35587	FUT2
ENSG00000128482	17	19314438	19320589	3	1	42507	0.36942	0.35591	RNF112
ENSG00000124490	6	49660073	49681274	54	12	42803	0.36938	0.35592	CRISP2
ENSG00000152433	19	57874845	57890933	39	9	42829	0.36927	0.35596	ZNF547
ENSG00000119899	6	74303102	74363878	337	10	42898	0.36922	0.35598	SLC17A5
ENSG00000134779	18	34359987	34409158	91	5	42877	0.36912	0.35602	TPGS2
ENSG00000241962	2	99757948	99939204	348	18	42873	0.36909	0.35603	C2orf15
ENSG00000185761	19	1505017	1513603	1	1	42758	0.36885	0.35612	ADAMTSL5
ENSG00000214900	14	50448430	50474238	73	14	42712	0.36859	0.35622	C14orf182
ENSG00000128534	7	117824086	117832878	46	4	42886	0.36856	0.35623	NAA38
ENSG00000187535	16	1560428	1662111	303	15	42833	0.36853	0.35624	IFT140
ENSG00000188643	1	153579362	153585621	8	3	42562	0.36848	0.35626	S100A16
ENSG00000118194	1	201328136	201346890	80	11	42862	0.36847	0.35626	TNNT2
ENSG00000168528	1	31882412	31907525	67	7	42857	0.36822	0.35635	SERINC2
ENSG00000176444	1	155232659	155248282	17	4	42854	0.3682	0.35636	CLK2
ENSG00000116871	1	36621180	36646450	30	6	42757	0.36817	0.35637	MAP7D1
ENSG00000112175	6	55618443	55740362	232	36	42803	0.36783	0.3565	BMP5
ENSG00000134215	1	108113782	108507766	1169	77	42794	0.36774	0.35653	VAV3
ENSG00000127666	19	4815944	4831716	43	10	42813	0.36763	0.35658	TICAM1
ENSG00000170948	19	8943074	8954016	18	5	42826	0.36761	0.35658	MBD3L1
ENSG00000134308	2	9724101	9771143	87	10	42764	0.3667	0.35692	YWHAQ
ENSG00000109111	17	26989109	27029697	31	7	42893	0.36625	0.35709	SUPT6H
ENSG00000114735	3	50606583	50622366	15	3	42900	0.36605	0.35716	HEMK1
ENSG00000111328	12	123745528	123756881	29	7	42875	0.36605	0.35717	CDK2AP1
ENSG00000112514	6	33384219	33386094	2	1	42914	0.366	0.35718	CUTA
ENSG00000237896	7	80804824	80828431	79	7	42845	0.36601	0.35718	AC005008.2
ENSG00000141431	18	31158579	31331156	367	23	42838	0.36583	0.35724	ASXL3
ENSG00000133878	8	33448856	33457624	19	4	42528	0.36552	0.35736	DUSP26
ENSG00000163221	1	153346184	153348125	1	1	42911	0.36542	0.3574	S100A12
ENSG00000180354	7	30174426	30202378	66	10	42817	0.36537	0.35742	MTURN
ENSG00000198625	1	204485511	204542871	114	9	42872	0.36534	0.35743	MDM4
ENSG00000111405	12	48103517	48119350	43	9	42771	0.36531	0.35744	ENDOU
ENSG00000024422	19	48216600	48246391	64	10	42687	0.3651	0.35752	EHD2
ENSG00000170892	19	54693789	54697585	4	1	42679	0.36499	0.35756	TSEN34
ENSG00000101542	18	59000815	59223006	316	56	42661	0.3646	0.35771	CDH20
ENSG00000185591	12	53773960	53810230	63	8	42718	0.3642	0.35785	SP1
ENSG00000095209	9	108456825	108538893	250	13	42872	0.36408	0.3579	TMEM38B
ENSG00000112290	6	110421022	110501207	176	11	42900	0.36393	0.35795	WASF1
ENSG00000107164	9	133454352	133513739	116	16	42822	0.36395	0.35795	FUBP3
ENSG00000273217	5	130761584	131132676	484	16	42866	0.3636	0.35808	CTC-432M15.3
ENSG00000096092	6	52535907	52551386	54	7	42724	0.36359	0.35808	TMEM14A
ENSG00000156304	21	33043346	33104388	123	15	42804	0.36336	0.35817	SCAF4
ENSG00000184313	1	55107463	55175939	181	30	42400	0.36319	0.35823	MROH7
ENSG00000173269	10	88695297	88729238	90	12	42815	0.36283	0.35837	MMRN2
ENSG00000128802	10	48413092	48416853	5	2	42689	0.36261	0.35845	GDF2
ENSG00000109586	4	174089904	174245118	269	26	42828	0.36244	0.35851	GALNT7
ENSG00000158869	1	161185024	161190489	15	6	42646	0.36234	0.35855	FCER1G
ENSG00000100249	22	29454660	29457832	4	2	42461	0.3623	0.35857	C22orf31
ENSG00000189079	12	46123448	46301823	143	19	42805	0.36224	0.35859	ARID2
ENSG00000125991	20	34129770	34145405	32	5	42870	0.36217	0.35861	ERGIC3
ENSG00000145794	5	126626523	126801429	556	24	42887	0.36213	0.35863	MEGF10
ENSG00000145692	5	78407602	78428108	56	12	42829	0.36208	0.35865	BHMT
ENSG00000101200	20	3063202	3065370	2	1	41917	0.36175	0.35877	AVP
ENSG00000235162	12	105629068	105789875	516	32	42861	0.36166	0.3588	C12orf75
ENSG00000198862	21	30300466	30365270	112	15	42884	0.36156	0.35884	LTN1
ENSG00000168676	16	67323331	67360666	37	6	42898	0.36138	0.35891	KCTD19
ENSG00000178804	3	129262057	129270310	17	3	42849	0.36075	0.35914	H1FOO
ENSG00000166682	11	113558272	113577095	54	11	42877	0.36028	0.35932	TMPRSS5
ENSG00000099260	1	100111499	100160097	127	16	42850	0.36008	0.35939	PALMD
ENSG00000115355	2	55514978	55647057	381	18	42833	0.35993	0.35945	CCDC88A
ENSG00000268091	12	131514221	131514769	1	1	42588	0.35967	0.35955	AC078925.1
ENSG00000163558	3	169940153	170023769	281	9	42866	0.35959	0.35958	PRKCI
ENSG00000115963	2	151324709	151395525	127	16	42808	0.35936	0.35966	RND3
ENSG00000055955	3	52846991	52865495	41	6	42736	0.3592	0.35972	ITIH4
ENSG00000013573	12	31226779	31257725	80	6	42633	0.35871	0.35991	DDX11
ENSG00000186119	11	55587086	55588073	2	1	42921	0.3583	0.36006	OR5D18
ENSG00000204308	6	32146131	32151930	13	6	42924	0.35827	0.36007	RNF5
ENSG00000159459	15	43235095	43398311	150	14	42821	0.35819	0.3601	UBR1
ENSG00000143793	1	228288427	228293112	5	3	42744	0.35811	0.36013	C1orf35
ENSG00000174840	3	57542003	57552571	21	6	42898	0.35811	0.36013	PDE12
ENSG00000187066	11	64852451	64856847	6	3	42904	0.35811	0.36013	TMEM262
ENSG00000196387	12	133656424	133684130	5	1	42679	0.35812	0.36013	ZNF140
ENSG00000121351	12	21507893	21532912	89	11	42686	0.35801	0.36017	IAPP
ENSG00000139318	12	89741009	89747048	26	5	42901	0.35789	0.36021	DUSP6
ENSG00000233502	2	10223908	10226228	7	3	42796	0.35787	0.36022	AC104794.4
ENSG00000122484	1	92764522	92867613	109	13	42851	0.35764	0.36031	RPAP2
ENSG00000145545	5	6633456	6669675	144	17	42890	0.35749	0.36036	SRD5A1
ENSG00000146072	6	47199268	47277641	157	28	42791	0.35723	0.36046	TNFRSF21
ENSG00000108700	17	32646055	32648421	5	1	42788	0.35704	0.36053	CCL8
ENSG00000127540	19	1597171	1605480	1	1	42224	0.35696	0.36056	UQCR11
ENSG00000204659	5	179105584	179107975	5	2	42755	0.35693	0.36057	CBY3
ENSG00000142166	21	34696734	34732168	72	12	42789	0.35669	0.36066	IFNAR1
ENSG00000065054	16	2075357	2089027	32	9	42375	0.35652	0.36072	SLC9A3R2
ENSG00000147533	8	41347915	41368499	61	11	42887	0.35641	0.36077	GOLGA7
ENSG00000151079	12	4918342	4960277	215	26	42882	0.35636	0.36078	KCNA6
ENSG00000151693	2	9346894	9545812	345	18	42756	0.35631	0.3608	ASAP2
ENSG00000175634	11	67195931	67202872	13	2	42694	0.35621	0.36084	RPS6KB2
ENSG00000120896	8	22402499	22433301	30	11	42655	0.3559	0.36096	SORBS3
ENSG00000128185	22	20301799	20307603	11	2	42817	0.35588	0.36097	DGCR6L
ENSG00000087085	7	100487615	100494594	15	6	42831	0.3553	0.36118	ACHE
ENSG00000117305	1	24128375	24165110	43	4	42809	0.35504	0.36128	HMGCL
ENSG00000099385	16	30844947	30906281	54	6	42706	0.35496	0.36131	BCL7C
ENSG00000136003	12	108956358	108963160	18	4	42887	0.35474	0.36139	ISCU
ENSG00000213920	14	24683143	24685276	2	1	42918	0.35464	0.36143	MDP1
ENSG00000120049	10	103585731	103603677	25	8	42791	0.35456	0.36146	KCNIP2
ENSG00000124092	20	56071035	56100708	96	22	42709	0.35453	0.36147	CTCFL
ENSG00000163206	1	152850793	152857523	5	2	42665	0.35437	0.36153	SMCP
ENSG00000259529	14	24620427	24636611	19	5	42707	0.35435	0.36154	RP11-468E2.4
ENSG00000211455	12	27396901	27478892	240	30	42695	0.35428	0.36157	STK38L
ENSG00000092054	14	23881947	23904927	56	9	42699	0.35417	0.3616	MYH7
ENSG00000099331	19	17186591	17325346	501	54	42754	0.35398	0.36168	MYO9B
ENSG00000140297	15	59887074	59932438	143	19	42562	0.35392	0.3617	GCNT3
ENSG00000148057	9	86237964	86259045	64	12	42886	0.35324	0.36196	IDNK
ENSG00000157881	1	2439972	2458039	46	7	42875	0.353	0.36204	PANK4
ENSG00000125148	16	56642111	56643409	4	2	42687	0.35301	0.36204	MT2A
ENSG00000163792	2	27371872	27376378	5	2	42718	0.35277	0.36213	TCF23
ENSG00000150361	13	70274726	70682591	1645	66	42849	0.35265	0.36218	KLHL1
ENSG00000165730	10	70587298	70655188	184	24	42767	0.35252	0.36223	STOX1
ENSG00000135439	12	58118980	58135940	16	4	42862	0.3525	0.36223	AGAP2
ENSG00000140280	15	52015208	52043782	74	7	42895	0.35248	0.36224	LYSMD2
ENSG00000271810	1	113245236	113254055	23	7	42763	0.35238	0.36228	RP11-426L16.10
ENSG00000170558	18	25530930	25757410	473	38	42824	0.35237	0.36228	CDH2
ENSG00000158941	8	22462145	22479027	55	5	42882	0.35199	0.36242	CCAR2
ENSG00000121297	19	31765851	31840453	140	28	42706	0.352	0.36242	TSHZ3
ENSG00000148200	9	127279554	127533589	124	9	42540	0.35178	0.3625	NR6A1
ENSG00000189067	16	11641853	11730237	335	32	42540	0.35157	0.36258	LITAF
ENSG00000171428	8	18027986	18081198	245	28	42883	0.35148	0.36262	NAT1
ENSG00000110042	11	58938903	58976060	61	10	42782	0.35141	0.36264	DTX4
ENSG00000119714	14	91698876	91720269	68	7	42853	0.35116	0.36273	GPR68
ENSG00000131773	8	136469700	136668965	395	20	42867	0.35057	0.36295	KHDRBS3
ENSG00000154165	3	98250743	98251960	2	1	42884	0.35051	0.36298	GPR15
ENSG00000178538	8	61099906	61193971	296	22	42866	0.35052	0.36298	CA8
ENSG00000188487	11	15133970	15268754	414	45	42776	0.35045	0.363	INSC
ENSG00000196268	19	21579921	21610375	97	10	42841	0.35035	0.36304	ZNF493
ENSG00000155858	5	157170703	157187717	34	6	42765	0.35018	0.3631	LSM11
ENSG00000063244	19	56165512	56186081	46	7	42793	0.34999	0.36317	U2AF2
ENSG00000129451	19	51515995	51523431	42	4	42764	0.34997	0.36318	KLK10
ENSG00000110011	11	63997750	64001758	8	4	42796	0.34967	0.36329	DNAJC4
ENSG00000162407	1	56960419	57110974	453	40	42843	0.34957	0.36333	PPAP2B
ENSG00000166796	11	18433854	18473605	171	10	42890	0.34909	0.36351	LDHC
ENSG00000037280	5	180028506	180076624	190	30	42656	0.34895	0.36356	FLT4
ENSG00000256040	9	119160439	119162885	6	3	42906	0.34894	0.36357	PAPPA-AS1
ENSG00000107362	9	74477368	74525847	26	4	42650	0.34874	0.36364	ABHD17B
ENSG00000116337	1	110158726	110174673	35	9	42852	0.34872	0.36365	AMPD2
ENSG00000144034	2	73956231	73964527	8	1	42889	0.34847	0.36375	TPRKB
ENSG00000112619	6	42664340	42690312	91	10	42835	0.34823	0.36383	PRPH2
ENSG00000174808	4	75669969	75719896	193	13	42795	0.34812	0.36387	BTC
ENSG00000196352	1	207494853	207534311	79	8	42905	0.34806	0.3639	CD55
ENSG00000142669	1	26605667	26608007	5	2	42842	0.3479	0.36396	SH3BGRL3
ENSG00000133063	1	203181955	203242769	153	24	42823	0.34753	0.3641	CHIT1
ENSG00000103460	16	52471917	52581714	205	31	42733	0.34753	0.3641	TOX3
ENSG00000204421	6	31686425	31689622	7	3	42895	0.34737	0.36416	LY6G6C
ENSG00000126247	19	36630477	36641255	14	6	42304	0.3473	0.36418	CAPNS1
ENSG00000167925	17	40340817	40346531	3	2	42493	0.34726	0.3642	GHDC
ENSG00000141965	19	4791728	4795571	3	1	42585	0.34726	0.3642	FEM1A
ENSG00000102893	16	47495034	47735434	141	9	42865	0.34706	0.36427	PHKB
ENSG00000182704	11	76493295	76509198	41	6	42739	0.34702	0.36429	TSKU
ENSG00000070731	17	74559792	74583038	82	8	42740	0.34671	0.3644	ST6GALNAC2
ENSG00000172795	5	112312399	112356667	105	13	42795	0.34663	0.36444	DCP2
ENSG00000163888	3	183977001	183979251	4	2	42715	0.34649	0.36449	CAMK2N2
ENSG00000142676	1	24018269	24022915	4	2	42827	0.34639	0.36452	RPL11
ENSG00000167799	11	67395409	67397401	4	2	42920	0.34563	0.36481	NUDT8
ENSG00000128422	17	39775689	39781094	2	1	42422	0.34519	0.36498	KRT17
ENSG00000178257	16	11367144	11367452	2	1	41955	0.34515	0.36499	PRM3
ENSG00000178950	4	843064	926161	304	26	42854	0.34504	0.36503	GAK
ENSG00000041802	3	194361517	194393206	137	8	42828	0.34486	0.3651	LSG1
ENSG00000130811	19	10225693	10230596	13	4	42607	0.34445	0.36526	EIF3G
ENSG00000164045	3	48198636	48229892	28	7	42836	0.34436	0.36529	CDC25A
ENSG00000100280	22	29723669	29819168	210	27	42781	0.3441	0.36538	AP1B1
ENSG00000135698	16	82181403	82203831	197	11	42883	0.34387	0.36547	MPHOSPH6
ENSG00000174282	17	7362685	7387582	53	8	42854	0.34372	0.36553	ZBTB4
ENSG00000122873	10	60028818	60049346	54	5	42909	0.34362	0.36557	CISD1
ENSG00000038382	5	14143811	14532235	896	48	42821	0.34342	0.36564	TRIO
ENSG00000261115	7	140774032	141180180	857	72	42817	0.34342	0.36564	TMEM178B
ENSG00000153253	2	165944032	166060577	255	19	42745	0.3433	0.36569	SCN3A
ENSG00000072182	2	220378892	220403494	50	9	42382	0.34323	0.36571	ASIC4
ENSG00000171643	5	76145826	76217475	144	15	42583	0.34322	0.36571	S100Z
ENSG00000156482	8	99037079	99058697	54	11	42895	0.34314	0.36575	RPL30
ENSG00000143771	1	224544552	224567161	38	5	42827	0.34299	0.3658	CNIH4
ENSG00000050555	9	133884469	133969860	205	23	42559	0.34292	0.36583	LAMC3
ENSG00000060718	1	103342023	103574052	947	32	42893	0.34284	0.36586	COL11A1
ENSG00000130935	17	65713949	65740647	70	6	42868	0.3427	0.36591	NOL11
ENSG00000132603	16	69373333	69377014	13	4	42789	0.34267	0.36592	NIP7
ENSG00000159905	19	44455375	44471861	47	10	42840	0.34262	0.36594	ZNF221
ENSG00000131061	20	32319463	32380075	83	12	42772	0.34255	0.36597	ZNF341
ENSG00000163737	4	74846794	74847841	2	1	42851	0.3425	0.36599	PF4
ENSG00000164935	8	105351315	105368917	51	11	42906	0.34235	0.36604	DCSTAMP
ENSG00000116266	1	109289296	109352148	202	12	42882	0.34233	0.36605	STXBP3
ENSG00000138764	4	78078304	78354542	1408	27	42832	0.34224	0.36609	CCNG2
ENSG00000258529	11	111657010	111750149	99	11	42833	0.34222	0.36609	ALG9
ENSG00000146021	5	136953189	137071779	226	21	42839	0.34221	0.3661	KLHL3
ENSG00000036257	2	225334867	225450110	271	15	42892	0.34186	0.36623	CUL3
ENSG00000177106	11	694438	727727	92	21	42660	0.34174	0.36627	EPS8L2
ENSG00000164933	8	104410863	104427417	53	7	42874	0.34164	0.36631	SLC25A32
ENSG00000138777	4	106290234	106395238	395	20	42805	0.34154	0.36635	PPA2
ENSG00000100652	14	70242134	70264006	34	4	42873	0.34136	0.36642	SLC10A1
ENSG00000197948	5	141018869	141030986	51	14	42791	0.34119	0.36648	FCHSD1
ENSG00000143061	1	117117031	117210375	89	19	42519	0.34109	0.36652	IGSF3
ENSG00000167840	17	5008836	5026411	41	12	42831	0.34083	0.36662	ZNF232
ENSG00000138658	4	113460492	113558151	174	19	42875	0.34072	0.36666	C4orf21
ENSG00000213906	14	24774940	24781259	12	3	42925	0.34028	0.36682	LTB4R2
ENSG00000132773	1	45805342	45809647	5	3	42857	0.34018	0.36686	TOE1
ENSG00000176248	9	140069236	140082989	14	2	42582	0.34008	0.3669	ANAPC2
ENSG00000213121	6	153552455	153668623	394	29	42821	0.33957	0.36709	AL590867.1
ENSG00000158716	1	159750722	159752333	3	1	42915	0.33952	0.36711	DUSP23
ENSG00000178235	13	84451344	84456528	3	2	42907	0.33947	0.36713	SLITRK1
ENSG00000077943	10	15555948	15762124	513	33	42788	0.33944	0.36714	ITGA8
ENSG00000198736	16	1988211	1993327	10	4	42510	0.33938	0.36716	MSRB1
ENSG00000229086	21	34537776	34542541	13	6	42705	0.33937	0.36716	C21orf54
ENSG00000187678	5	141689992	141706020	28	9	42787	0.33915	0.36725	SPRY4
ENSG00000108582	17	28705923	28797007	104	9	42882	0.33892	0.36733	CPD
ENSG00000130517	19	18451397	18480760	86	17	42646	0.33892	0.36733	PGPEP1
ENSG00000125124	16	56500748	56554195	107	12	42881	0.33888	0.36735	BBS2
ENSG00000101367	20	31407699	31438211	73	15	42763	0.33879	0.36738	MAPRE1
ENSG00000136717	2	127805603	127864931	254	25	42825	0.33862	0.36745	BIN1
ENSG00000099783	19	8509651	8553998	130	14	42856	0.33858	0.36746	HNRNPM
ENSG00000107882	10	104263744	104393292	263	11	42876	0.33836	0.36755	SUFU
ENSG00000186973	1	43610824	43622067	43	8	42823	0.3383	0.36757	FAM183A
ENSG00000154518	2	176040986	176049335	31	5	42862	0.33818	0.36761	ATP5G3
ENSG00000196411	7	100400187	100425121	69	11	42857	0.33809	0.36765	EPHB4
ENSG00000100478	14	31494312	31562818	157	23	42839	0.33797	0.36769	AP4S1
ENSG00000124610	6	26017260	26018040	4	2	42915	0.33791	0.36771	HIST1H1A
ENSG00000171484	9	125390858	125391852	7	2	42918	0.33792	0.36771	OR1B1
ENSG00000142687	1	35899091	36023551	89	7	42902	0.33775	0.36778	KIAA0319L
ENSG00000164346	5	74062817	74072737	18	3	42898	0.33774	0.36778	NSA2
ENSG00000227184	8	144939497	144952632	20	9	42355	0.33773	0.36778	EPPK1
ENSG00000231852	6	32006042	32009447	8	3	42843	0.33772	0.36779	CYP21A2
ENSG00000013588	12	13043716	13070871	71	12	42605	0.33757	0.36785	GPRC5A
ENSG00000012232	8	28457986	28613116	192	16	42760	0.33751	0.36786	EXTL3
ENSG00000188404	1	169659808	169680839	81	11	42892	0.33726	0.36796	SELL
ENSG00000128159	22	50656118	50683421	59	15	42759	0.33727	0.36796	TUBGCP6
ENSG00000103150	16	83932731	83949787	95	8	42798	0.33705	0.36804	MLYCD
ENSG00000126787	14	55614830	55658396	77	8	42858	0.33696	0.36807	DLGAP5
ENSG00000100711	14	104182067	104200005	39	8	42638	0.33697	0.36807	ZFYVE21
ENSG00000172554	2	946554	1371385	1786	61	42833	0.33678	0.36814	SNTG2
ENSG00000198670	6	160952515	161087407	186	16	42673	0.33679	0.36814	LPA
ENSG00000196136	14	95078714	95090392	33	10	42679	0.3367	0.36817	SERPINA3
ENSG00000136859	9	129849611	129885162	54	10	42872	0.33664	0.36819	ANGPTL2
ENSG00000180104	5	443273	472052	101	10	42878	0.33649	0.36825	EXOC3
ENSG00000186470	6	26365387	26378546	89	7	42876	0.33625	0.36834	BTN3A2
ENSG00000267059	19	1578338	1605444	15	2	42777	0.33567	0.36856	UQCR11
ENSG00000204882	8	142366600	142377367	38	7	42713	0.33556	0.3686	GPR20
ENSG00000181009	11	5798864	5799897	1	1	41508	0.33552	0.36862	OR52N5
ENSG00000164530	6	36922209	36932613	34	7	42876	0.33539	0.36867	PI16
ENSG00000117528	1	94883933	94984222	111	14	42844	0.33508	0.36878	ABCD3
ENSG00000088876	20	2462463	2505348	85	20	42685	0.3351	0.36878	ZNF343
ENSG00000171195	4	71296209	71348714	192	19	42890	0.33502	0.3688	MUC7
ENSG00000144406	2	210636717	210864024	406	24	42803	0.335	0.36881	UNC80
ENSG00000138675	4	81187753	81257834	157	18	42874	0.33479	0.36889	FGF5
ENSG00000169607	2	113493930	113522254	47	7	42858	0.33461	0.36896	CKAP2L
ENSG00000145192	3	186330712	186339107	20	5	42783	0.33459	0.36897	AHSG
ENSG00000125434	17	8191081	8198661	14	6	42830	0.33442	0.36903	SLC25A35
ENSG00000142748	1	27695603	27701315	4	2	42042	0.33393	0.36922	FCN3
ENSG00000204099	2	242749920	242758739	11	3	42122	0.33386	0.36924	NEU4
ENSG00000129151	11	27062272	27149356	253	19	42834	0.33383	0.36925	BBOX1
ENSG00000157654	9	112542589	112934792	1116	105	42784	0.33358	0.36935	PALM2-AKAP2
ENSG00000241978	9	112542769	112934792	1116	105	42784	0.33358	0.36935	AKAP2
ENSG00000171649	19	58089824	58105145	26	4	42903	0.33352	0.36937	ZIK1
ENSG00000188687	2	74443369	74570541	182	26	42819	0.33347	0.36939	SLC4A5
ENSG00000254636	10	124214169	124216868	16	3	42852	0.33335	0.36943	ARMS2
ENSG00000168175	14	55518349	55536910	24	5	42852	0.3333	0.36945	MAPK1IP1L
ENSG00000183853	1	157963063	158070052	287	50	42688	0.33324	0.36948	KIRREL
ENSG00000188152	9	99690592	99702535	3	2	42797	0.33288	0.36961	NUTM2G
ENSG00000108448	17	18601311	18639431	46	11	42628	0.33262	0.36971	TRIM16L
ENSG00000163820	3	45959396	46037316	217	19	42822	0.3324	0.36979	FYCO1
ENSG00000151834	4	46250444	46477247	465	27	42804	0.33228	0.36984	GABRA2
ENSG00000101040	20	45837859	45985567	164	23	42700	0.33178	0.37003	ZMYND8
ENSG00000205186	8	82370576	82373814	8	4	42770	0.33116	0.37026	FABP9
ENSG00000126934	19	4090319	4124126	67	11	42542	0.33084	0.37038	MAP2K2
ENSG00000197487	19	56687389	56697144	35	9	42598	0.33059	0.37048	GALP
ENSG00000065989	19	10527449	10580305	90	12	42764	0.33052	0.3705	PDE4A
ENSG00000054938	11	74407474	74442430	77	19	42673	0.32958	0.37086	CHRDL2
ENSG00000197006	16	21608539	21668794	66	14	42783	0.32958	0.37086	METTL9
ENSG00000079931	6	132617194	132722684	231	28	42717	0.3292	0.371	MOXD1
ENSG00000166797	15	64364758	64386217	49	6	42880	0.32915	0.37102	FAM96A
ENSG00000093000	22	45559722	45583896	86	8	42860	0.32879	0.37116	NUP50
ENSG00000176058	9	140086069	140098645	1	1	42727	0.32869	0.37119	TPRN
ENSG00000214929	9	84603687	84610171	11	5	42884	0.32865	0.37121	SPATA31D1
ENSG00000164825	8	6728097	6735544	79	6	42501	0.32858	0.37124	DEFB1
ENSG00000138180	10	95256389	95288849	116	14	42755	0.32849	0.37127	CEP55
ENSG00000240403	19	55361898	55378662	18	1	42799	0.32825	0.37136	KIR3DL2
ENSG00000171396	17	39315910	39316983	1	1	42821	0.32808	0.37143	KRTAP4-4
ENSG00000179943	19	56102746	56113336	23	7	42549	0.32788	0.3715	FIZ1
ENSG00000239388	3	57302375	57326710	33	6	42796	0.32785	0.37151	ASB14
ENSG00000139974	14	61447832	61550451	134	15	42783	0.32766	0.37158	SLC38A6
ENSG00000205177	11	33719807	33722347	16	7	42718	0.32763	0.3716	C11orf91
ENSG00000070018	12	12268959	12419946	299	17	42860	0.32757	0.37162	LRP6
ENSG00000185614	3	49840687	49842463	1	1	42766	0.32738	0.37169	FAM212A
ENSG00000213614	15	72635775	72668817	46	5	42873	0.32738	0.37169	HEXA
ENSG00000166415	15	53805938	54055075	952	41	42859	0.32703	0.37182	WDR72
ENSG00000125901	20	3026591	3028900	2	1	42631	0.32704	0.37182	MRPS26
ENSG00000112996	5	44809027	44820530	14	2	42912	0.32691	0.37187	MRPS30
ENSG00000104679	8	23127633	23153792	98	15	42721	0.32686	0.37189	R3HCC1
ENSG00000187922	9	139632619	139637808	15	2	42880	0.32674	0.37193	LCN10
ENSG00000148832	10	135192695	135205198	31	5	42818	0.32651	0.37202	PAOX
ENSG00000203791	10	126436718	126480439	78	11	42801	0.32649	0.37203	METTL10
ENSG00000089022	12	112279782	112334343	99	4	42904	0.32642	0.37205	MAPKAPK5
ENSG00000072682	5	131527531	131631008	245	22	42812	0.32592	0.37224	P4HA2
ENSG00000089123	20	13246709	13619587	848	40	42777	0.3259	0.37225	TASP1
ENSG00000184545	11	1575274	1593150	57	6	42869	0.32585	0.37227	DUSP8
ENSG00000197124	19	20107867	20150315	152	14	42848	0.32562	0.37236	ZNF682
ENSG00000146233	6	46517541	46620523	255	19	42847	0.32547	0.37241	CYP39A1
ENSG00000088833	20	1422807	1454487	64	15	42785	0.32496	0.37261	NSFL1C
ENSG00000180483	20	29964967	29978406	33	7	42561	0.3248	0.37267	DEFB119
ENSG00000111249	12	111471828	111788358	368	27	42811	0.32436	0.37283	CUX2
ENSG00000077063	7	117350705	117514193	309	35	42822	0.32425	0.37287	CTTNBP2
ENSG00000261147	15	90792788	90815440	57	6	42623	0.3242	0.37289	RP11-697E2.6
ENSG00000251606	5	96424779	96519354	189	30	42827	0.32417	0.3729	CTD-2215E18.1
ENSG00000144488	2	239008798	239041928	138	16	42568	0.32395	0.37299	ESPNL
ENSG00000096093	6	52285106	52387892	311	30	42881	0.32394	0.37299	EFHC1
ENSG00000129003	15	62144588	62352672	529	21	42872	0.32386	0.37302	VPS13C
ENSG00000185189	8	144915764	144924200	11	5	42683	0.32373	0.37307	NRBP2
ENSG00000100379	22	37447779	37459430	9	4	42655	0.32355	0.37314	KCTD17
ENSG00000205838	5	34838938	34899561	153	25	42769	0.32351	0.37315	TTC23L
ENSG00000178445	9	6532464	6645650	415	45	42704	0.32339	0.3732	GLDC
ENSG00000171204	11	85339629	85347580	11	4	42866	0.3234	0.3732	TMEM126B
ENSG00000188981	4	3246096	3273465	90	7	42650	0.32326	0.37325	MSANTD1
ENSG00000073598	17	33448598	33457751	13	4	42721	0.32326	0.37325	FNDC8
ENSG00000148498	10	34398488	35104253	1558	60	42813	0.32314	0.3733	PARD3
ENSG00000160691	1	154934774	154946871	13	3	42826	0.32287	0.3734	SHC1
ENSG00000110911	12	51373184	51422349	118	11	42831	0.32267	0.37347	SLC11A2
ENSG00000196458	12	133498019	133532892	15	3	42797	0.32267	0.37347	ZNF605
ENSG00000181790	8	143530791	143626370	176	30	42521	0.32259	0.3735	BAI1
ENSG00000090060	14	96967770	97033448	94	10	42746	0.32258	0.37351	PAPOLA
ENSG00000172115	7	25159710	25164980	10	4	42874	0.32256	0.37352	CYCS
ENSG00000160345	9	138387027	138393580	19	3	42833	0.32251	0.37353	C9orf116
ENSG00000108239	10	96162261	96295687	204	17	42870	0.32245	0.37355	TBC1D12
ENSG00000104969	19	2754712	2783369	60	4	42268	0.32238	0.37358	SGTA
ENSG00000105289	19	3708107	3750811	116	19	42656	0.32223	0.37364	TJP3
ENSG00000151812	14	58030640	58448912	1607	78	42837	0.32221	0.37365	SLC35F4
ENSG00000109132	4	41746099	41750987	10	3	42785	0.32164	0.37386	PHOX2B
ENSG00000166426	15	78632666	78640572	17	6	42763	0.32139	0.37396	CRABP1
ENSG00000106462	7	148504475	148581413	130	16	42736	0.32117	0.37404	EZH2
ENSG00000125787	20	3024268	3026393	5	2	42910	0.32113	0.37406	GNRH2
ENSG00000135709	16	85061375	85127836	295	24	42856	0.32084	0.37417	KIAA0513
ENSG00000159063	11	77811982	77850706	210	9	42858	0.32079	0.37418	ALG8
ENSG00000170486	12	52979373	52995322	73	11	42907	0.32052	0.37429	KRT72
ENSG00000048545	6	42123144	42147794	87	13	42751	0.32011	0.37444	GUCA1A
ENSG00000071994	6	170884383	170893780	23	4	42869	0.31999	0.37449	PDCD2
ENSG00000256073	21	33765439	33766254	3	1	42727	0.3197	0.3746	C21orf119
ENSG00000180185	16	1876968	1890208	114	3	42874	0.31966	0.37461	FAHD1
ENSG00000138622	15	73612200	73661605	132	23	42821	0.31963	0.37462	HCN4
ENSG00000155380	1	113454469	113499635	56	10	42879	0.31959	0.37464	SLC16A1
ENSG00000177873	3	40518604	40531727	13	3	42816	0.3195	0.37467	ZNF619
ENSG00000176853	8	124780696	124827692	88	9	42904	0.31947	0.37468	FAM91A1
ENSG00000100023	22	22006559	22054304	167	18	42837	0.31941	0.37471	PPIL2
ENSG00000042429	11	93517393	93547861	42	6	42878	0.31937	0.37472	MED17
ENSG00000146834	7	100026413	100031741	9	2	42882	0.31916	0.3748	MEPCE
ENSG00000101745	18	9136226	9285983	320	19	42868	0.31915	0.37481	ANKRD12
ENSG00000153237	2	159027593	159313265	1089	44	42849	0.31889	0.37491	CCDC148
ENSG00000187758	4	100197524	100212185	33	8	42899	0.3188	0.37494	ADH1A
ENSG00000124383	2	71357444	71377231	60	6	42543	0.31877	0.37495	MPHOSPH10
ENSG00000143512	1	222695602	222721445	92	6	42648	0.31873	0.37496	HHIPL2
ENSG00000268155	9	5077163	5084580	17	4	42829	0.31869	0.37498	AL161450.1
ENSG00000179750	22	39378352	39388809	6	2	41981	0.31852	0.37504	APOBEC3B
ENSG00000049618	6	157099063	157531913	843	61	42747	0.31846	0.37507	ARID1B
ENSG00000213930	9	34638130	34651032	22	6	42822	0.31826	0.37515	GALT
ENSG00000198586	2	171847333	172087824	550	19	42819	0.31817	0.37518	TLK1
ENSG00000161267	3	197236654	197300194	191	22	42695	0.31804	0.37523	BDH1
ENSG00000224051	1	1260136	1264277	10	2	42901	0.31797	0.37525	GLTPD1
ENSG00000127515	19	14951760	14952689	5	2	42917	0.31765	0.37538	OR7A10
ENSG00000133193	17	71203492	71232892	102	5	42883	0.3176	0.37539	FAM104A
ENSG00000232263	21	31661463	31661832	2	1	42910	0.31751	0.37543	KRTAP25-1
ENSG00000165806	10	115438942	115490662	151	17	42884	0.31727	0.37552	CASP7
ENSG00000133884	11	65101225	65120720	24	8	42778	0.31727	0.37552	DPF2
ENSG00000130770	1	28562620	28573417	35	4	42887	0.31717	0.37556	ATPIF1
ENSG00000163513	3	30647994	30735634	273	35	42782	0.31707	0.3756	TGFBR2
ENSG00000261272	6	30978251	31003179	314	26	42895	0.31706	0.3756	MUC22
ENSG00000160678	1	153600402	153604513	6	2	41954	0.31669	0.37574	S100A1
ENSG00000108375	17	56429861	56494956	101	13	42832	0.31662	0.37576	RNF43
ENSG00000182077	10	27687116	27703297	86	9	42872	0.31654	0.3758	PTCHD3
ENSG00000158773	1	161009041	161015767	21	5	42782	0.3165	0.37581	USF1
ENSG00000182247	3	23244511	23633284	1191	24	42874	0.31651	0.37581	UBE2E2
ENSG00000172869	5	118373467	118584833	288	32	42834	0.31645	0.37583	DMXL1
ENSG00000203942	10	99349450	99350690	3	1	42880	0.31637	0.37586	C10orf62
ENSG00000233670	17	10725792	10741762	35	7	42638	0.31613	0.37595	PIRT
ENSG00000108387	17	56597611	56618179	35	8	42850	0.3161	0.37596	2004-09-01
ENSG00000072210	17	19551449	19580911	43	6	42860	0.31592	0.37603	ALDH3A2
ENSG00000125970	20	32581452	32696114	135	13	42825	0.31578	0.37609	RALY
ENSG00000165879	10	99079022	99081672	5	2	42834	0.31569	0.37612	FRAT1
ENSG00000113312	5	159436120	159492550	116	11	42881	0.31564	0.37614	TTC1
ENSG00000169385	14	21423611	21424595	1	1	42920	0.31559	0.37616	RNASE2
ENSG00000158966	1	64936428	65158741	400	50	42730	0.31553	0.37618	CACHD1
ENSG00000205133	8	93895758	94029901	246	31	42843	0.31546	0.3762	TRIQK
ENSG00000119231	3	196594727	196661585	160	15	42699	0.31529	0.37627	SENP5
ENSG00000107014	9	5299868	5304969	7	2	42560	0.3152	0.3763	RLN2
ENSG00000188897	16	11453702	11617444	920	64	42723	0.31519	0.37631	CTD-3088G3.8
ENSG00000142556	19	52516018	52533493	41	8	42905	0.31518	0.37631	ZNF614
ENSG00000140090	14	92788925	92962596	700	53	42768	0.3151	0.37634	SLC24A4
ENSG00000171533	11	75297963	75380165	145	15	42812	0.31504	0.37637	MAP6
ENSG00000104154	15	45771809	45815005	33	5	42840	0.315	0.37638	SLC30A4
ENSG00000078124	11	76571911	76737841	346	7	42765	0.31498	0.37639	ACER3
ENSG00000198522	2	27851114	27874375	43	7	42826	0.31463	0.37652	GPN1
ENSG00000144369	2	187558698	187630685	120	18	42872	0.31444	0.37659	FAM171B
ENSG00000166886	12	57482677	57489259	11	5	42826	0.31387	0.37681	NAB2
ENSG00000198055	5	176830205	176869902	37	9	42499	0.31374	0.37686	GRK6
ENSG00000165118	9	86553226	86571901	40	11	42818	0.31362	0.37691	C9orf64
ENSG00000175393	11	7949180	7950209	6	2	42919	0.31353	0.37694	OR10A6
ENSG00000145331	4	100467866	100485189	55	9	42909	0.31312	0.37709	TRMT10A
ENSG00000267849	6	44400472	44400720	1	1	42916	0.31295	0.37716	AL133262.1
ENSG00000138696	4	95679119	96079599	1177	49	42808	0.31293	0.37717	BMPR1B
ENSG00000080166	13	95089558	95131936	143	18	42883	0.31267	0.37726	DCT
ENSG00000164692	7	94023873	94060544	94	16	42825	0.31254	0.37731	COL1A2
ENSG00000013306	17	42396993	42402238	13	4	42754	0.31246	0.37734	SLC25A39
ENSG00000104885	19	2164148	2232577	159	21	42732	0.31248	0.37734	DOT1L
ENSG00000165219	9	128024073	128129486	135	11	42832	0.31243	0.37736	GAPVD1
ENSG00000186103	3	121289551	121305481	64	7	42870	0.3121	0.37748	ARGFX
ENSG00000186334	5	150656323	150683327	119	12	42813	0.31195	0.37754	SLC36A3
ENSG00000184857	16	8874241	8891505	82	11	42725	0.31147	0.37772	TMEM186
ENSG00000110324	11	117857063	117872196	37	7	42775	0.31122	0.37782	IL10RA
ENSG00000167608	19	54663846	54676944	20	5	42414	0.31121	0.37782	TMC4
ENSG00000161328	11	537527	554916	90	15	42722	0.31102	0.37789	LRRC56
ENSG00000235268	11	94758422	94760760	4	2	42704	0.31067	0.37802	KDM4E
ENSG00000143178	1	168250278	168283664	78	13	42745	0.31049	0.37809	TBX19
ENSG00000188580	6	124125286	125146803	2384	175	42772	0.31051	0.37809	NKAIN2
ENSG00000014641	2	63815743	63834331	36	6	42823	0.30979	0.37836	MDH1
ENSG00000111832	6	116892530	116918838	62	11	42876	0.30975	0.37837	RWDD1
ENSG00000095261	9	123577774	123605262	34	6	42787	0.30977	0.37837	PSMD5
ENSG00000116675	1	65713902	65881552	445	31	42754	0.30964	0.37842	DNAJC6
ENSG00000112379	6	138483058	138665800	433	25	42878	0.30955	0.37845	KIAA1244
ENSG00000172824	16	67022492	67043661	24	7	42816	0.30945	0.37849	CES4A
ENSG00000189169	21	46117087	46117959	2	1	42682	0.30945	0.37849	KRTAP10-12
ENSG00000127580	16	734622	740444	10	2	42766	0.30933	0.37853	WDR24
ENSG00000146530	7	12370511	12443567	291	17	42875	0.30925	0.37857	VWDE
ENSG00000095917	16	1306060	1308532	5	2	42509	0.30919	0.37859	TPSD1
ENSG00000138398	2	170440850	170497916	197	15	42870	0.30899	0.37866	PPIG
ENSG00000164451	6	116850174	116880031	64	8	42852	0.30847	0.37886	FAM26D
ENSG00000143669	1	235824341	236046940	254	12	42802	0.30828	0.37893	LYST
ENSG00000165698	9	135753414	135765588	14	5	42769	0.30825	0.37894	C9orf9
ENSG00000134014	8	27947190	28048673	221	16	42870	0.30814	0.37899	ELP3
ENSG00000086848	11	111652919	111742305	92	11	42829	0.30807	0.37901	ALG9
ENSG00000036549	1	78028101	78149104	188	21	42849	0.3079	0.37908	ZZZ3
ENSG00000125816	20	21376005	21378666	1	1	42884	0.30757	0.3792	NKX2-4
ENSG00000134954	11	128328656	128457453	265	35	42825	0.30736	0.37929	ETS1
ENSG00000125247	13	101256181	101327347	192	14	42788	0.30721	0.37934	TMTC4
ENSG00000204438	6	31629006	31634060	20	7	42920	0.3072	0.37935	GPANK1
ENSG00000137142	9	38408991	38424444	50	13	42840	0.30694	0.37944	IGFBPL1
ENSG00000006652	7	112063023	112121072	189	23	42806	0.30693	0.37945	IFRD1
ENSG00000085563	7	87133175	87342611	402	34	42876	0.3068	0.3795	ABCB1
ENSG00000088827	20	3667617	3687775	83	12	42765	0.30661	0.37957	SIGLEC1
ENSG00000157184	1	53662101	53679869	29	7	42861	0.30658	0.37958	CPT2
ENSG00000270672	7	142374104	142375550	6	1	42889	0.30617	0.37974	MTRNR2L6
ENSG00000054983	14	88304164	88460009	672	29	42851	0.30613	0.37975	GALC
ENSG00000142319	5	1392909	1445545	146	22	42735	0.30589	0.37984	SLC6A3
ENSG00000165678	10	85899196	85913001	43	10	42875	0.3058	0.37988	GHITM
ENSG00000118513	6	135502453	135540311	47	10	42306	0.30571	0.37991	MYB
ENSG00000128059	4	57259528	57301781	100	13	42885	0.30567	0.37993	PPAT
ENSG00000254834	11	56344212	56345263	2	1	42921	0.30555	0.37997	OR5M10
ENSG00000197408	19	41497204	41524303	95	11	42860	0.30544	0.38002	CYP2B6
ENSG00000183087	13	114523522	114567046	174	19	42793	0.30541	0.38003	GAS6
ENSG00000139055	12	15066969	15092016	82	4	42823	0.30529	0.38007	ERP27
ENSG00000259288	15	40509629	40568597	115	25	42654	0.30514	0.38013	RP11-133K1.2
ENSG00000179477	17	7975954	7991021	33	9	42703	0.30515	0.38013	ALOX12B
ENSG00000138101	2	25600067	25896503	396	41	42745	0.3051	0.38014	DTNB
ENSG00000155313	21	17102344	17252377	224	8	42854	0.30506	0.38016	USP25
ENSG00000265681	18	47014851	47018906	10	3	42918	0.30494	0.38021	RPL17
ENSG00000166845	18	51884287	51911588	96	6	42905	0.30491	0.38022	C18orf54
ENSG00000139155	12	20848289	20906320	182	16	42839	0.30473	0.38029	SLCO1C1
ENSG00000147536	8	41386725	41402565	43	11	42706	0.30467	0.38031	GINS4
ENSG00000206561	3	15491640	15563258	221	22	42862	0.30446	0.38039	COLQ
ENSG00000153446	16	5094123	5116111	53	12	42680	0.30436	0.38043	C16orf89
ENSG00000196511	7	144149034	144533488	838	53	42754	0.30424	0.38047	TPK1
ENSG00000188389	2	242792033	242801060	16	2	42821	0.30421	0.38048	PDCD1
ENSG00000010017	6	13621730	13711796	125	20	42771	0.30399	0.38057	RANBP9
ENSG00000243696	3	52847298	52869745	55	6	42740	0.30394	0.38059	RP5-966M1.6
ENSG00000089916	14	76618259	76720685	344	22	42860	0.3037	0.38068	GPATCH2L
ENSG00000119729	2	46768945	46810260	93	17	42802	0.30367	0.38069	RHOQ
ENSG00000109805	4	17812525	17846485	66	8	42863	0.30366	0.38069	NCAPG
ENSG00000123191	13	52506809	52585630	176	15	42853	0.3035	0.38076	ATP7B
ENSG00000198700	1	201798269	201853422	93	16	42840	0.30329	0.38084	IPO9
ENSG00000269624	1	63073437	63075249	2	1	42933	0.30296	0.38096	AL138847.1
ENSG00000080845	20	34894258	35157040	233	34	42749	0.30289	0.38099	DLGAP4
ENSG00000163159	1	151142463	151167797	20	8	42592	0.3027	0.38106	VPS72
ENSG00000080824	14	102547075	102606036	120	14	42829	0.30265	0.38108	HSP90AA1
ENSG00000115268	19	1438358	1440583	1	1	42754	0.30187	0.38138	RPS15
ENSG00000179055	9	107456660	107457766	7	2	42891	0.30183	0.38139	OR13D1
ENSG00000168746	20	43080624	43093984	16	4	42564	0.30167	0.38145	C20orf62
ENSG00000158865	16	24857162	24922949	184	24	42759	0.30158	0.38149	SLC5A11
ENSG00000189139	14	44973545	44976482	9	3	42899	0.30122	0.38162	FSCB
ENSG00000115648	2	238394071	238463961	323	15	42851	0.30067	0.38183	MLPH
ENSG00000139624	12	50523575	50561288	51	5	42858	0.30064	0.38185	CERS5
ENSG00000138271	3	151011891	151034740	43	8	42885	0.30055	0.38188	GPR87
ENSG00000109851	11	20177701	20182159	8	3	42605	0.30041	0.38193	DBX1
ENSG00000248050	8	110656344	110660313	9	5	42832	0.30032	0.38197	RP11-422N16.3
ENSG00000116221	1	54649714	54691137	67	18	42380	0.29987	0.38214	MRPL37
ENSG00000162194	11	62430287	62439727	16	3	42809	0.29982	0.38216	C11orf48
ENSG00000117525	1	94994781	95007356	26	7	42652	0.29975	0.38218	F3
ENSG00000176532	7	29603427	29606911	11	5	42783	0.29966	0.38222	PRR15
ENSG00000180245	4	110749150	110765760	43	4	42833	0.29953	0.38227	RRH
ENSG00000170248	3	33839844	33911194	222	11	42899	0.29939	0.38232	PDCD6IP
ENSG00000144785	12	56679700	56709843	49	5	42890	0.29929	0.38236	RP11-977G19.10
ENSG00000116237	1	6281253	6296032	13	2	42739	0.29926	0.38237	ICMT
ENSG00000227868	1	23337327	23342343	8	2	42763	0.2992	0.38239	C1orf234
ENSG00000133731	8	82570196	82598928	72	16	42848	0.29909	0.38243	IMPA1
ENSG00000171992	5	149980642	150038782	97	11	42810	0.29893	0.3825	SYNPO
ENSG00000205018	16	89006197	89017932	13	4	42808	0.2988	0.38255	RP11-830F9.6
ENSG00000185758	4	184242917	184243579	2	1	42838	0.29873	0.38257	CLDN24
ENSG00000110427	11	33563618	33695648	276	27	42787	0.29874	0.38257	KIAA1549L
ENSG00000166963	15	43803156	43823818	19	4	42881	0.29838	0.38271	MAP1A
ENSG00000231389	6	33032346	33048552	209	8	42902	0.29828	0.38274	HLA-DPA1
ENSG00000152315	14	90528109	90652201	457	40	42753	0.29828	0.38274	KCNK13
ENSG00000066382	11	30406040	30608419	506	33	42837	0.29809	0.38282	MPPED2
ENSG00000106868	9	114803065	114937688	289	27	42730	0.29788	0.3829	SUSD1
ENSG00000137720	11	111749659	111756699	11	1	42814	0.2978	0.38293	C11orf1
ENSG00000183955	12	123868320	123893905	58	11	42893	0.29658	0.38339	SETD8
ENSG00000132763	1	45965725	45976739	15	3	42791	0.29627	0.38351	MMACHC
ENSG00000086570	5	150883654	150948505	187	26	42843	0.29583	0.38368	FAT2
ENSG00000175471	5	94039446	94620279	1374	107	42819	0.29559	0.38377	MCTP1
ENSG00000118292	1	150240600	150253327	14	4	42623	0.29544	0.38383	C1orf54
ENSG00000041982	9	117782806	117880536	292	27	42829	0.2953	0.38388	TNC
ENSG00000020129	1	36023074	36032875	8	2	42929	0.29523	0.38391	NCDN
ENSG00000204183	20	34020827	34023248	5	1	42886	0.29524	0.38391	GDF5OS
ENSG00000187855	12	108168162	108170421	3	2	42160	0.29519	0.38392	ASCL4
ENSG00000198722	9	35161999	35405335	345	21	42850	0.29499	0.384	UNC13B
ENSG00000130487	22	50986462	50989451	11	5	42817	0.295	0.384	KLHDC7B
ENSG00000141867	19	15347647	15443356	90	12	42586	0.29448	0.3842	BRD4
ENSG00000186684	2	127941696	127977654	101	13	42820	0.29431	0.38426	CYP27C1
ENSG00000221923	19	52873170	52889048	69	8	42768	0.29416	0.38432	ZNF880
ENSG00000118514	6	135238528	135271260	51	7	42817	0.29377	0.38447	ALDH8A1
ENSG00000126351	17	38214543	38250120	42	9	42732	0.29365	0.38451	THRA
ENSG00000140986	16	1993975	2007607	40	12	42617	0.29326	0.38466	RPL3L
ENSG00000188786	1	38275239	38325292	79	15	42773	0.29312	0.38471	MTF1
ENSG00000117533	1	171669300	171711387	89	9	42887	0.29291	0.3848	VAMP4
ENSG00000228273	7	100547257	100550424	9	3	42393	0.29273	0.38486	MUC3A
ENSG00000132581	17	26975374	26989207	11	6	42873	0.29256	0.38493	SDF2
ENSG00000163545	1	205271187	205290883	48	12	42772	0.29247	0.38497	NUAK2
ENSG00000134046	18	51679079	51751158	117	14	42705	0.29245	0.38497	MBD2
ENSG00000168515	11	61957688	61961011	9	3	42791	0.29229	0.38503	SCGB1D1
ENSG00000121769	1	31838472	31849697	18	6	42861	0.29223	0.38505	FABP3
ENSG00000134882	13	99853028	100038688	380	22	42883	0.29218	0.38507	UBAC2
ENSG00000198846	8	59717977	60031767	689	55	42788	0.29187	0.38519	TOX
ENSG00000198783	17	33288549	33290205	4	2	42830	0.29184	0.38521	ZNF830
ENSG00000100814	14	20779527	20801471	62	10	42853	0.2913	0.38541	CCNB1IP1
ENSG00000185787	15	79102829	79190475	321	15	42852	0.29127	0.38542	MORF4L1
ENSG00000092964	8	26371791	26515694	590	30	42838	0.29124	0.38543	DPYSL2
ENSG00000159842	17	906758	1132315	473	72	42626	0.29101	0.38552	ABR
ENSG00000130299	19	17445729	17453544	28	5	42900	0.29101	0.38552	GTPBP3
ENSG00000169857	15	34158428	34331377	599	38	42846	0.29097	0.38554	AVEN
ENSG00000188817	3	63638344	63664696	108	12	42884	0.29091	0.38556	SNTN
ENSG00000269404	19	50922195	50934570	42	11	42413	0.29077	0.38561	SPIB
ENSG00000105366	19	51954101	51961710	15	4	42757	0.29042	0.38575	SIGLEC8
ENSG00000163209	1	152974223	152976332	22	2	42772	0.29032	0.38578	SPRR3
ENSG00000107643	10	49514698	49647403	256	17	42860	0.29006	0.38589	MAPK8
ENSG00000197483	19	55987699	55995854	26	7	42705	0.29005	0.38589	ZNF628
ENSG00000267740	19	5866182	5903798	146	17	42800	0.28994	0.38593	AC024592.12
ENSG00000121743	13	20712394	20735188	81	16	42616	0.28986	0.38596	GJA3
ENSG00000085231	5	68646811	68665840	19	3	42629	0.28954	0.38608	TAF9
ENSG00000213892	19	45202421	45213986	23	8	42690	0.28913	0.38624	CEACAM16
ENSG00000160767	1	155216996	155225274	18	2	42850	0.28894	0.38631	FAM189B
ENSG00000139370	12	129277739	129308528	94	9	42849	0.28876	0.38638	SLC15A4
ENSG00000171551	2	233344537	233352538	21	10	42658	0.2887	0.38641	ECEL1
ENSG00000196872	2	99410309	99552722	346	19	42789	0.28851	0.38648	KIAA1211L
ENSG00000042832	8	133879203	134147147	849	43	42795	0.28849	0.38648	TG
ENSG00000175213	11	46722368	46727462	5	2	42849	0.28848	0.38649	ZNF408
ENSG00000142606	1	2522078	2564481	140	7	42881	0.28838	0.38653	MMEL1
ENSG00000204661	5	179068545	179072047	5	3	42522	0.28829	0.38656	C5orf60
ENSG00000112419	6	143857982	144152322	901	50	42826	0.28808	0.38664	PHACTR2
ENSG00000137727	11	110447766	110583912	300	20	42844	0.28807	0.38665	ARHGAP20
ENSG00000183323	5	68576002	68628636	104	9	42777	0.288	0.38667	CCDC125
ENSG00000241106	6	32780540	32784825	35	9	42933	0.28734	0.38693	HLA-DOB
ENSG00000177432	4	89617066	89619386	6	3	42698	0.28726	0.38696	NAP1L5
ENSG00000081189	5	88013975	88199922	308	26	42840	0.28699	0.38706	MEF2C
ENSG00000163220	1	153330330	153333503	3	2	42620	0.28684	0.38712	S100A9
ENSG00000120533	8	110346553	110358182	17	6	42880	0.28678	0.38714	ENY2
ENSG00000166452	11	8932686	8941631	31	5	42852	0.28673	0.38716	AKIP1
ENSG00000184916	14	105607318	105635161	47	6	42655	0.28671	0.38717	JAG2
ENSG00000104881	19	45882892	45909607	49	13	42629	0.28657	0.38722	PPP1R13L
ENSG00000140955	16	84224744	84230774	33	10	42801	0.28648	0.38726	ADAD2
ENSG00000134686	1	33789224	33896653	283	18	42884	0.28642	0.38728	PHC2
ENSG00000132464	4	71494461	71552533	56	6	42852	0.28613	0.38739	ENAM
ENSG00000119917	10	91087651	91100728	38	5	42888	0.28607	0.38741	IFIT3
ENSG00000125851	20	17206752	17465223	917	55	42862	0.28606	0.38741	PCSK2
ENSG00000101180	20	60790026	60795323	8	5	42570	0.28599	0.38744	HRH3
ENSG00000186665	17	65987217	65989765	1	1	42788	0.28596	0.38746	C17orf58
ENSG00000165389	14	34901995	34931562	85	8	42853	0.2859	0.38748	SPTSSA
ENSG00000162298	11	64889252	64902004	16	6	42876	0.28564	0.38758	SYVN1
ENSG00000134326	2	6980701	7006766	9	2	42760	0.28553	0.38762	CMPK2
ENSG00000196914	11	120207787	120360645	245	15	42853	0.2854	0.38767	ARHGEF12
ENSG00000184277	15	102161847	102192594	50	13	42831	0.28536	0.38768	TM2D3
ENSG00000142511	19	51273721	51274989	1	1	42932	0.28522	0.38774	GPR32
ENSG00000132676	1	155657751	155708801	53	9	42812	0.28495	0.38784	DAP3
ENSG00000215912	1	2567415	2718286	108	11	42871	0.28493	0.38785	TTC34
ENSG00000113851	3	3190676	3221394	85	12	42811	0.28488	0.38787	CRBN
ENSG00000140323	15	40650436	40663257	30	8	42859	0.28485	0.38788	DISP2
ENSG00000198841	1	52497775	52499488	3	1	42765	0.28474	0.38792	KTI12
ENSG00000224730	19	55147173	55150343	13	3	42809	0.28475	0.38792	AC009892.10
ENSG00000139746	13	79885962	79980612	231	8	42889	0.28467	0.38795	RBM26
ENSG00000120733	5	137688285	137772717	176	20	42901	0.28461	0.38797	KDM3B
ENSG00000170035	2	181831975	181941312	379	15	42873	0.28453	0.388	UBE2E3
ENSG00000164251	5	76114758	76131140	31	6	42789	0.28451	0.38801	F2RL1
ENSG00000165915	11	47428683	47438047	21	5	42875	0.28443	0.38804	SLC39A13
ENSG00000154099	16	84178865	84212373	150	24	42781	0.28412	0.38816	DNAAF1
ENSG00000204740	10	19492779	20079330	2138	80	42799	0.2841	0.38817	MALRD1
ENSG00000139182	12	7282294	7311541	56	10	42740	0.28403	0.38819	CLSTN3
ENSG00000130383	19	5865837	5903798	148	17	42798	0.28402	0.3882	FUT5
ENSG00000007038	16	2867164	2876305	14	3	42518	0.28399	0.38821	PRSS21
ENSG00000162688	1	100315640	100389579	248	23	42851	0.28386	0.38826	AGL
ENSG00000183250	21	46352729	46359828	28	4	42722	0.28372	0.38831	C21orf67
ENSG00000137843	15	40509629	40569688	118	26	42650	0.28359	0.38836	PAK6
ENSG00000254536	10	135204338	135233999	69	8	42819	0.2834	0.38843	RP11-108K14.8
ENSG00000106927	9	116822407	116840752	41	6	42753	0.28336	0.38845	AMBP
ENSG00000133019	1	239549865	240078750	1174	84	42749	0.2833	0.38847	CHRM3
ENSG00000164611	5	159848829	159855748	13	5	42714	0.28328	0.38848	PTTG1
ENSG00000153094	2	111876955	111926024	89	12	42782	0.28316	0.38853	BCL2L11
ENSG00000103507	16	31117428	31124110	6	2	42867	0.28316	0.38853	BCKDK
ENSG00000178127	18	9102628	9134343	53	9	42846	0.28295	0.38861	NDUFV2
ENSG00000169896	16	31271311	31344213	133	9	42867	0.28254	0.38877	ITGAM
ENSG00000197734	14	78227173	78236085	31	7	42908	0.28249	0.38878	C14orf178
ENSG00000108439	17	46018872	46025654	18	7	42843	0.28236	0.38883	PNPO
ENSG00000258724	8	10582909	10697357	550	18	42799	0.28236	0.38884	SOX7
ENSG00000095015	5	56111401	56191979	194	17	42906	0.28231	0.38885	MAP3K1
ENSG00000141140	17	34851477	34899284	73	8	42882	0.28232	0.38885	MYO19
ENSG00000107159	9	35673853	35681156	18	6	42713	0.28227	0.38887	CA9
ENSG00000080511	19	10123925	10132955	43	7	42565	0.28192	0.389	RDH8
ENSG00000197930	14	53106634	53162618	113	12	42828	0.28175	0.38907	ERO1L
ENSG00000204909	5	147700766	147719412	26	2	42865	0.28167	0.3891	SPINK9
ENSG00000124406	4	42410390	42659122	733	35	42784	0.28163	0.38911	ATP8A1
ENSG00000204301	6	32162620	32191844	118	20	42910	0.28136	0.38922	NOTCH4
ENSG00000171316	8	61591337	61779465	313	16	42839	0.28124	0.38926	CHD7
ENSG00000103194	16	84733584	84813528	289	19	42716	0.28125	0.38926	USP10
ENSG00000136573	8	11351510	11422113	224	23	42773	0.28122	0.38927	BLK
ENSG00000138835	9	116207011	116360018	366	11	42838	0.2812	0.38928	RGS3
ENSG00000007237	17	9813926	10101868	857	117	42626	0.28102	0.38935	GAS7
ENSG00000130749	19	47567444	47617009	49	6	42843	0.28099	0.38936	ZC3H4
ENSG00000132563	5	137774706	137782658	22	5	42867	0.28076	0.38945	REEP2
ENSG00000198919	3	108308529	108413693	131	13	42899	0.28041	0.38958	DZIP3
ENSG00000007255	19	45666186	45681495	31	7	42689	0.28011	0.3897	TRAPPC6A
ENSG00000196504	2	153508107	153574511	144	16	42875	0.28007	0.38971	PRPF40A
ENSG00000080618	13	46627321	46679211	149	9	42844	0.27999	0.38974	CPB2
ENSG00000091129	7	107788068	108097161	997	48	42867	0.27991	0.38977	NRCAM
ENSG00000155324	5	125695824	125832186	263	41	42716	0.2797	0.38985	GRAMD3
ENSG00000188603	16	28477983	28506896	24	3	42686	0.27969	0.38986	CLN3
ENSG00000164342	4	186990306	187009223	49	12	42694	0.27958	0.3899	TLR3
ENSG00000148908	10	121259340	121302220	128	20	42823	0.27953	0.38992	RGS10
ENSG00000150687	11	86502101	86663952	546	49	42772	0.27943	0.38996	PRSS23
ENSG00000139112	12	10365057	10375727	27	9	42558	0.27913	0.39007	GABARAPL1
ENSG00000114796	3	183353356	183402265	160	3	42911	0.27881	0.39019	KLHL24
ENSG00000168062	11	64755415	64764517	20	7	42851	0.27854	0.3903	BATF2
ENSG00000175084	2	220283099	220291461	17	4	42846	0.27833	0.39038	DES
ENSG00000178202	11	108342832	108369159	38	6	42751	0.27801	0.3905	KDELC2
ENSG00000187848	12	133195366	133198972	8	2	42739	0.27763	0.39065	P2RX2
ENSG00000160161	19	19649057	19657468	17	2	42891	0.2776	0.39066	CILP2
ENSG00000213465	11	64781585	64789656	19	5	42706	0.27755	0.39068	ARL2
ENSG00000215788	1	6521211	6526255	8	2	42683	0.27748	0.39071	TNFRSF25
ENSG00000188818	5	710471	851101	101	6	42477	0.27744	0.39072	ZDHHC11
ENSG00000198142	2	110371911	110376563	10	3	42850	0.27719	0.39082	SOWAHC
ENSG00000112078	6	36410544	36458920	105	9	42877	0.27709	0.39086	KCTD20
ENSG00000176273	10	95653730	95715819	84	6	42849	0.27693	0.39092	SLC35G1
ENSG00000115085	2	98330023	98356325	47	8	42767	0.27667	0.39102	ZAP70
ENSG00000169836	4	104507188	104640973	318	23	42858	0.27645	0.3911	TACR3
ENSG00000099804	19	531714	542097	4	2	42463	0.27622	0.39119	CDC34
ENSG00000123297	12	58176372	58201854	32	5	42864	0.27609	0.39124	TSFM
ENSG00000135521	6	144164481	144184949	39	7	42880	0.27599	0.39128	LTV1
ENSG00000122012	5	75378997	75649764	847	58	42797	0.27579	0.39135	SV2C
ENSG00000168813	19	32836500	32878573	82	13	42837	0.27546	0.39148	ZNF507
ENSG00000109758	4	3443614	3451211	35	12	42685	0.27542	0.3915	HGFAC
ENSG00000142002	19	4675236	4724685	81	16	42746	0.27539	0.39151	DPP9
ENSG00000114204	3	167159577	167196792	100	10	42857	0.27534	0.39153	SERPINI2
ENSG00000132259	11	6255995	6265659	18	7	42781	0.27523	0.39157	CNGA4
ENSG00000222007	2	236682499	236692031	32	3	41974	0.27521	0.39158	AC064874.1
ENSG00000116711	1	186798085	186958113	443	35	42779	0.27514	0.3916	PLA2G4A
ENSG00000135999	2	149402009	149545130	282	10	42897	0.27509	0.39162	EPC2
ENSG00000135549	6	122793076	123047518	599	36	42788	0.27508	0.39163	PKIB
ENSG00000204283	17	75875109	75878659	6	2	42801	0.27491	0.39169	FLJ45079
ENSG00000178562	2	204571198	204603635	68	9	42800	0.27471	0.39177	CD28
ENSG00000175470	10	133747955	133773331	54	6	42846	0.27451	0.39185	PPP2R2D
ENSG00000116670	1	11734537	11751707	13	3	41984	0.27394	0.39207	MAD2L2
ENSG00000132005	19	14072350	14117851	24	7	42371	0.27381	0.39212	RFX1
ENSG00000204653	19	51014857	51017947	9	4	42829	0.27379	0.39212	ASPDH
ENSG00000219545	7	7680342	8043689	1423	123	42685	0.2736	0.3922	RPA3-AS1
ENSG00000056661	17	36890150	36906070	41	10	42716	0.2736	0.3922	PCGF2
ENSG00000157106	16	18816175	18937776	226	12	42532	0.27345	0.39225	SMG1
ENSG00000164182	5	60240956	60448853	383	20	42676	0.27311	0.39238	NDUFAF2
ENSG00000134240	1	120290619	120311528	44	9	42808	0.27307	0.3924	HMGCS2
ENSG00000177238	16	31225342	31236510	5	2	42661	0.27286	0.39248	TRIM72
ENSG00000148156	9	111616871	111619239	11	4	42848	0.2726	0.39258	ACTL7B
ENSG00000188211	11	17373273	17398888	58	10	42895	0.27254	0.39261	NCR3LG1
ENSG00000136682	2	114195268	114253766	6	2	41743	0.27247	0.39263	CBWD2
ENSG00000198937	6	37450696	37467698	34	9	42864	0.27222	0.39273	CCDC167
ENSG00000139719	12	122714111	122751068	78	11	42807	0.27221	0.39273	VPS33A
ENSG00000103326	16	577717	604636	37	6	42729	0.2721	0.39277	CAPN15
ENSG00000134575	11	47260853	47270457	25	4	42919	0.27195	0.39283	ACP2
ENSG00000117523	1	171454651	171562650	246	19	42832	0.27153	0.39299	PRRC2C
ENSG00000165733	10	43278249	43330385	136	13	42901	0.27154	0.39299	BMS1
ENSG00000213471	15	90792762	90808199	50	5	42611	0.27143	0.39303	TTLL13
ENSG00000124839	2	238482965	238510257	131	19	42712	0.27109	0.39316	RAB17
ENSG00000138640	4	89647106	90032549	1097	41	42856	0.27098	0.3932	FAM13A
ENSG00000129351	19	10764937	10803093	50	7	42824	0.27082	0.39327	ILF3
ENSG00000016490	1	86934051	86965972	116	23	42789	0.27073	0.3933	CLCA1
ENSG00000197969	9	79792269	80036457	570	21	42864	0.27067	0.39332	VPS13A
ENSG00000074276	5	175969512	176022975	172	18	42737	0.2702	0.3935	CDHR2
ENSG00000143437	1	150782181	150849244	73	9	42835	0.27019	0.39351	ARNT
ENSG00000123395	12	52463030	52471278	26	5	42873	0.26984	0.39364	C12orf44
ENSG00000006715	7	38762563	38971994	670	27	42841	0.26959	0.39374	VPS41
ENSG00000130164	19	11200038	11244492	156	22	42844	0.26946	0.39379	LDLR
ENSG00000136854	9	130374544	130457460	84	15	42795	0.26934	0.39383	STXBP1
ENSG00000110944	12	56732663	56734193	1	1	42932	0.26913	0.39392	IL23A
ENSG00000120756	3	142315229	142432506	238	19	42852	0.26907	0.39394	PLS1
ENSG00000171056	8	10581278	10697357	556	19	42796	0.26899	0.39397	SOX7
ENSG00000138802	4	110354928	110462052	182	11	42888	0.26888	0.39401	SEC24B
ENSG00000146247	6	79645584	79787953	245	22	42898	0.26885	0.39402	PHIP
ENSG00000121380	12	12202778	12364018	450	56	42748	0.2687	0.39408	BCL2L14
ENSG00000167333	11	4619902	4629489	35	6	42877	0.26845	0.39418	TRIM68
ENSG00000037965	12	54402832	54407570	6	2	42287	0.26841	0.39419	HOXC8
ENSG00000149792	11	64889655	64894843	6	3	42879	0.26836	0.39421	MRPL49
ENSG00000118503	6	138188351	138204449	28	5	42832	0.26827	0.39425	TNFAIP3
ENSG00000142208	14	105235686	105262088	56	13	42553	0.26821	0.39427	AKT1
ENSG00000136271	7	44605016	44614650	25	5	42859	0.26785	0.39441	DDX56
ENSG00000144524	2	232646381	232673963	47	7	42890	0.26761	0.3945	COPS7B
ENSG00000158560	7	95401866	95739634	786	63	42716	0.26745	0.39456	DYNC1I1
ENSG00000184345	3	51895645	51897440	2	1	42699	0.2672	0.39466	IQCF2
ENSG00000175868	11	14926543	15103888	303	10	42853	0.26713	0.39469	CALCB
ENSG00000100836	14	23790498	23795394	7	4	42639	0.26712	0.39469	PABPN1
ENSG00000111077	12	53440753	53458156	25	7	42715	0.26709	0.3947	TENC1
ENSG00000125779	20	3869486	3907605	83	10	42789	0.26708	0.3947	PANK2
ENSG00000189114	19	45682003	45685059	5	2	42631	0.26699	0.39474	BLOC1S3
ENSG00000235098	1	1353800	1357149	6	2	42790	0.26648	0.39494	ANKRD65
ENSG00000165810	5	180467225	180488523	62	9	42802	0.26642	0.39496	BTNL9
ENSG00000155714	16	21995186	22012433	9	3	42868	0.2661	0.39508	PDZD9
ENSG00000134802	11	57174427	57195053	35	9	42723	0.26585	0.39518	SLC43A3
ENSG00000177225	11	767220	777488	29	6	42813	0.26547	0.39532	PDDC1
ENSG00000213996	19	19375173	19384200	21	5	42809	0.26545	0.39533	TM6SF2
ENSG00000139223	12	48866448	48866843	2	1	42934	0.26542	0.39534	ANP32D
ENSG00000116641	1	62920399	63153969	282	9	42860	0.2653	0.39539	DOCK7
ENSG00000105053	19	50479724	50529203	123	12	42903	0.26522	0.39542	VRK3
ENSG00000130475	19	17858527	17899377	131	17	42771	0.26516	0.39544	FCHO1
ENSG00000010244	17	30677136	30708905	50	10	42807	0.26501	0.3955	ZNF207
ENSG00000122406	1	93297582	93307481	10	3	42696	0.26492	0.39554	RPL5
ENSG00000181396	17	80347099	80376513	84	15	42643	0.26488	0.39555	OGFOD3
ENSG00000222004	7	26677490	26686889	23	3	42717	0.26464	0.39564	C7orf71
ENSG00000082805	12	1099675	1605099	1417	37	42856	0.26464	0.39564	ERC1
ENSG00000144230	2	128403439	128410213	23	7	42404	0.26456	0.39567	GPR17
ENSG00000131059	20	31805116	31815564	11	6	42747	0.26448	0.3957	BPIFA3
ENSG00000100865	14	102808956	102829253	24	8	42813	0.26411	0.39585	CINP
ENSG00000213341	10	101948055	101989376	87	11	42892	0.26391	0.39593	CHUK
ENSG00000124102	20	43803517	43805185	15	3	42843	0.26382	0.39596	PI3
ENSG00000101079	20	35280169	35374481	82	28	42830	0.26357	0.39605	NDRG3
ENSG00000169738	17	79993012	79995608	13	1	42923	0.26352	0.39607	DCXR
ENSG00000260092	16	75562430	75579326	66	7	42879	0.26301	0.39627	RP11-77K12.7
ENSG00000137561	8	63961112	63998612	93	14	42884	0.26296	0.39629	TTPA
ENSG00000165646	10	119000604	119038941	93	17	42788	0.26275	0.39637	SLC18A2
ENSG00000164091	3	52288437	52322036	49	8	42839	0.26243	0.3965	WDR82
ENSG00000152348	5	81267844	81572676	469	36	42829	0.26221	0.39658	ATG10
ENSG00000142235	19	48988528	49016446	52	7	42856	0.26217	0.39659	LMTK3
ENSG00000165714	12	12510013	12619840	266	20	42792	0.26186	0.39671	LOH12CR1
ENSG00000170683	11	7960081	7961141	1	1	42929	0.26163	0.39681	OR10A3
ENSG00000215704	1	15792404	15817895	76	12	42844	0.26132	0.39692	CELA2B
ENSG00000203785	1	153065611	153078660	36	6	42687	0.26122	0.39696	SPRR2E
ENSG00000132768	1	44435672	44439041	3	1	42930	0.2611	0.39701	DPH2
ENSG00000069869	15	56119120	56285944	621	23	42875	0.26108	0.39702	NEDD4
ENSG00000164916	7	4683388	4811074	216	30	42728	0.26027	0.39733	FOXK1
ENSG00000181215	4	5958845	5991545	190	26	42752	0.26018	0.39736	C4orf50
ENSG00000130711	9	133539981	133558368	28	7	42704	0.25972	0.39754	PRDM12
ENSG00000091640	17	4862521	4871167	17	7	42836	0.25964	0.39757	SPAG7
ENSG00000139354	12	100967461	101022064	130	14	42797	0.25938	0.39767	GAS2L3
ENSG00000113520	5	132009678	132018368	15	2	42859	0.25918	0.39775	IL4
ENSG00000138439	2	203499901	203634480	161	21	42790	0.25901	0.39781	FAM117B
ENSG00000139832	13	111175417	111214080	187	22	42823	0.2589	0.39786	RAB20
ENSG00000100796	14	91923955	91976898	120	10	42871	0.25874	0.39792	SMEK1
ENSG00000100122	22	26995242	27014052	53	8	42785	0.25855	0.39799	CRYBB1
ENSG00000162545	1	20808884	20812713	3	2	42831	0.25847	0.39802	CAMK2N1
ENSG00000166188	16	58028572	58034357	11	3	42865	0.25847	0.39802	ZNF319
ENSG00000164117	4	175157809	175205415	80	15	42844	0.25836	0.39806	FBXO8
ENSG00000070269	14	56955072	57117324	494	47	42740	0.25836	0.39807	TMEM260
ENSG00000064999	6	34857042	35059179	457	35	42851	0.25822	0.39812	ANKS1A
ENSG00000138771	4	77356253	77704406	923	54	42834	0.25818	0.39813	SHROOM3
ENSG00000183166	7	71244476	71912136	1741	58	42783	0.25811	0.39816	CALN1
ENSG00000149930	16	29984962	30003582	23	3	42815	0.25797	0.39821	TAOK2
ENSG00000221989	7	143806607	143807657	4	2	42928	0.25734	0.39846	OR2A2
ENSG00000140612	15	85212775	85259947	84	15	42871	0.2573	0.39847	SEC11A
ENSG00000130449	5	60628100	60841997	309	21	42766	0.25729	0.39848	ZSWIM6
ENSG00000185619	4	699537	764428	223	29	42835	0.25712	0.39854	PCGF3
ENSG00000121957	1	109417972	109477167	152	17	42856	0.25711	0.39855	GPSM2
ENSG00000171798	10	134973951	135039916	226	22	42691	0.25711	0.39855	KNDC1
ENSG00000168522	8	42889337	42940931	63	7	42875	0.25703	0.39858	FNTA
ENSG00000204889	17	39133968	39143387	75	5	42831	0.25683	0.39865	KRT40
ENSG00000138650	4	134070470	134129356	96	19	42747	0.25652	0.39877	PCDH10
ENSG00000187792	22	24083769	24093279	20	5	42481	0.25616	0.39891	ZNF70
ENSG00000170231	5	159614374	159665742	229	24	42765	0.25581	0.39905	FABP6
ENSG00000149582	11	118401756	118417995	41	3	42850	0.25578	0.39906	TMEM25
ENSG00000177301	1	111136202	111174096	96	11	42805	0.25572	0.39909	KCNA2
ENSG00000099284	10	71812552	71872036	171	27	42872	0.25566	0.39911	H2AFY2
ENSG00000162735	1	160246602	160256138	12	5	42764	0.25561	0.39913	PEX19
ENSG00000166226	12	69979114	69995350	54	9	42883	0.25558	0.39914	CCT2
ENSG00000127528	19	16435628	16438685	5	3	42675	0.25543	0.3992	KLF2
ENSG00000160446	9	131483148	131486406	3	2	42593	0.2553	0.39925	ZDHHC12
ENSG00000138468	3	101043049	101232085	225	26	42834	0.25525	0.39926	SENP7
ENSG00000175336	12	56754353	56756607	2	1	42639	0.25513	0.39931	APOF
ENSG00000074054	2	122095352	122407163	685	13	42887	0.25509	0.39933	CLASP1
ENSG00000130202	19	45349432	45392485	159	23	42639	0.25506	0.39934	PVRL2
ENSG00000196781	9	84198598	84304220	183	44	42596	0.25501	0.39936	TLE1
ENSG00000196376	6	118228689	118638839	1045	62	42857	0.25498	0.39937	SLC35F1
ENSG00000149571	11	126293254	126873355	1757	128	42746	0.25499	0.39937	KIRREL3
ENSG00000198060	10	94050920	94113721	83	11	42845	0.25488	0.39941	2005-03-01
ENSG00000087502	12	29490285	29534122	79	9	42862	0.25487	0.39941	ERGIC2
ENSG00000137090	9	841690	969090	527	48	42717	0.25485	0.39942	DMRT1
ENSG00000204070	20	43990577	44005438	27	3	42915	0.25484	0.39942	SYS1
ENSG00000183160	12	108983622	108992096	25	8	42869	0.25478	0.39945	TMEM119
ENSG00000068001	3	50355221	50360337	2	1	42655	0.25474	0.39946	HYAL2
ENSG00000104976	19	7985201	7988135	3	2	41719	0.25475	0.39946	SNAPC2
ENSG00000236669	7	157318477	157320019	5	2	42727	0.25451	0.39955	AC006372.1
ENSG00000102802	13	31480328	31499709	52	13	42748	0.25446	0.39957	MEDAG
ENSG00000134001	14	67826714	67853233	65	10	42901	0.25422	0.39966	EIF2S1
ENSG00000151353	2	667335	677439	25	4	42834	0.2541	0.39971	TMEM18
ENSG00000269095	19	17346749	17366257	55	12	42793	0.25384	0.39981	AC010646.3
ENSG00000063322	19	39881943	39891277	23	4	42700	0.25384	0.39981	MED29
ENSG00000138709	4	128982423	129144086	296	11	42839	0.25376	0.39984	LARP1B
ENSG00000185269	17	79910388	79919716	21	3	42847	0.25368	0.39987	NOTUM
ENSG00000182795	1	207191866	207206101	11	6	42647	0.25357	0.39992	C1orf116
ENSG00000186010	19	19626545	19644285	33	4	42907	0.25351	0.39994	NDUFA13
ENSG00000183688	17	289769	295730	15	4	42327	0.25341	0.39998	FAM101B
ENSG00000254093	8	10622473	10697394	405	19	42808	0.2532	0.40006	PINX1
ENSG00000206260	3	138722804	138725110	3	2	42826	0.25311	0.40009	PRR23A
ENSG00000175602	11	65657875	65659105	2	1	42861	0.25311	0.40009	CCDC85B
ENSG00000158006	1	26286258	26324648	78	6	42845	0.25304	0.40012	PAFAH2
ENSG00000255103	1	39876151	39882154	9	4	42924	0.25293	0.40016	KIAA0754
ENSG00000244274	20	44034697	44039250	7	3	42852	0.25271	0.40025	DBNDD2
ENSG00000125731	19	6752171	6767599	38	4	42790	0.25251	0.40032	SH2D3A
ENSG00000181264	11	120195838	120204391	14	3	42814	0.25229	0.40041	TMEM136
ENSG00000205884	8	11831446	11832108	5	2	42749	0.25217	0.40046	DEFB136
ENSG00000068784	2	45615819	45839304	621	25	42840	0.25212	0.40047	SRBD1
ENSG00000174791	11	66097713	66104311	19	5	42848	0.25209	0.40049	RIN1
ENSG00000181072	7	136553416	136705002	418	31	42799	0.25186	0.40057	CHRM2
ENSG00000196850	12	110969120	111021125	46	10	42864	0.25139	0.40076	PPTC7
ENSG00000161133	22	20704868	20745048	34	8	42620	0.25127	0.4008	USP41
ENSG00000160233	21	45875369	45878739	7	3	42837	0.25126	0.40081	LRRC3
ENSG00000039068	16	68771128	68869451	269	19	42783	0.25114	0.40085	CDH1
ENSG00000204003	9	139632619	139642905	24	4	42845	0.25101	0.4009	LCN6
ENSG00000147570	8	66933795	67012751	212	29	42847	0.2507	0.40102	DNAJC5B
ENSG00000010818	6	143072604	143266338	452	44	42740	0.25067	0.40103	HIVEP2
ENSG00000213281	1	115247090	115259515	12	3	42864	0.25043	0.40113	NRAS
ENSG00000187566	6	18120718	18122851	6	2	42911	0.25013	0.40124	NHLRC1
ENSG00000196196	9	35906189	35907138	2	1	42716	0.24988	0.40134	HRCT1
ENSG00000106648	7	151653464	151717019	215	25	42795	0.24981	0.40137	GALNTL5
ENSG00000188996	6	655939	656963	4	2	42893	0.24967	0.40142	HUS1B
ENSG00000108878	17	65040706	65052909	30	7	42767	0.24967	0.40142	CACNG1
ENSG00000136100	13	52986737	53024763	72	6	42896	0.2494	0.40153	VPS36
ENSG00000104936	19	46272975	46285810	16	4	42877	0.24938	0.40153	DMPK
ENSG00000135472	12	50260679	50298000	94	19	42707	0.24936	0.40154	FAIM2
ENSG00000185909	3	49209044	49213917	7	2	42899	0.24923	0.40159	KLHDC8B
ENSG00000028116	2	58134786	58387055	461	26	42859	0.24912	0.40164	VRK2
ENSG00000127325	12	70037140	70093256	255	15	42888	0.24885	0.40174	BEST3
ENSG00000130950	9	97077605	97090926	13	5	42763	0.24869	0.4018	NUTM2F
ENSG00000142661	1	24382525	24438665	172	19	42748	0.24832	0.40194	MYOM3
ENSG00000107560	10	119764427	119806114	44	5	42894	0.2483	0.40195	RAB11FIP2
ENSG00000187260	7	151072995	151107813	106	25	42531	0.24825	0.40197	WDR86
ENSG00000173366	3	52255097	52265206	10	5	42848	0.24815	0.40201	TLR9
ENSG00000163219	2	68906733	69053965	551	41	42846	0.24807	0.40204	ARHGAP25
ENSG00000145824	5	134906373	134914969	12	4	42563	0.24797	0.40208	CXCL14
ENSG00000185087	15	98980391	99057611	220	19	42769	0.24787	0.40212	FAM169B
ENSG00000183317	1	38179552	38230805	189	21	42842	0.24762	0.40221	EPHA10
ENSG00000108187	10	70042417	70092806	168	10	42818	0.24749	0.40226	PBLD
ENSG00000110446	11	60704556	60720002	39	10	42707	0.24731	0.40233	SLC15A3
ENSG00000254673	8	42873567	42932477	67	7	42874	0.24729	0.40234	RP11-598P20.5
ENSG00000214109	19	13890884	13900972	4	2	42547	0.24728	0.40235	AC008686.1
ENSG00000221937	7	142919130	142920162	1	1	42907	0.24721	0.40237	TAS2R40
ENSG00000115226	2	27714750	27718112	4	1	42931	0.24653	0.40264	FNDC4
ENSG00000134533	12	15260717	15501609	423	29	42797	0.24644	0.40267	RERG
ENSG00000126337	17	39642388	39648798	19	6	42841	0.24623	0.40275	KRT36
ENSG00000169231	1	155165379	155178842	19	6	42857	0.24617	0.40277	THBS3
ENSG00000182578	5	149432854	149492935	152	26	42682	0.24619	0.40277	CSF1R
ENSG00000150471	4	62066976	62944053	1739	111	42786	0.24598	0.40285	LPHN3
ENSG00000136011	12	103981051	104160505	560	62	42815	0.24589	0.40288	STAB2
ENSG00000139767	12	119419300	119600856	639	45	42802	0.24567	0.40297	SRRM4
ENSG00000164900	7	150845676	150871832	48	9	42738	0.24549	0.40304	GBX1
ENSG00000148296	9	136197552	136203235	11	3	42752	0.24543	0.40306	SURF6
ENSG00000165125	7	142568956	142583507	48	3	42887	0.24524	0.40314	TRPV6
ENSG00000110375	11	118795873	118829269	76	15	42668	0.24516	0.40317	UPK2
ENSG00000198366	6	26020718	26021186	1	1	42880	0.2451	0.40319	HIST1H3A
ENSG00000159461	16	56395364	56459450	143	12	42879	0.24505	0.40321	AMFR
ENSG00000206203	22	19118321	19120134	5	1	42647	0.24491	0.40326	TSSK2
ENSG00000177034	5	79275584	79287082	23	4	42770	0.24486	0.40328	MTX3
ENSG00000213937	16	3062457	3064506	3	1	42269	0.24483	0.40329	CLDN9
ENSG00000185863	9	140065310	140066861	1	1	42712	0.24475	0.40332	TMEM210
ENSG00000225556	1	151810295	151813033	5	2	42518	0.24471	0.40334	C2CD4D
ENSG00000134352	5	55230923	55290821	90	12	42877	0.24413	0.40356	IL6ST
ENSG00000182771	10	87359312	88126250	2179	128	42817	0.24413	0.40356	GRID1
ENSG00000176571	8	87878670	88627447	1906	62	42849	0.24395	0.40363	CNBD1
ENSG00000165672	10	120927215	120938345	26	6	42878	0.2439	0.40365	PRDX3
ENSG00000170581	12	56735381	56753939	23	3	42893	0.24365	0.40375	STAT2
ENSG00000164068	3	49726932	49758962	45	8	42908	0.24358	0.40378	RNF123
ENSG00000171109	3	179065480	179112719	73	11	42852	0.2433	0.40388	MFN1
ENSG00000140025	14	90261013	90421121	442	34	42853	0.24323	0.40391	EFCAB11
ENSG00000164615	5	134074191	134087847	12	5	42796	0.24313	0.40395	CAMLG
ENSG00000240972	22	24236191	24237414	3	1	42836	0.2428	0.40408	MIF
ENSG00000147862	9	14081842	14398982	397	49	42716	0.24274	0.4041	NFIB
ENSG00000154127	11	122526383	122685181	427	58	42774	0.24275	0.4041	UBASH3B
ENSG00000163728	3	180319918	180335616	15	5	42641	0.24273	0.40411	TTC14
ENSG00000084234	11	129939732	130014699	205	12	42842	0.24264	0.40414	APLP2
ENSG00000168260	14	50550369	50559361	20	5	42869	0.2426	0.40416	C14orf183
ENSG00000132646	20	5095599	5107272	14	1	42502	0.24249	0.4042	PCNA
ENSG00000104231	8	82613569	82645138	114	11	42872	0.24247	0.40421	ZFAND1
ENSG00000162631	1	107682629	108026080	658	56	42707	0.24226	0.40429	NTNG1
ENSG00000196557	16	1203241	1271771	177	32	42558	0.24224	0.4043	CACNA1H
ENSG00000243317	7	135347244	135378166	89	14	42831	0.24207	0.40436	C7orf73
ENSG00000147601	8	73921099	73960357	64	8	42878	0.24205	0.40437	TERF1
ENSG00000203685	1	226736501	226796915	177	28	42723	0.24204	0.40438	C1orf95
ENSG00000132740	11	68671310	68708070	92	10	42866	0.24202	0.40438	IGHMBP2
ENSG00000196419	22	42017123	42060044	34	7	42833	0.24199	0.40439	XRCC6
ENSG00000100410	22	41855721	41864729	13	2	42861	0.2419	0.40443	PHF5A
ENSG00000162384	1	53679771	53686289	13	4	42880	0.24174	0.40449	C1orf123
ENSG00000100490	14	50796310	50883179	230	27	42799	0.24174	0.40449	CDKL1
ENSG00000171695	20	62714733	62715712	1	1	41870	0.24171	0.4045	C20orf201
ENSG00000108518	17	4848947	4852356	10	4	42863	0.24132	0.40465	PFN1
ENSG00000163682	4	39455744	39460568	20	5	42901	0.24105	0.40476	RPL9
ENSG00000122711	9	33218363	33248565	101	8	42834	0.24104	0.40476	SPINK4
ENSG00000091140	7	107531415	107572175	73	6	42825	0.24098	0.40479	DLD
ENSG00000164934	8	104426942	104455681	73	9	42871	0.24094	0.4048	DCAF13
ENSG00000176454	15	34651106	34659479	2	1	42004	0.24092	0.40481	LPCAT4
ENSG00000156017	9	77595936	77643339	83	12	42856	0.24079	0.40486	C9orf41
ENSG00000135362	11	36317838	36486754	609	58	42787	0.24069	0.4049	PRR5L
ENSG00000103479	16	53467889	53525561	106	7	42839	0.2406	0.40493	RBL2
ENSG00000073350	17	73521161	73571289	222	25	42765	0.24061	0.40493	LLGL2
ENSG00000261221	19	56116771	56128635	18	7	42519	0.24028	0.40506	ZNF865
ENSG00000122674	7	5938356	5965605	11	4	42583	0.24019	0.40509	CCZ1
ENSG00000119421	9	124894745	124922098	99	12	42714	0.24021	0.40509	NDUFA8
ENSG00000165609	10	12207324	12238143	58	12	42599	0.24019	0.40509	NUDT5
ENSG00000160683	11	118754475	118768508	21	7	42537	0.24014	0.40511	CXCR5
ENSG00000185022	22	38597889	38612518	28	4	42826	0.23967	0.40529	MAFF
ENSG00000175305	8	95891998	95908906	43	9	42866	0.23965	0.4053	CCNE2
ENSG00000153879	19	33864236	33873592	23	9	42775	0.23957	0.40533	CEBPG
ENSG00000260300	16	83941738	83985058	183	23	42740	0.23953	0.40535	RP11-505K9.4
ENSG00000166930	11	60197062	60222687	75	12	42817	0.23951	0.40536	MS4A5
ENSG00000135953	2	103332299	103353347	36	6	42776	0.23946	0.40538	MFSD9
ENSG00000263264	19	7413848	7448271	110	8	42768	0.23944	0.40538	CTB-133G6.1
ENSG00000114770	3	183637722	183735803	223	19	42893	0.23942	0.40539	ABCC5
ENSG00000197102	14	102430865	102517129	124	13	42797	0.23927	0.40545	DYNC1H1
ENSG00000172817	8	65500320	65711318	389	22	42858	0.2391	0.40551	CYP7B1
ENSG00000132357	5	40841286	40860275	36	8	42745	0.2388	0.40563	CARD6
ENSG00000136014	12	95910336	95945266	99	23	42812	0.23875	0.40565	USP44
ENSG00000080345	2	152266397	152364527	190	19	42879	0.23856	0.40572	RIF1
ENSG00000257743	7	141811549	141922124	239	37	42695	0.23857	0.40572	RP11-1220K2.2
ENSG00000172650	10	75434033	75457639	5	2	42653	0.23844	0.40577	AGAP5
ENSG00000154222	1	52811395	52831865	30	9	42860	0.238	0.40594	CC2D1B
ENSG00000179817	11	18194384	18195827	8	2	42880	0.23785	0.406	MRGPRX4
ENSG00000021574	2	32288680	32382706	181	14	42881	0.23774	0.40604	SPAST
ENSG00000182782	12	123185840	123187890	4	2	42875	0.2377	0.40606	HCAR2
ENSG00000113302	5	158741791	158757895	34	6	42818	0.23765	0.40608	IL12B
ENSG00000115977	2	69688532	69901481	257	19	42819	0.23761	0.40609	AAK1
ENSG00000078900	1	3569084	3652765	163	29	42550	0.23728	0.40622	TP73
ENSG00000185437	21	40817781	40887433	234	20	42662	0.23723	0.40624	SH3BGR
ENSG00000182541	22	31608225	31676066	111	18	42891	0.2372	0.40625	LIMK2
ENSG00000113083	5	121398890	121413980	20	4	42845	0.23713	0.40628	LOX
ENSG00000159189	1	22970123	22974603	19	3	42847	0.23707	0.4063	C1QC
ENSG00000132359	17	2680350	2941033	508	79	42591	0.23697	0.40634	RAP1GAP2
ENSG00000166947	15	43398423	43513481	91	17	42766	0.23679	0.40641	EPB42
ENSG00000115956	2	68592305	68624585	177	15	42907	0.23673	0.40643	PLEK
ENSG00000153207	1	247002400	247095280	176	20	42752	0.23657	0.40649	AHCTF1
ENSG00000189159	17	73131343	73164376	52	10	42852	0.23635	0.40658	HN1
ENSG00000267710	19	56784138	56821819	90	13	42825	0.23629	0.4066	AC006116.20
ENSG00000161813	12	50786166	50873787	137	10	42846	0.23619	0.40664	LARP4
ENSG00000162783	1	181057638	181059977	7	3	42890	0.23608	0.40669	IER5
ENSG00000136108	13	53029564	53050763	42	5	42873	0.23578	0.4068	CKAP2
ENSG00000131737	17	39533902	39538655	10	4	42775	0.23551	0.40691	KRT34
ENSG00000138472	3	108626639	108672742	154	19	42863	0.23514	0.40705	GUCA1C
ENSG00000233701	3	138760944	138763734	10	2	42826	0.23491	0.40714	PRR23C
ENSG00000106089	7	73113536	73134002	34	9	42590	0.23491	0.40714	STX1A
ENSG00000163795	2	27600098	27603657	3	2	42844	0.23461	0.40726	ZNF513
ENSG00000249751	5	138784245	138842328	4	2	42539	0.23457	0.40727	ECSCR
ENSG00000148737	10	114710009	114927437	338	44	42700	0.23454	0.40728	TCF7L2
ENSG00000100276	22	29708922	29715668	6	3	42823	0.23455	0.40728	RASL10A
ENSG00000172345	15	81601394	81616524	44	11	42782	0.23429	0.40738	STARD5
ENSG00000197381	21	46493768	46646478	396	25	42835	0.23427	0.40739	ADARB1
ENSG00000104313	8	72109668	72274467	350	44	42781	0.23416	0.40743	EYA1
ENSG00000196415	19	840963	848175	13	4	42322	0.23414	0.40744	PRTN3
ENSG00000153786	16	85007787	85045141	184	17	42850	0.23404	0.40748	ZDHHC7
ENSG00000127720	12	82752276	82873015	251	11	42811	0.23358	0.40766	METTL25
ENSG00000172716	17	33677324	33700720	59	14	42709	0.23351	0.40768	SLFN11
ENSG00000134323	2	16080686	16087129	7	3	42873	0.23317	0.40781	MYCN
ENSG00000167757	19	51525472	51531295	1	1	42523	0.23314	0.40783	KLK11
ENSG00000177706	7	192969	300711	120	24	42619	0.23276	0.40798	FAM20C
ENSG00000221887	18	61616535	61649008	83	9	42837	0.23267	0.40801	HMSD
ENSG00000078140	4	39699664	39784412	239	18	42780	0.2325	0.40807	UBE2K
ENSG00000269279	1	116915890	116926718	17	3	42861	0.23237	0.40812	AL136376.1
ENSG00000117481	1	46805849	46830824	153	4	42895	0.23222	0.40818	NSUN4
ENSG00000158987	5	130759614	130970929	285	12	42854	0.23203	0.40826	RAPGEF6
ENSG00000136810	9	113006091	113018920	44	15	42835	0.23179	0.40835	TXN
ENSG00000110244	11	116691419	116694022	15	7	42846	0.23151	0.40846	APOA4
ENSG00000186867	4	122250467	122302214	268	22	42829	0.23145	0.40848	QRFPR
ENSG00000263417	18	68297755	68317980	75	13	42885	0.23144	0.40849	GTSCR1
ENSG00000184544	17	9674751	9694614	40	4	42561	0.23111	0.40861	DHRS7C
ENSG00000150961	4	119643978	119759838	363	19	42781	0.23098	0.40866	SEC24D
ENSG00000258659	11	5640994	5665628	74	10	42816	0.23094	0.40868	TRIM34
ENSG00000147813	8	144656955	144660819	16	5	42828	0.23085	0.40872	NAPRT1
ENSG00000174407	20	61147660	61167971	105	12	42592	0.23075	0.40875	C20orf166
ENSG00000109667	4	9772777	10056560	1126	26	42857	0.23027	0.40894	SLC2A9
ENSG00000111215	12	10977559	11324212	1050	14	42845	0.22995	0.40906	PRR4
ENSG00000164402	5	132086509	132142933	77	6	42620	0.22994	0.40907	2008-09-01
ENSG00000198542	13	102104966	102375456	725	53	42822	0.22974	0.40915	ITGBL1
ENSG00000181904	5	134181370	134195427	9	5	42758	0.22969	0.40917	C5orf24
ENSG00000111837	6	10762956	10838764	138	17	42725	0.22965	0.40918	MAK
ENSG00000136381	15	78729773	78793798	129	12	42874	0.22958	0.40921	IREB2
ENSG00000204140	6	35748794	35761452	32	6	42765	0.22953	0.40923	CLPSL1
ENSG00000198216	1	181382238	181777219	965	76	42835	0.22944	0.40926	CACNA1E
ENSG00000157093	3	42438570	42452092	25	6	42752	0.22913	0.40938	LYZL4
ENSG00000066279	1	197053258	197115824	93	7	42910	0.22884	0.4095	ASPM
ENSG00000165643	9	138585253	138591374	32	5	42842	0.22865	0.40957	SOHLH1
ENSG00000168679	1	110905470	110933704	46	10	42860	0.22859	0.40959	SLC16A4
ENSG00000243284	1	159824106	159832447	20	5	42719	0.22857	0.4096	VSIG8
ENSG00000049130	12	88886570	88974628	158	7	42891	0.22853	0.40962	KITLG
ENSG00000242028	15	44088340	44095241	7	3	42792	0.22844	0.40965	HYPK
ENSG00000224474	10	99179228	99185831	9	5	42873	0.22831	0.4097	AL355490.1
ENSG00000183580	5	15500305	15939900	924	45	42822	0.22817	0.40976	FBXL7
ENSG00000124089	20	54823788	54824871	2	1	42931	0.22803	0.40981	MC3R
ENSG00000214324	3	126911974	126917025	11	5	42766	0.22779	0.40991	C3orf56
ENSG00000183831	1	173578700	173639001	45	7	42801	0.22776	0.40992	ANKRD45
ENSG00000026025	10	17270258	17279592	13	4	42652	0.22773	0.40993	VIM
ENSG00000162599	1	61330931	61928465	1185	126	42795	0.2277	0.40994	NFIA
ENSG00000197079	17	39632941	39637392	17	4	42878	0.22767	0.40995	KRT35
ENSG00000177575	12	7623409	7656489	68	16	42750	0.22762	0.40997	CD163
ENSG00000173838	17	60778675	60885705	240	19	42762	0.22729	0.4101	2010-03-01
ENSG00000181894	19	58637619	58666477	76	13	42672	0.22691	0.41025	ZNF329
ENSG00000167508	16	88718343	88729569	31	8	42550	0.22688	0.41026	MVD
ENSG00000197933	19	11832080	11849824	46	5	42830	0.22686	0.41026	ZNF823
ENSG00000104979	19	13884982	13889276	4	2	42626	0.22638	0.41045	C19orf53
ENSG00000138036	2	44001178	44037149	125	11	42865	0.22616	0.41054	DYNC2LI1
ENSG00000171425	19	56146825	56156988	28	8	42788	0.22605	0.41058	ZNF581
ENSG00000137312	6	30695486	30710510	71	3	42930	0.22592	0.41063	FLOT1
ENSG00000181609	11	5509915	5510979	7	2	42885	0.22589	0.41064	OR52D1
ENSG00000184465	6	169857307	170102159	679	27	42886	0.22588	0.41065	WDR27
ENSG00000044115	5	137946656	138270723	350	8	42813	0.22578	0.41069	CTNNA1
ENSG00000149483	11	61129473	61136981	3	1	42853	0.22565	0.41074	TMEM138
ENSG00000116771	1	15898848	15911605	48	6	42887	0.22557	0.41077	AGMAT
ENSG00000167702	8	145691426	145699585	6	3	42645	0.22535	0.41086	KIFC2
ENSG00000167302	17	79202077	79212891	15	4	42667	0.22533	0.41086	ENTHD2
ENSG00000151422	5	108083523	108532542	1474	48	42860	0.22512	0.41094	FER
ENSG00000163069	4	52886872	52904648	16	2	42727	0.22505	0.41097	SGCB
ENSG00000005175	12	48057070	48099844	68	11	42882	0.22501	0.41099	RPAP3
ENSG00000182963	17	42875816	42908184	50	11	42776	0.22485	0.41105	GJC1
ENSG00000188223	19	36236579	36245420	16	5	42901	0.22482	0.41106	AC002398.9
ENSG00000159069	9	139834887	139839148	7	3	42671	0.22476	0.41108	FBXW5
ENSG00000116183	1	176432307	176814735	740	38	42812	0.22471	0.4111	PAPPA2
ENSG00000145734	5	70751442	70863649	201	9	42900	0.22468	0.41111	BDP1
ENSG00000188306	3	169539710	169555563	39	8	42764	0.22467	0.41112	LRRIQ4
ENSG00000008516	16	3096682	3110727	34	6	42362	0.22468	0.41112	MMP25
ENSG00000161572	17	34261522	34270703	23	2	42713	0.22464	0.41113	LYZL6
ENSG00000116138	1	15853308	15918874	197	13	42862	0.22453	0.41117	DNAJC16
ENSG00000149136	11	57093459	57103351	17	3	42857	0.22446	0.4112	SSRP1
ENSG00000172466	18	32912176	32925446	23	5	42846	0.22423	0.41129	ZNF24
ENSG00000168661	19	35417807	35436074	65	5	42724	0.22421	0.4113	ZNF30
ENSG00000115306	2	54683422	54896812	634	29	42837	0.22372	0.41149	SPTBN1
ENSG00000196388	17	4891425	4900905	22	6	42905	0.22294	0.41179	INCA1
ENSG00000198265	17	65066554	65242105	295	16	42848	0.22289	0.41181	HELZ
ENSG00000081320	2	196998290	197041227	119	7	42895	0.22282	0.41184	STK17B
ENSG00000164823	8	90914087	90940116	51	10	42854	0.22241	0.412	OSGIN2
ENSG00000138678	4	84457067	84527028	160	13	42737	0.22238	0.41201	AGPAT9
ENSG00000228008	3	49941278	49954370	13	4	42896	0.22198	0.41217	CTD-2330K9.3
ENSG00000178927	17	80400465	80408705	33	6	42739	0.22165	0.41229	C17orf62
ENSG00000188848	4	42112955	42154895	90	10	42836	0.2216	0.41231	BEND4
ENSG00000169508	13	99946784	99959659	23	8	42836	0.22153	0.41234	GPR183
ENSG00000164849	7	1084212	1098897	92	11	42879	0.22104	0.41253	GPR146
ENSG00000135446	12	58141510	58149796	8	3	42841	0.22097	0.41256	CDK4
ENSG00000181982	4	24807739	24981826	472	36	42833	0.22092	0.41258	CCDC149
ENSG00000068831	11	64494383	64512928	17	2	42894	0.22084	0.41261	RASGRP2
ENSG00000137726	11	117707693	117748201	125	19	42691	0.22065	0.41268	FXYD6
ENSG00000179284	19	13075973	13085567	10	5	42471	0.22054	0.41272	DAND5
ENSG00000188064	22	46316242	46373009	42	5	42733	0.2203	0.41282	WNT7B
ENSG00000095564	10	93683526	93790082	188	15	42879	0.22019	0.41286	BTAF1
ENSG00000137275	6	3064225	3115421	40	10	42678	0.21975	0.41303	RIPK1
ENSG00000074071	16	1821891	1823156	3	1	42879	0.21949	0.41313	MRPS34
ENSG00000165209	9	125871779	126030855	159	23	42844	0.21947	0.41314	STRBP
ENSG00000088038	19	54641444	54659419	46	10	42426	0.21927	0.41322	CNOT3
ENSG00000094963	1	171154347	171181822	148	14	42917	0.21918	0.41326	FMO2
ENSG00000166396	18	61420169	61472604	186	18	42829	0.21916	0.41326	SERPINB7
ENSG00000162877	1	205797150	205819260	49	15	42758	0.21913	0.41327	PM20D1
ENSG00000106302	7	123469037	123517532	72	15	42818	0.21914	0.41327	HYAL4
ENSG00000033327	11	77926343	78129394	317	4	42816	0.21898	0.41333	GAB2
ENSG00000132953	13	21351469	21477187	232	15	42851	0.21898	0.41333	XPO4
ENSG00000111275	12	112204691	112247782	38	5	42864	0.21864	0.41347	ALDH2
ENSG00000107679	10	124134212	124191867	140	15	42871	0.2184	0.41356	PLEKHA1
ENSG00000164309	5	78985700	79096063	259	30	42756	0.21835	0.41358	CMYA5
ENSG00000136122	13	73302061	73330336	47	11	42869	0.21835	0.41358	BORA
ENSG00000197238	6	27791884	27792257	1	1	42740	0.2183	0.4136	HIST1H4J
ENSG00000132749	11	68474908	68519032	72	7	42822	0.21815	0.41366	MTL5
ENSG00000026559	20	49620193	49639666	24	3	42192	0.21812	0.41367	KCNG1
ENSG00000070985	11	2425745	2444275	22	2	42643	0.21796	0.41373	TRPM5
ENSG00000254019	8	142264664	142266916	8	3	42844	0.21795	0.41374	RP11-10J21.3
ENSG00000154415	7	113516832	113715975	250	17	42498	0.21788	0.41376	PPP1R3A
ENSG00000182022	10	125767184	125853206	161	22	42672	0.21786	0.41377	CHST15
ENSG00000116701	1	183524698	183560011	83	16	42726	0.21784	0.41378	NCF2
ENSG00000018510	2	178257372	178408564	277	11	42845	0.21739	0.41395	AGPS
ENSG00000145391	4	140417095	140527853	247	45	42666	0.21737	0.41396	SETD7
ENSG00000183520	1	38474930	38490496	20	7	42748	0.21735	0.41397	UTP11L
ENSG00000122756	9	34551430	34590121	115	18	42830	0.21735	0.41397	CNTFR
ENSG00000196678	16	20791515	20911671	148	14	42844	0.21728	0.414	ERI2
ENSG00000119986	10	99437181	99447080	32	6	42805	0.2168	0.41418	AVPI1
ENSG00000064042	4	41361624	41702061	685	49	42763	0.21679	0.41419	LIMCH1
ENSG00000008226	3	38080696	38165516	183	16	42822	0.21672	0.41421	DLEC1
ENSG00000205409	11	5862158	5863182	9	1	42146	0.21649	0.4143	OR52E6
ENSG00000168032	3	40428647	40470110	76	4	42894	0.21646	0.41431	ENTPD3
ENSG00000137834	15	66994566	67074338	206	26	42784	0.21644	0.41432	SMAD6
ENSG00000083290	17	19674142	19771249	131	5	42840	0.21644	0.41432	ULK2
ENSG00000140829	16	72127461	72146811	52	7	42884	0.21613	0.41444	DHX38
ENSG00000169218	1	38076951	38100595	67	13	42779	0.2161	0.41445	RSPO1
ENSG00000258674	19	19627036	19646885	35	4	42906	0.21605	0.41447	CTC-260F20.3
ENSG00000184047	12	122692210	122712081	33	7	42766	0.216	0.4145	DIABLO
ENSG00000147679	8	117778742	117861702	204	30	42799	0.21576	0.41459	UTP23
ENSG00000176842	16	54964774	54968397	6	2	42781	0.21574	0.41459	IRX5
ENSG00000138755	4	76922428	76928641	11	4	42861	0.2157	0.41461	CXCL9
ENSG00000230873	6	17102489	17131603	72	7	42805	0.2156	0.41465	STMND1
ENSG00000171931	17	18647326	18682662	67	12	42646	0.21557	0.41466	FBXW10
ENSG00000117215	1	20438432	20446050	13	6	42543	0.21555	0.41467	PLA2G2D
ENSG00000251139	4	185734773	185742443	11	4	42450	0.21538	0.41473	RP11-701P16.2
ENSG00000174238	17	1421012	1466110	126	12	42841	0.21516	0.41482	PITPNA
ENSG00000114867	3	184032283	184053146	28	10	42844	0.2149	0.41492	EIF4G1
ENSG00000170290	11	107578104	107590419	30	6	42867	0.2146	0.41504	SLN
ENSG00000173744	2	228336868	228425930	276	21	42884	0.21443	0.41511	AGFG1
ENSG00000120539	10	27443753	27475853	114	11	42895	0.21408	0.41524	MASTL
ENSG00000123643	5	150816607	150871942	162	19	42819	0.21404	0.41526	SLC36A1
ENSG00000164164	4	146031990	146101313	52	14	42853	0.21396	0.41529	OTUD4
ENSG00000114353	3	50263724	50296787	36	10	42873	0.21389	0.41532	GNAI2
ENSG00000249679	4	186392670	186393417	2	1	42239	0.21387	0.41532	RP11-279O9.4
ENSG00000178951	19	4044362	4066943	38	7	42670	0.21357	0.41544	ZBTB7A
ENSG00000166862	22	36959968	37099603	259	31	42737	0.21356	0.41545	CACNG2
ENSG00000071462	7	73097355	73119491	61	8	42724	0.21339	0.41551	WBSCR22
ENSG00000112874	5	102884556	102898494	38	6	42855	0.21337	0.41552	NUDT12
ENSG00000167703	17	1472561	1532180	88	17	42494	0.21332	0.41554	SLC43A2
ENSG00000032389	2	3192696	3381653	657	29	42821	0.2131	0.41562	TSSC1
ENSG00000100418	22	41994032	42017100	18	5	42865	0.21254	0.41584	DESI1
ENSG00000184601	14	105046021	105056852	21	3	42685	0.21246	0.41587	C14orf180
ENSG00000258713	20	2795633	2796479	3	2	42743	0.2124	0.4159	C20orf141
ENSG00000140104	14	105452112	105476819	72	8	42874	0.21231	0.41593	C14orf79
ENSG00000196199	13	20207788	20247599	83	9	42886	0.21215	0.41599	MPHOSPH8
ENSG00000116721	1	12851546	12856777	4	2	41908	0.21176	0.41615	PRAMEF1
ENSG00000250067	19	19627036	19648390	37	4	42905	0.21156	0.41622	YJEFN3
ENSG00000152782	10	91342745	91405215	240	25	42847	0.21145	0.41627	PANK1
ENSG00000106799	9	101866320	101916474	72	7	42678	0.21142	0.41628	TGFBR1
ENSG00000142449	19	8130286	8214730	386	44	42740	0.21136	0.4163	FBN3
ENSG00000147905	9	37120536	37358146	286	17	42862	0.21126	0.41634	ZCCHC7
ENSG00000203795	10	124670217	124672627	5	2	42758	0.21125	0.41635	FAM24A
ENSG00000239789	7	56019512	56024192	14	5	42855	0.21116	0.41638	MRPS17
ENSG00000108821	17	48260650	48278993	36	10	42660	0.21116	0.41638	COL1A1
ENSG00000187730	1	1950780	1962192	16	2	42565	0.21081	0.41652	GABRD
ENSG00000214814	8	124864227	125132302	496	34	42780	0.21073	0.41655	FER1L6
ENSG00000171219	11	64590859	64612041	41	6	42789	0.21068	0.41657	CDC42BPG
ENSG00000158092	3	136581050	136668665	179	7	42864	0.21056	0.41661	NCK1
ENSG00000184209	12	123942188	123957701	38	7	42672	0.21008	0.4168	SNRNP35
ENSG00000185352	13	96743093	97485671	1627	62	42852	0.21007	0.41681	HS6ST3
ENSG00000159708	16	67360701	67419106	101	11	42888	0.21007	0.41681	LRRC36
ENSG00000063660	2	241375088	241407493	148	32	42607	0.20958	0.417	GPC1
ENSG00000151465	10	12237964	12292588	135	17	42771	0.20947	0.41704	CDC123
ENSG00000104872	19	49949555	49956754	21	3	42853	0.20945	0.41705	PIH1D1
ENSG00000022556	19	55464498	55512510	178	25	42566	0.20945	0.41705	NLRP2
ENSG00000253251	5	64920592	64926718	14	3	42842	0.20936	0.41708	CTC-534A2.2
ENSG00000180616	17	71161151	71167185	7	1	42898	0.20936	0.41708	SSTR2
ENSG00000256861	12	122692326	122750970	113	13	42793	0.20933	0.41709	RP11-512M8.5
ENSG00000065882	4	37892708	38140796	742	69	42730	0.20899	0.41723	TBC1D1
ENSG00000148204	9	126118449	126142603	72	13	42767	0.20886	0.41728	CRB2
ENSG00000075073	10	71163659	71176623	39	6	42635	0.20869	0.41734	TACR2
ENSG00000121964	2	144695635	145090135	486	36	42825	0.2086	0.41738	GTDC1
ENSG00000144231	2	128603840	128615731	32	6	42854	0.20833	0.41749	POLR2D
ENSG00000065029	6	35226686	35263762	81	10	42877	0.20818	0.41754	ZNF76
ENSG00000204569	6	30568177	30586389	42	4	42926	0.20816	0.41755	PPP1R10
ENSG00000205441	21	46020497	46022091	9	1	42811	0.20745	0.41783	KRTAP10-7
ENSG00000108423	17	57936851	57970304	57	8	42804	0.20728	0.4179	TUBD1
ENSG00000119042	2	200134223	200335989	246	21	42817	0.20713	0.41795	SATB2
ENSG00000149716	11	69467844	69490184	38	7	42755	0.20706	0.41798	ORAOV1
ENSG00000196917	12	123104824	123215390	258	28	42787	0.20696	0.41802	HCAR1
ENSG00000023516	13	42846289	42897396	106	12	42779	0.20692	0.41804	AKAP11
ENSG00000205300	20	4050799	4055812	33	9	42782	0.20679	0.41809	RP11-352D3.2
ENSG00000154358	1	228395831	228566577	468	25	42873	0.20673	0.41811	OBSCN
ENSG00000110075	11	68228186	68382802	286	14	42877	0.20665	0.41814	PPP6R3
ENSG00000198598	12	132312938	132336328	96	16	42677	0.20657	0.41817	MMP17
ENSG00000081923	18	55313658	55470333	438	52	42764	0.20658	0.41817	ATP8B1
ENSG00000024048	6	42531800	42661242	198	19	42851	0.20604	0.41838	UBR2
ENSG00000169750	17	79989500	79992080	5	2	42647	0.20583	0.41846	RAC3
ENSG00000174197	15	41913422	42062141	263	17	42866	0.20581	0.41847	MGA
ENSG00000267901	14	71683031	71683462	1	1	42932	0.20538	0.41864	AC004817.1
ENSG00000100625	14	61176246	61191066	11	3	42772	0.20481	0.41886	SIX4
ENSG00000161958	17	7341592	7348256	9	3	42762	0.20475	0.41888	FGF11
ENSG00000099917	22	20850200	20941919	204	15	42790	0.20463	0.41893	MED15
ENSG00000183734	11	2289725	2292182	7	2	42834	0.20434	0.41904	ASCL2
ENSG00000176177	22	40139049	40289868	170	14	42805	0.20436	0.41904	ENTHD1
ENSG00000079432	19	42772689	42799949	18	2	42810	0.2043	0.41906	CIC
ENSG00000172154	11	55860753	55861762	4	1	42919	0.20428	0.41907	OR8I2
ENSG00000111647	12	100422233	100536626	256	16	42876	0.2042	0.4191	UHRF1BP1L
ENSG00000178358	11	6942205	6943264	6	2	42893	0.20409	0.41914	OR2D3
ENSG00000184056	15	91541646	91565833	69	10	42853	0.20393	0.4192	VPS33B
ENSG00000174697	7	127881337	127897681	32	7	42761	0.20379	0.41926	LEP
ENSG00000196661	11	124266278	124267264	2	1	42866	0.20379	0.41926	OR8B3
ENSG00000254614	11	64945077	64949305	8	3	42811	0.20359	0.41934	AP003068.23
ENSG00000178882	12	124457788	124800570	999	82	42796	0.20358	0.41934	FAM101A
ENSG00000143379	1	150898739	150937213	55	9	42818	0.20356	0.41935	SETDB1
ENSG00000173436	1	19923477	19956314	69	11	42884	0.20354	0.41936	MINOS1
ENSG00000172322	12	10103915	10148293	189	19	42873	0.20303	0.41955	CLEC12A
ENSG00000134516	5	169064251	169510386	1323	105	42803	0.20302	0.41956	DOCK2
ENSG00000134765	18	28709199	28742819	138	11	42830	0.20288	0.41961	DSC1
ENSG00000106261	7	99613204	99639312	41	9	42806	0.20254	0.41975	ZKSCAN1
ENSG00000186081	12	52908359	52914471	27	2	42906	0.20246	0.41978	KRT5
ENSG00000091073	7	76090993	76135312	27	6	42671	0.20203	0.41995	DTX2
ENSG00000048740	10	11047259	11378674	901	71	42756	0.20191	0.41999	CELF2
ENSG00000146856	7	134671259	134832715	325	12	42877	0.20169	0.42008	AGBL3
ENSG00000101349	20	9518036	9819689	880	72	42825	0.20169	0.42008	PAK7
ENSG00000172667	3	178735011	178790067	86	11	42728	0.20156	0.42013	ZMAT3
ENSG00000176715	16	89154783	89222254	359	21	42826	0.20156	0.42013	ACSF3
ENSG00000090238	16	30103635	30108236	3	1	42684	0.20133	0.42022	YPEL3
ENSG00000161940	17	6926339	6933609	15	4	42837	0.20112	0.4203	BCL6B
ENSG00000134905	13	111293759	111365950	279	16	42846	0.20109	0.42031	CARS2
ENSG00000260286	6	24797549	24799117	2	1	42820	0.20063	0.42049	C6orf229
ENSG00000177025	19	58469805	58485902	44	6	42794	0.20064	0.42049	C19orf18
ENSG00000120242	9	21409146	21410184	1	1	42885	0.20044	0.42057	IFNA8
ENSG00000177917	2	153574407	153617767	113	16	42768	0.20029	0.42063	ARL6IP6
ENSG00000172164	8	121547985	121825513	725	46	42851	0.19995	0.42076	SNTB1
ENSG00000133997	14	71047974	71067384	64	8	42885	0.19907	0.4211	MED6
ENSG00000214050	8	28205804	28347835	132	17	42659	0.19901	0.42113	FBXO16
ENSG00000185651	22	21903736	21978323	87	4	42826	0.19901	0.42113	UBE2L3
ENSG00000137463	4	140187317	140201492	27	5	42871	0.19898	0.42114	MGARP
ENSG00000005486	7	75471920	75518244	93	18	42706	0.1987	0.42125	RHBDD2
ENSG00000140931	16	66637777	66647795	27	6	42867	0.19869	0.42125	CMTM3
ENSG00000153208	2	112656056	112787138	406	16	42865	0.19867	0.42126	MERTK
ENSG00000095951	6	12008995	12165232	381	35	42834	0.19866	0.42126	HIVEP1
ENSG00000112394	6	111408781	111552397	232	19	42827	0.19866	0.42126	SLC16A10
ENSG00000137962	1	94614544	94740624	189	29	42832	0.19857	0.4213	ARHGAP29
ENSG00000096088	6	41704449	41721847	46	14	42705	0.19857	0.4213	PGC
ENSG00000103051	16	70514471	70557468	51	8	42742	0.19837	0.42138	COG4
ENSG00000157181	1	186344890	186390510	82	14	42771	0.19827	0.42142	C1orf27
ENSG00000128340	22	37621301	37640488	64	12	42773	0.19825	0.42142	RAC2
ENSG00000180818	12	54378849	54384063	3	2	42404	0.19751	0.42172	HOXC10
ENSG00000109790	4	39046659	39128477	238	9	42837	0.19746	0.42174	KLHL5
ENSG00000119402	9	123514256	123555690	56	8	42769	0.19737	0.42177	FBXW2
ENSG00000091137	7	107301080	107358254	77	15	42602	0.19729	0.4218	SLC26A4
ENSG00000120162	9	27325207	27529779	495	45	42810	0.19725	0.42181	MOB3B
ENSG00000120210	9	5131979	5185668	158	6	42833	0.19721	0.42183	INSL6
ENSG00000168944	5	122680579	122759286	220	13	42854	0.19701	0.42191	CEP120
ENSG00000118900	16	4896666	4932361	118	14	42857	0.19694	0.42194	UBN1
ENSG00000078043	18	44388353	44500123	276	15	42875	0.19688	0.42196	PIAS2
ENSG00000111696	12	104164231	104234975	315	18	42854	0.19651	0.4221	NT5DC3
ENSG00000177098	11	118004092	118023603	45	7	42606	0.19649	0.42211	SCN4B
ENSG00000273045	2	99757948	99767950	20	3	42871	0.19635	0.42217	C2ORF15
ENSG00000184635	19	20011722	20046384	93	14	42900	0.19626	0.42221	ZNF93
ENSG00000150776	11	111944810	111955874	12	4	42772	0.19618	0.42223	C11orf57
ENSG00000092470	15	44119161	44160617	45	3	42890	0.19608	0.42227	WDR76
ENSG00000268960	18	45778672	45779208	2	1	42890	0.19603	0.42229	AC091150.1
ENSG00000185070	14	85996488	86095034	324	34	42818	0.196	0.4223	FLRT2
ENSG00000128989	15	52839242	52862080	63	7	42722	0.19601	0.4223	ARPP19
ENSG00000138613	15	63568217	63601325	75	15	42822	0.19575	0.4224	APH1B
ENSG00000177425	12	79968759	80084877	88	8	42780	0.19561	0.42246	PAWR
ENSG00000162676	1	92940319	92952433	20	5	42821	0.19554	0.42248	GFI1
ENSG00000173905	3	167726465	167813763	174	20	42804	0.1954	0.42254	GOLIM4
ENSG00000108474	17	16120505	16252115	239	14	42799	0.19504	0.42268	PIGL
ENSG00000153914	5	65435799	65479443	58	7	42786	0.19476	0.42279	SREK1
ENSG00000131050	20	31749574	31769218	29	3	42841	0.19476	0.42279	BPIFA2
ENSG00000069482	11	68451247	68458643	9	2	42572	0.19473	0.4228	GAL
ENSG00000269190	19	39432044	39466550	97	15	42637	0.19459	0.42286	FBXO17
ENSG00000140259	15	44096690	44117000	24	3	42894	0.19452	0.42289	MFAP1
ENSG00000166803	15	64657193	64679886	39	7	42861	0.19435	0.42295	KIAA0101
ENSG00000112592	6	170863390	170881958	42	6	42823	0.19417	0.42302	TBP
ENSG00000149636	20	35380194	35402221	17	11	42851	0.19418	0.42302	DSN1
ENSG00000142273	19	45281126	45303891	49	8	42792	0.19406	0.42306	CBLC
ENSG00000189046	12	109525996	109531436	15	6	42627	0.19394	0.42311	ALKBH2
ENSG00000157429	16	71498453	71598992	152	23	42769	0.19345	0.4233	ZNF19
ENSG00000255423	3	73110810	73112488	7	1	42923	0.1932	0.4234	EBLN2
ENSG00000138161	10	124591665	124639146	42	16	42816	0.19301	0.42348	CUZD1
ENSG00000169288	4	78783674	78873944	208	17	42864	0.19294	0.4235	MRPL1
ENSG00000163817	3	45796942	45838027	62	17	42693	0.1929	0.42352	SLC6A20
ENSG00000159961	17	3323862	3324827	3	2	42852	0.19264	0.42362	OR3A3
ENSG00000168143	6	54711569	54806820	313	21	42864	0.19236	0.42373	FAM83B
ENSG00000164253	5	76721795	76916436	613	31	42854	0.19229	0.42376	WDR41
ENSG00000187554	1	223282748	223316624	97	9	42601	0.19196	0.42389	TLR5
ENSG00000106404	7	100875373	100882101	13	4	42819	0.1916	0.42403	CLDN15
ENSG00000090382	12	69742121	69748014	20	6	42894	0.19154	0.42405	LYZ
ENSG00000122188	1	203734304	203745361	34	4	42613	0.19133	0.42413	LAX1
ENSG00000101412	20	32263489	32274210	13	6	42691	0.19083	0.42433	E2F1
ENSG00000102575	19	11685475	11689823	10	3	42802	0.19051	0.42445	ACP5
ENSG00000175906	17	41476327	41478505	5	2	42830	0.18994	0.42468	ARL4D
ENSG00000186591	7	129470572	129592789	391	12	42868	0.18989	0.4247	UBE2H
ENSG00000244187	9	139685807	139687709	6	2	42873	0.18984	0.42472	TMEM141
ENSG00000010278	12	6308881	6347425	54	6	42767	0.18958	0.42482	CD9
ENSG00000135469	12	56660642	56664750	5	3	42902	0.18899	0.42505	COQ10A
ENSG00000087301	14	52897308	53019240	281	17	42864	0.18899	0.42505	TXNDC16
ENSG00000117620	1	100435345	100492535	146	11	42909	0.18882	0.42512	SLC35A3
ENSG00000163421	3	71820807	71834357	29	8	42798	0.18878	0.42513	PROK2
ENSG00000151379	2	17997763	17998368	3	1	42894	0.18859	0.42521	MSGN1
ENSG00000158715	1	205626979	205649587	61	17	42702	0.18842	0.42527	SLC45A3
ENSG00000118961	2	20883788	21022882	287	28	42853	0.18825	0.42534	C2orf43
ENSG00000136643	1	213224589	213448116	231	22	42833	0.18809	0.4254	RPS6KC1
ENSG00000138152	10	124030821	124097677	238	24	42833	0.18806	0.42541	BTBD16
ENSG00000149474	20	18118762	18169031	172	31	42744	0.18804	0.42542	CSRP2BP
ENSG00000186908	12	77157368	77247476	278	13	42887	0.18781	0.42551	ZDHHC17
ENSG00000128872	15	52043758	52108565	169	10	42853	0.18776	0.42553	TMOD2
ENSG00000183023	2	40324410	40838193	1630	104	42793	0.18757	0.42561	SLC8A1
ENSG00000115524	2	198254508	198299815	48	8	42885	0.18733	0.4257	SF3B1
ENSG00000205085	7	128312342	128326929	53	7	42902	0.18734	0.4257	FAM71F2
ENSG00000197376	12	48901137	48923680	90	11	42882	0.18697	0.42584	OR8S1
ENSG00000188732	7	23719749	23742868	76	13	42885	0.18684	0.42589	FAM221A
ENSG00000197213	19	56700939	56709289	11	2	42653	0.18686	0.42589	ZSCAN5B
ENSG00000132855	1	63063158	63071830	4	2	42618	0.18674	0.42593	ANGPTL3
ENSG00000162456	1	47011316	47017199	14	4	42870	0.18648	0.42603	KNCN
ENSG00000060749	11	32914724	33014862	145	10	42738	0.18648	0.42604	QSER1
ENSG00000109787	4	38665817	38702663	83	19	42829	0.18623	0.42613	KLF3
ENSG00000116497	1	33282368	33324476	57	9	42606	0.18598	0.42623	S100PBP
ENSG00000196517	1	44457172	44497139	52	12	42643	0.18537	0.42647	SLC6A9
ENSG00000160752	1	155278539	155290457	11	2	42865	0.18525	0.42652	FDPS
ENSG00000125831	20	23431040	23433494	4	2	42879	0.18518	0.42654	CST11
ENSG00000115828	2	37571717	37600465	86	19	42787	0.18504	0.4266	QPCT
ENSG00000128829	15	40226347	40327797	280	25	42875	0.1849	0.42665	EIF2AK4
ENSG00000082258	2	135675805	135716912	71	6	42901	0.18488	0.42666	CCNT2
ENSG00000256683	19	52467596	52490109	69	10	42849	0.18475	0.42671	ZNF350
ENSG00000072609	12	133398773	133532890	369	22	42829	0.18461	0.42677	CHFR
ENSG00000160505	19	56347944	56393220	135	27	42319	0.18453	0.4268	NLRP4
ENSG00000205084	16	75572015	75590184	66	7	42851	0.18451	0.42681	TMEM231
ENSG00000160049	1	10516579	10532583	19	4	42832	0.18446	0.42683	DFFA
ENSG00000116833	1	199996730	200146552	494	55	42760	0.18436	0.42686	NR5A2
ENSG00000142871	1	86046444	86049645	6	3	42712	0.18426	0.42691	CYR61
ENSG00000062650	10	88195013	88281572	225	21	42891	0.18409	0.42697	WAPAL
ENSG00000076351	17	26721661	26734215	17	4	42773	0.18372	0.42712	SLC46A1
ENSG00000174307	1	201434620	201438365	11	5	42833	0.18356	0.42718	PHLDA3
ENSG00000206026	18	73121431	73139658	68	11	42854	0.18282	0.42747	SMIM21
ENSG00000198887	9	72873937	72969804	213	17	42904	0.18277	0.42749	SMC5
ENSG00000228208	1	218683438	218699320	54	4	42910	0.18274	0.4275	C1orf143
ENSG00000006659	19	40194946	40200084	13	6	42860	0.18272	0.42751	LGALS14
ENSG00000180773	11	92877341	92931130	121	16	42875	0.18254	0.42758	SLC36A4
ENSG00000084072	1	40157854	40229586	172	29	42512	0.18249	0.4276	PPIE
ENSG00000119760	2	27873679	27886676	8	3	42875	0.18249	0.4276	SUPT7L
ENSG00000118971	12	4382938	4414516	9	2	42715	0.18244	0.42762	CCND2
ENSG00000099953	22	24110413	24126503	20	5	42812	0.18237	0.42765	MMP11
ENSG00000165078	8	68334360	68658620	798	55	42819	0.18215	0.42773	CPA6
ENSG00000004864	7	95749532	95951459	250	15	42786	0.18208	0.42776	SLC25A13
ENSG00000181378	2	219867568	219906249	43	7	42855	0.18184	0.42785	CCDC108
ENSG00000081059	5	133450402	133487556	70	10	42854	0.18184	0.42785	TCF7
ENSG00000051382	3	138372860	138553780	228	11	42840	0.18176	0.42788	PIK3CB
ENSG00000152464	10	15139179	15181817	162	20	42795	0.1817	0.42791	RPP38
ENSG00000196209	20	1451386	1472233	71	10	42832	0.18162	0.42794	SIRPB2
ENSG00000128849	15	57668165	57842925	647	61	42749	0.18143	0.42802	CGNL1
ENSG00000161574	17	34310692	34328660	73	9	42892	0.18139	0.42803	CCL15-CCL14
ENSG00000183251	11	5322244	5323226	3	1	42882	0.18124	0.42809	OR51B4
ENSG00000172809	17	72199721	72206794	7	4	42767	0.1812	0.4281	RPL38
ENSG00000170959	11	30851916	31391357	708	25	42840	0.18114	0.42813	DCDC1
ENSG00000163512	3	28356494	28390618	33	6	42861	0.18106	0.42816	AZI2
ENSG00000115808	2	37070783	37193615	311	19	42854	0.18093	0.42821	STRN
ENSG00000164070	4	128702976	128761888	67	12	42831	0.18056	0.42836	HSPA4L
ENSG00000186222	4	6717842	6719387	1	1	42519	0.18049	0.42838	BLOC1S4
ENSG00000132141	17	33254878	33308097	66	15	42835	0.18051	0.42838	CCT6B
ENSG00000187017	1	6484848	6521430	92	9	42754	0.1804	0.42842	ESPN
ENSG00000183778	21	40928369	41045064	335	37	42813	0.18032	0.42845	B3GALT5
ENSG00000205502	15	62455734	62457482	6	3	42830	0.18024	0.42848	C2CD4B
ENSG00000214248	19	7963689	7968427	12	4	42511	0.18014	0.42852	AC010336.1
ENSG00000164176	5	83236373	83680611	840	75	42771	0.1799	0.42862	EDIL3
ENSG00000138107	10	104238986	104262482	66	4	42907	0.17986	0.42863	ACTR1A
ENSG00000161202	3	183873176	183891398	31	9	42740	0.1797	0.42869	DVL3
ENSG00000183807	6	117073363	117086886	43	11	42722	0.17966	0.42871	FAM162B
ENSG00000140983	16	718086	724174	20	4	42701	0.17957	0.42874	RHOT2
ENSG00000187688	17	16318856	16340317	60	9	42772	0.17954	0.42876	TRPV2
ENSG00000205138	19	36486090	36487220	2	1	42422	0.17943	0.4288	SDHAF1
ENSG00000101782	18	21032787	21066567	74	12	42857	0.17904	0.42895	RIOK3
ENSG00000163904	3	185300284	185351339	116	8	42858	0.17894	0.42899	SENP2
ENSG00000255359	11	22868477	22881972	51	5	42853	0.17879	0.42905	CCDC179
ENSG00000154025	17	18853658	18925908	70	13	42777	0.17858	0.42914	SLC5A10
ENSG00000108639	17	76164639	76169608	19	5	42700	0.17846	0.42918	SYNGR2
ENSG00000180525	10	695888	711109	18	3	42903	0.17833	0.42923	PRR26
ENSG00000179604	17	71279763	71308314	77	16	42705	0.17826	0.42926	CDC42EP4
ENSG00000136986	8	124025404	124054663	70	12	42833	0.17796	0.42938	DERL1
ENSG00000257727	12	56703626	56710120	8	4	42848	0.17784	0.42942	CNPY2
ENSG00000251655	12	11504757	11548500	62	13	42154	0.17773	0.42947	PRB1
ENSG00000167619	19	42817477	42829214	9	2	42869	0.17772	0.42947	TMEM145
ENSG00000137745	11	102813724	102826463	29	5	42904	0.17759	0.42952	MMP13
ENSG00000171811	10	134621896	134756327	555	32	42848	0.17741	0.42959	TTC40
ENSG00000183389	11	6023216	6024424	3	1	42803	0.17723	0.42967	OR56A4
ENSG00000182141	19	21473962	21512227	92	9	42912	0.17722	0.42967	ZNF708
ENSG00000159915	19	44754318	44779470	40	6	42879	0.17719	0.42968	ZNF233
ENSG00000125534	20	62152077	62153559	2	1	42839	0.17705	0.42974	PPDPF
ENSG00000144134	2	114384806	114400973	19	4	42720	0.17699	0.42976	RABL2A
ENSG00000254667	11	123301058	123306427	7	3	42586	0.17691	0.42979	AP000783.1
ENSG00000120837	12	104510855	104532067	38	9	42891	0.17669	0.42987	NFYB
ENSG00000084628	1	31652592	31712401	209	15	42831	0.17669	0.42988	NKAIN1
ENSG00000133874	8	33405273	33424643	46	6	42849	0.1766	0.42991	RNF122
ENSG00000173889	3	169804520	169899537	122	13	42848	0.17641	0.42999	PHC3
ENSG00000080822	3	98216756	98241910	51	11	42837	0.1763	0.43003	CLDND1
ENSG00000146414	6	146185381	146285559	143	8	42796	0.17591	0.43018	SHPRH
ENSG00000268412	2	26251074	26251481	1	1	42911	0.17588	0.43019	AC013449.1
ENSG00000105866	7	21467652	21554440	249	30	42860	0.17588	0.43019	SP4
ENSG00000197183	20	31030862	31172876	222	21	42744	0.17551	0.43034	C20orf112
ENSG00000112981	5	137450866	137475132	37	9	42809	0.17537	0.4304	NME5
ENSG00000131462	17	40761694	40767252	3	1	42890	0.17499	0.43054	TUBG1
ENSG00000079263	2	231067826	231223762	436	29	42863	0.17461	0.43069	SP140
ENSG00000070770	16	58191811	58231824	123	11	42889	0.17411	0.43089	CSNK2A2
ENSG00000087299	14	50704281	50779266	158	14	42824	0.17381	0.43101	L2HGDH
ENSG00000183077	17	76183398	76203782	104	22	42652	0.17331	0.43121	AFMID
ENSG00000117228	1	89518002	89531043	40	7	42755	0.17278	0.43141	GBP1
ENSG00000169242	1	155099936	155107333	14	5	42733	0.17275	0.43142	EFNA1
ENSG00000213494	17	34310327	34329100	76	9	42893	0.17245	0.43154	CCL14
ENSG00000162623	1	75198836	75232362	107	14	42886	0.17237	0.43157	TYW3
ENSG00000268069	12	48178706	48179787	10	3	42721	0.17227	0.43161	AC004466.1
ENSG00000174804	11	86656721	86666433	20	5	42879	0.17226	0.43162	FZD4
ENSG00000183808	8	94741584	94753245	20	4	42877	0.17217	0.43165	RBM12B
ENSG00000123124	8	87354967	87490649	342	18	42877	0.17213	0.43167	WWP1
ENSG00000215621	17	79780293	79784533	9	1	42455	0.17214	0.43167	AC174470.1
ENSG00000127329	12	70910630	71031220	411	49	42801	0.17211	0.43168	PTPRB
ENSG00000178997	15	41474923	41522941	187	10	42880	0.17196	0.43173	EXD1
ENSG00000099308	19	18208603	18262502	166	16	42773	0.17189	0.43176	MAST3
ENSG00000255054	1	26137961	26150235	29	3	42778	0.17169	0.43184	RP1-317E23.6
ENSG00000161905	17	4534197	4545589	5	3	42737	0.17166	0.43185	ALOX15
ENSG00000182325	8	145579091	145583036	5	2	42873	0.17165	0.43186	FBXL6
ENSG00000267988	7	45902684	45906045	13	5	42677	0.17154	0.4319	AC096582.1
ENSG00000117322	1	207627575	207663240	79	11	42836	0.17149	0.43192	CR2
ENSG00000183571	15	99511459	99551024	138	17	42821	0.17143	0.43194	PGPEP1L
ENSG00000179454	14	45393522	45511525	206	11	42870	0.17141	0.43195	KLHL28
ENSG00000129562	14	23033805	23058175	144	9	42719	0.17136	0.43197	DAD1
ENSG00000164603	7	112459202	112579971	131	18	42818	0.1713	0.432	C7orf60
ENSG00000174343	4	40337346	40357234	106	11	42863	0.17114	0.43206	CHRNA9
ENSG00000151883	5	49961733	50142356	278	15	42855	0.17113	0.43206	PARP8
ENSG00000039139	5	13690440	13944652	837	45	42729	0.1708	0.43219	DNAH5
ENSG00000197451	5	177631508	177638164	13	5	42865	0.17067	0.43224	HNRNPAB
ENSG00000186230	19	57946697	57956853	14	5	42711	0.17059	0.43227	ZNF749
ENSG00000182108	16	11022748	11036317	12	5	42607	0.17049	0.43231	DEXI
ENSG00000100055	22	37678068	37711382	87	11	42681	0.17048	0.43232	CYTH4
ENSG00000179981	18	72922710	73001905	173	22	42688	0.17039	0.43235	TSHZ1
ENSG00000125503	19	55602281	55628927	31	9	42651	0.17021	0.43242	PPP1R12C
ENSG00000204850	19	46997765	46999755	3	2	42900	0.1701	0.43247	AC011484.1
ENSG00000105072	19	16607122	16632163	62	8	42764	0.16997	0.43252	C19orf44
ENSG00000206432	18	5882071	5895954	23	6	42514	0.16988	0.43255	TMEM200C
ENSG00000151746	12	32259769	32536567	1075	52	42839	0.16985	0.43256	BICD1
ENSG00000101294	20	30102231	30157370	86	3	42683	0.16969	0.43263	HM13
ENSG00000168874	2	85978467	86015189	68	10	42661	0.16963	0.43265	ATOH8
ENSG00000183775	5	143550396	143865249	542	21	42867	0.16923	0.43281	KCTD16
ENSG00000081803	7	121958481	122526813	1260	56	42833	0.16912	0.43285	CADPS2
ENSG00000115211	2	27587219	27593353	9	5	42833	0.16886	0.43295	EIF2B4
ENSG00000164742	7	45613739	45762715	401	47	42821	0.16883	0.43297	ADCY1
ENSG00000173250	5	145892666	145895753	4	2	42894	0.16831	0.43317	GPR151
ENSG00000181991	15	89010684	89022222	2	1	42736	0.16832	0.43317	MRPS11
ENSG00000005448	2	74648805	74652882	3	2	42813	0.16815	0.43323	WDR54
ENSG00000167780	12	53497302	53518322	89	8	42841	0.16788	0.43334	SOAT2
ENSG00000164506	6	147525561	147706866	249	19	42819	0.16783	0.43336	STXBP5
ENSG00000137766	15	54305101	54920806	2366	94	42857	0.16773	0.4334	UNC13C
ENSG00000122299	16	11844442	11891123	109	16	42776	0.16742	0.43352	ZC3H7A
ENSG00000150967	12	123405498	123466196	44	11	42800	0.16735	0.43355	ABCB9
ENSG00000166831	15	65032091	65067786	89	11	42829	0.16724	0.43359	RBPMS2
ENSG00000186117	11	55578854	55579952	6	1	42880	0.16721	0.4336	OR5L1
ENSG00000146674	7	45951949	45961473	18	6	42791	0.16701	0.43368	IGFBP3
ENSG00000156687	8	35092975	35654068	797	35	42833	0.16695	0.4337	UNC5D
ENSG00000172831	16	66968347	66978999	15	6	42789	0.16697	0.4337	CES2
ENSG00000151376	11	86152150	86383678	880	51	42877	0.16685	0.43374	ME3
ENSG00000113595	5	64885507	64921802	97	8	42855	0.16663	0.43383	TRIM23
ENSG00000178026	22	24981588	24989175	8	4	42713	0.16662	0.43383	FAM211B
ENSG00000133619	7	149411872	149431664	52	5	42858	0.16651	0.43388	KRBA1
ENSG00000119414	9	127908852	127952218	82	8	42886	0.16651	0.43388	PPP6C
ENSG00000136051	12	105501102	105562912	143	16	42866	0.16621	0.43399	KIAA1033
ENSG00000038532	16	11038345	11276046	648	26	42824	0.16586	0.43413	CLEC16A
ENSG00000187954	8	145674965	145691060	22	4	42669	0.1658	0.43416	CYHR1
ENSG00000090273	1	27226729	27273353	52	9	42763	0.16551	0.43427	NUDC
ENSG00000100201	22	38879445	38903665	29	7	42830	0.16542	0.43431	DDX17
ENSG00000196981	3	122130715	122134882	6	2	42874	0.16497	0.43448	WDR5B
ENSG00000171729	1	15479028	15546976	338	24	42826	0.16488	0.43452	TMEM51
ENSG00000253350	8	105602961	106431488	2080	105	42842	0.1645	0.43467	RP11-127H5.1
ENSG00000197134	19	22235254	22274282	175	7	42864	0.16447	0.43468	ZNF257
ENSG00000127249	3	193119866	193310900	462	41	42793	0.164	0.43486	ATP13A4
ENSG00000132963	13	29233241	29253062	44	6	42878	0.16399	0.43487	POMP
ENSG00000267545	19	45683080	45705702	65	16	42623	0.16385	0.43492	AC005779.2
ENSG00000168036	3	41236328	41301587	77	8	42849	0.16381	0.43494	CTNNB1
ENSG00000087116	5	178537852	178772431	536	66	42677	0.16362	0.43502	ADAMTS2
ENSG00000143970	2	25956622	26101385	327	15	42771	0.16359	0.43503	ASXL2
ENSG00000114503	3	196662273	196669468	24	6	42710	0.16349	0.43506	NCBP2
ENSG00000104899	19	2249308	2252072	5	2	42587	0.16351	0.43506	AMH
ENSG00000134571	11	47352957	47374253	37	10	42826	0.16342	0.43509	MYBPC3
ENSG00000113721	5	149493400	149535435	113	20	42469	0.16322	0.43517	PDGFRB
ENSG00000169696	17	79934683	79975282	67	13	42634	0.16316	0.4352	ASPSCR1
ENSG00000158604	7	44617493	44621886	13	4	42875	0.16309	0.43523	TMED4
ENSG00000131634	16	1578689	1605581	93	10	42823	0.16298	0.43527	TMEM204
ENSG00000095059	19	12786531	12792716	7	4	42606	0.16278	0.43534	DHPS
ENSG00000126107	1	45468212	45477001	13	4	42875	0.16252	0.43545	HECTD3
ENSG00000189184	4	138440072	138453648	23	4	42572	0.16238	0.4355	PCDH18
ENSG00000092445	15	41849873	41871536	36	8	42534	0.16239	0.4355	TYRO3
ENSG00000147789	8	146052849	146072894	36	3	42636	0.16218	0.43558	ZNF7
ENSG00000135898	2	231772033	231825781	148	25	42750	0.1619	0.43569	GPR55
ENSG00000113272	5	157158205	157168456	44	9	42727	0.16187	0.43571	THG1L
ENSG00000123607	2	166713985	166810353	184	20	42865	0.1618	0.43573	TTC21B
ENSG00000176945	3	195447753	195467994	13	4	42220	0.16157	0.43582	MUC20
ENSG00000187239	9	132649466	132805473	445	27	42843	0.16154	0.43583	FNBP1
ENSG00000006744	17	12895708	12921504	148	7	42869	0.1615	0.43585	ELAC2
ENSG00000255737	12	58120054	58122139	1	1	42893	0.16143	0.43588	AGAP2-AS1
ENSG00000213185	10	124608594	124639157	25	11	42841	0.16139	0.43589	FAM24B
ENSG00000273274	1	32930670	32962287	23	5	42523	0.16093	0.43608	ZBTB8B
ENSG00000187116	19	54818353	54824409	8	2	42502	0.1609	0.43609	LILRA5
ENSG00000117713	1	27022524	27108595	109	7	42816	0.16076	0.43614	ARID1A
ENSG00000143621	1	153634512	153643524	10	2	42011	0.16063	0.43619	ILF2
ENSG00000182944	22	29663998	29696515	53	14	42754	0.16041	0.43628	EWSR1
ENSG00000109519	4	7060633	7069924	20	2	42883	0.16032	0.43632	GRPEL1
ENSG00000270394	4	117220016	117221520	3	1	42719	0.15999	0.43644	MTRNR2L13
ENSG00000148175	9	124101355	124132531	80	16	42881	0.16001	0.43644	STOM
ENSG00000174950	1	27705666	27709870	3	1	42884	0.15996	0.43646	CD164L2
ENSG00000122378	10	82167585	82192753	62	11	42868	0.15993	0.43647	FAM213A
ENSG00000205929	21	34162985	34186053	59	4	42874	0.15993	0.43647	C21orf62
ENSG00000058453	1	17066768	17299474	118	9	42547	0.15977	0.43653	CROCC
ENSG00000204709	6	28911654	28912314	3	2	42910	0.15978	0.43653	C6orf100
ENSG00000176495	11	59131885	59132921	2	1	42824	0.15978	0.43653	OR5AN1
ENSG00000103550	16	19714902	19729557	29	3	42738	0.15947	0.43665	KNOP1
ENSG00000040275	5	169010638	169031782	65	7	42884	0.15926	0.43673	SPDL1
ENSG00000133121	13	33677272	33924767	713	57	42834	0.15904	0.43682	STARD13
ENSG00000102931	16	57279010	57287516	13	3	42864	0.159	0.43683	ARL2BP
ENSG00000067141	15	73344051	73597547	525	21	42864	0.15892	0.43687	NEO1
ENSG00000059804	12	8071826	8088871	12	3	42366	0.15873	0.43694	SLC2A3
ENSG00000159214	1	44457031	44462200	8	3	42697	0.15865	0.43697	CCDC24
ENSG00000196224	11	1628795	1629693	6	3	42905	0.1586	0.43699	KRTAP5-3
ENSG00000197309	11	124055923	124056952	6	2	42897	0.1585	0.43703	OR10D3
ENSG00000135473	12	56710007	56727837	21	4	42810	0.15827	0.43712	PAN2
ENSG00000186925	21	31913854	31914183	1	1	42737	0.15825	0.43713	KRTAP19-6
ENSG00000105393	19	17378159	17392058	46	8	42863	0.15808	0.4372	BABAM1
ENSG00000174628	16	19727778	19868907	244	13	42812	0.15795	0.43725	IQCK
ENSG00000168209	10	74033678	74035794	3	1	42783	0.15723	0.43753	DDIT4
ENSG00000183723	16	66648653	66730610	169	12	42867	0.1572	0.43754	CMTM4
ENSG00000258973	14	24801516	24806588	12	4	42841	0.15715	0.43756	RP11-934B9.3
ENSG00000136826	9	110247133	110252763	12	2	42826	0.15695	0.43764	KLF4
ENSG00000142544	19	51600863	51611627	24	4	42685	0.15691	0.43766	CTU1
ENSG00000133315	11	63766030	63933578	324	42	42758	0.15683	0.43769	MACROD1
ENSG00000138293	10	51565108	51590734	26	5	42459	0.15657	0.43779	NCOA4
ENSG00000186318	11	117156402	117186975	55	17	42721	0.15652	0.43781	BACE1
ENSG00000221826	19	43225790	43244721	41	4	42793	0.15633	0.43789	PSG3
ENSG00000130997	4	2073645	2243848	358	10	42883	0.15631	0.4379	POLN
ENSG00000183018	17	4402133	4442330	11	3	42519	0.1563	0.4379	SPNS2
ENSG00000132475	17	73772515	73781974	16	5	42877	0.15629	0.4379	H3F3B
ENSG00000143546	1	153362508	153363664	1	1	42915	0.1553	0.43829	S100A8
ENSG00000213123	3	196018090	196045170	59	7	42850	0.15529	0.4383	TCTEX1D2
ENSG00000196776	3	107762145	107809872	93	16	42849	0.15508	0.43838	CD47
ENSG00000227345	10	51026325	51130715	75	8	42855	0.15502	0.4384	PARG
ENSG00000118137	11	116706467	116708666	9	3	42883	0.15499	0.43841	APOA1
ENSG00000004487	1	23345941	23410182	62	7	42769	0.15498	0.43842	KDM1A
ENSG00000175505	11	67131639	67141648	20	4	42895	0.15499	0.43842	CLCF1
ENSG00000074935	6	112391980	112408732	20	3	42867	0.15446	0.43862	TUBE1
ENSG00000179163	1	24171567	24194784	31	4	42826	0.15444	0.43863	FUCA1
ENSG00000106617	7	151253197	151574210	777	79	42749	0.15438	0.43865	PRKAG2
ENSG00000140471	15	101099574	101143435	213	19	42852	0.15428	0.43869	LINS
ENSG00000169136	19	50431959	50437192	22	7	42706	0.15426	0.4387	ATF5
ENSG00000154736	21	28290231	28338832	136	15	42796	0.15425	0.43871	ADAMTS5
ENSG00000153561	2	86947296	87005164	56	5	42802	0.15407	0.43878	RMND5A
ENSG00000213339	19	10812106	10824113	23	5	42831	0.1539	0.43884	QTRT1
ENSG00000136237	7	22157856	22396763	706	51	42832	0.15377	0.4389	RAPGEF5
ENSG00000171611	6	42883727	42893573	21	4	42847	0.15374	0.43891	PTCRA
ENSG00000186642	11	72287185	72385635	263	25	42837	0.15367	0.43893	PDE2A
ENSG00000103197	16	2097466	2138716	68	19	42560	0.15366	0.43894	TSC2
ENSG00000110344	11	118230300	118269926	63	11	42842	0.15361	0.43896	UBE4A
ENSG00000112182	6	90636248	91006627	594	60	42793	0.15339	0.43905	BACH2
ENSG00000129467	14	24787555	24804299	50	11	42766	0.15333	0.43907	ADCY4
ENSG00000144535	2	232825955	233209060	880	27	42872	0.15293	0.43923	DIS3L2
ENSG00000268885	5	667759	668839	2	1	42406	0.15285	0.43926	AC026740.1
ENSG00000121742	13	20796110	20806534	18	7	42450	0.15283	0.43927	GJB6
ENSG00000175376	11	65764016	65769647	21	4	42831	0.15281	0.43928	EIF1AD
ENSG00000144061	2	110879888	110962643	116	8	42816	0.15277	0.43929	NPHP1
ENSG00000144909	3	125247702	125313934	237	18	42875	0.15274	0.4393	OSBPL11
ENSG00000070182	14	65213002	65346601	471	38	42853	0.15274	0.4393	SPTB
ENSG00000170075	1	202091986	202102720	46	12	42747	0.15267	0.43933	GPR37L1
ENSG00000146049	6	24357131	24358512	3	2	42850	0.15256	0.43937	KAAG1
ENSG00000164062	3	49711435	49721396	7	2	42870	0.15238	0.43944	APEH
ENSG00000273173	15	25200133	25223729	24	5	42641	0.15223	0.4395	SNURF
ENSG00000204444	6	31620193	31625987	13	5	42917	0.15215	0.43953	APOM
ENSG00000164932	8	104383743	104395225	39	8	42870	0.15207	0.43957	CTHRC1
ENSG00000183137	6	109416313	109485135	67	8	42803	0.15201	0.43959	CEP57L1
ENSG00000136696	2	113779668	113810444	98	12	42787	0.15184	0.43966	IL36B
ENSG00000118596	12	59989848	60176395	411	22	42823	0.15156	0.43977	SLC16A7
ENSG00000150782	11	112013974	112034840	41	9	42526	0.15129	0.43987	IL18
ENSG00000139508	13	29274201	29293107	30	5	42697	0.1512	0.43991	SLC46A3
ENSG00000133105	13	32313674	32377009	188	18	42873	0.15111	0.43995	RXFP2
ENSG00000173801	17	39775692	39943183	372	31	42658	0.15089	0.44003	JUP
ENSG00000213760	6	31512239	31516204	13	6	42924	0.15082	0.44006	ATP6V1G2
ENSG00000156853	16	30613879	30635333	9	4	42612	0.15027	0.44028	ZNF689
ENSG00000117399	1	43824626	43828874	4	2	42775	0.15005	0.44036	CDC20
ENSG00000114686	3	131181056	131221827	76	11	42772	0.14982	0.44045	MRPL3
ENSG00000053438	20	36149617	36152092	1	1	42778	0.14979	0.44047	NNAT
ENSG00000100100	22	31677579	31688520	30	8	42905	0.14976	0.44048	PIK3IP1
ENSG00000069424	1	6051526	6161253	242	40	42715	0.14971	0.4405	KCNAB2
ENSG00000182854	15	102358366	102359350	1	1	42929	0.14944	0.44061	OR4F15
ENSG00000043355	13	100634026	100639018	5	2	42079	0.14937	0.44063	ZIC2
ENSG00000113597	5	64920543	64962060	103	7	42867	0.14912	0.44073	TRAPPC13
ENSG00000257065	6	144128229	144165754	101	13	42819	0.14873	0.44088	RP3-468K18.5
ENSG00000155850	5	149340300	149373018	37	5	42842	0.14871	0.44089	SLC26A2
ENSG00000203392	15	75970672	75973093	4	1	42921	0.14861	0.44093	AC105020.1
ENSG00000171862	10	89622870	89731687	131	29	42845	0.14852	0.44097	PTEN
ENSG00000171792	12	2985424	2998626	26	2	42878	0.14828	0.44106	RHNO1
ENSG00000119227	3	196673214	196695931	51	14	42527	0.14825	0.44107	PIGZ
ENSG00000221838	7	99699172	99707968	19	4	42869	0.14804	0.44116	AP4M1
ENSG00000023572	1	193065598	193075244	13	5	42869	0.14718	0.44149	GLRX2
ENSG00000142207	21	33683329	33765335	166	9	42862	0.1471	0.44153	URB1
ENSG00000111701	12	7801996	7818499	67	13	42900	0.14688	0.44161	APOBEC1
ENSG00000060491	20	61436187	61445352	21	6	42750	0.14673	0.44167	OGFR
ENSG00000155621	9	74526426	74600970	61	9	42406	0.14594	0.44199	C9orf85
ENSG00000177842	3	40547483	40560227	8	1	42898	0.14589	0.442	ZNF620
ENSG00000013392	6	83903098	83908651	4	2	42562	0.14584	0.44202	RWDD2A
ENSG00000174928	3	155480401	155524140	103	14	42867	0.14577	0.44205	C3orf33
ENSG00000111885	6	119498374	119670926	636	26	42844	0.14556	0.44213	MAN1A1
ENSG00000136944	9	129376722	129463311	249	38	42706	0.14555	0.44214	LMX1B
ENSG00000182179	3	49842640	49851379	7	2	42904	0.14553	0.44215	UBA7
ENSG00000108684	17	31340105	32501983	3355	246	42790	0.14527	0.44225	ASIC2
ENSG00000205531	11	2965667	3013607	157	16	42873	0.1452	0.44228	NAP1L4
ENSG00000163382	1	156561554	156564091	12	1	42932	0.14517	0.44229	APOA1BP
ENSG00000266118	2	24347236	24413305	208	22	42881	0.14511	0.44231	RP11-507M3.1
ENSG00000075043	20	62037542	62103993	238	29	42652	0.14504	0.44234	KCNQ2
ENSG00000177380	19	49622646	49654283	81	13	42745	0.14456	0.44253	PPFIA3
ENSG00000083814	19	58231119	58238992	17	6	42705	0.14442	0.44258	ZNF671
ENSG00000140254	15	45409569	45422136	21	6	42813	0.14409	0.44272	DUOXA1
ENSG00000167632	8	140742586	141468678	2066	151	42771	0.14386	0.44281	TRAPPC9
ENSG00000115194	2	27476552	27498685	26	5	42804	0.14345	0.44297	SLC30A3
ENSG00000144426	2	203879602	204091101	271	18	42879	0.14342	0.44298	NBEAL1
ENSG00000103496	16	31044210	31054296	18	4	42898	0.14325	0.44305	STX4
ENSG00000113262	5	178405328	178423207	83	10	42718	0.1432	0.44307	GRM6
ENSG00000151704	11	128706210	128737268	78	12	42865	0.14305	0.44313	KCNJ1
ENSG00000159917	19	44732882	44809199	121	13	42836	0.14296	0.44316	ZNF235
ENSG00000105948	7	138818490	138876732	122	6	42899	0.14293	0.44317	TTC26
ENSG00000150722	2	182818968	182996125	355	33	42825	0.1428	0.44323	PPP1R1C
ENSG00000269783	10	99627889	99631294	8	1	42886	0.14277	0.44324	GOLGA7B
ENSG00000158859	1	161154098	161168846	25	8	42812	0.14264	0.44329	ADAMTS4
ENSG00000146776	7	105245514	105517050	665	86	42769	0.14264	0.44329	ATXN7L1
ENSG00000147324	8	8640864	8751155	427	27	42770	0.14213	0.44349	MFHAS1
ENSG00000085831	1	51752930	51810788	92	17	42813	0.14198	0.44355	TTC39A
ENSG00000171466	19	9759330	9785776	53	6	42897	0.14192	0.44357	ZNF562
ENSG00000087076	19	49316274	49339935	19	6	42345	0.1419	0.44358	HSD17B14
ENSG00000168671	5	36035119	36071460	113	15	42712	0.14174	0.44364	UGT3A2
ENSG00000186130	9	125670335	125675609	10	4	42857	0.14175	0.44364	ZBTB6
ENSG00000106771	9	111777432	111882225	368	24	42881	0.14144	0.44376	TMEM245
ENSG00000157542	21	38979678	39288749	891	65	42811	0.14138	0.44378	KCNJ6
ENSG00000004399	3	129274018	129325661	145	15	42884	0.14126	0.44383	PLXND1
ENSG00000146067	5	176946789	176981542	46	6	42699	0.14097	0.44395	FAM193B
ENSG00000103657	15	63900817	64126141	565	20	42892	0.14075	0.44403	HERC1
ENSG00000164086	3	52082935	52090566	5	2	42761	0.1406	0.44409	DUSP7
ENSG00000116698	1	183441351	183567381	218	30	42783	0.14046	0.44415	SMG7
ENSG00000105141	19	15160195	15169104	35	6	42881	0.14005	0.44431	CASP14
ENSG00000180488	1	78245309	78344106	155	26	42883	0.14004	0.44432	FAM73A
ENSG00000165516	14	50234326	50249909	17	4	42760	0.13992	0.44436	KLHDC2
ENSG00000106013	7	117854727	117882785	60	7	42884	0.13942	0.44456	ANKRD7
ENSG00000158435	2	101869264	101886778	25	8	42691	0.13932	0.4446	CNOT11
ENSG00000147465	8	38001167	38008783	4	2	42648	0.13931	0.4446	STAR
ENSG00000106327	7	100218039	100240402	34	7	42746	0.13918	0.44465	TFR2
ENSG00000251493	5	72740654	72744352	3	2	42879	0.13917	0.44466	FOXD1
ENSG00000198739	10	68685764	68859588	379	31	42816	0.13916	0.44466	LRRTM3
ENSG00000104888	19	49932658	49945617	20	6	42212	0.13908	0.44469	SLC17A7
ENSG00000096395	6	33762450	33771788	32	6	42884	0.13901	0.44472	MLN
ENSG00000197880	1	23907985	23967058	76	17	42573	0.13893	0.44475	MDS2
ENSG00000250305	8	12803151	12889012	511	29	42843	0.1388	0.4448	KIAA1456
ENSG00000101407	20	36611409	36661870	57	10	42855	0.13836	0.44498	TTI1
ENSG00000171867	20	4666882	4682236	35	7	42669	0.13832	0.44499	PRNP
ENSG00000158458	5	139226364	139422884	323	33	42780	0.1382	0.44504	NRG2
ENSG00000155897	8	131792547	132054672	891	51	42879	0.13821	0.44504	ADCY8
ENSG00000120549	10	23983675	24836772	2047	111	42820	0.13816	0.44506	KIAA1217
ENSG00000141551	17	80196899	80231607	16	10	42624	0.13815	0.44506	CSNK1D
ENSG00000005421	7	94926988	95025673	296	25	42895	0.13812	0.44507	PON1
ENSG00000150753	5	10250033	10266524	71	4	42897	0.13804	0.4451	CCT5
ENSG00000167996	11	61727190	61735132	16	7	42701	0.13798	0.44513	FTH1
ENSG00000089169	12	113008184	113336686	555	49	42801	0.13793	0.44515	RPH3A
ENSG00000091536	17	18012020	18083116	129	16	42831	0.13789	0.44516	MYO15A
ENSG00000213822	19	51979838	51994206	69	7	42856	0.13784	0.44518	CEACAM18
ENSG00000116157	1	53068044	53074723	20	5	42900	0.13779	0.4452	GPX7
ENSG00000110711	11	67250512	67258574	9	2	42863	0.13762	0.44527	AIP
ENSG00000164695	8	82644669	82671750	67	15	42837	0.13759	0.44528	CHMP4C
ENSG00000145681	5	82933624	83017432	204	33	42781	0.1374	0.44536	HAPLN1
ENSG00000148291	9	136223428	136228045	15	3	42838	0.13705	0.4455	SURF2
ENSG00000188611	10	51942538	52008370	49	6	42810	0.13633	0.44578	ASAH2
ENSG00000171310	12	104849073	105155792	979	101	42797	0.13616	0.44585	CHST11
ENSG00000137171	6	43008515	43042837	73	9	42880	0.13606	0.44589	KLC4
ENSG00000186479	5	63802084	63908139	194	26	42790	0.13597	0.44592	RGS7BP
ENSG00000110841	12	27676364	27848497	534	43	42800	0.13545	0.44613	PPFIBP1
ENSG00000134480	5	86687311	86708836	21	5	42884	0.13515	0.44625	CCNH
ENSG00000197241	1	9063359	9086404	43	11	42448	0.13494	0.44633	SLC2A7
ENSG00000160973	8	145698795	145701718	2	1	42213	0.13487	0.44636	FOXH1
ENSG00000157445	3	54156574	55108584	2605	174	42784	0.13462	0.44646	CACNA2D3
ENSG00000165632	10	7860467	8058590	426	38	42653	0.1343	0.44658	TAF3
ENSG00000129657	17	75082798	75213179	453	45	42833	0.1342	0.44662	SEC14L1
ENSG00000248592	3	52867137	52931578	119	9	42830	0.13412	0.44665	TMEM110-MUSTN1
ENSG00000196072	10	102033713	102046469	21	5	42865	0.13412	0.44665	BLOC1S2
ENSG00000126106	1	45100910	45140227	75	6	42264	0.13402	0.44669	TMEM53
ENSG00000153250	2	161128662	161350305	476	34	42884	0.13403	0.44669	RBMS1
ENSG00000155026	7	5965181	6010314	1	1	42574	0.13395	0.44672	RSPH10B
ENSG00000198720	17	27916787	27941779	31	10	42745	0.13395	0.44672	ANKRD13B
ENSG00000152457	10	14939358	14996431	131	25	42721	0.13388	0.44675	DCLRE1C
ENSG00000146223	6	42847356	42857663	31	7	42810	0.13385	0.44676	RPL7L1
ENSG00000203778	6	112408802	112423993	48	3	42900	0.13359	0.44686	FAM229B
ENSG00000268863	16	30996808	30997533	2	1	42823	0.13357	0.44687	AC135048.1
ENSG00000214999	17	7982800	7984883	5	2	42351	0.13349	0.4469	AC129492.6
ENSG00000172009	19	2785458	2813599	55	6	42827	0.13328	0.44698	THOP1
ENSG00000185666	22	32908539	33454358	1490	98	42829	0.13312	0.44705	SYN3
ENSG00000153790	7	25174316	25219975	168	13	42889	0.13306	0.44707	C7orf31
ENSG00000163453	4	57896939	57976551	421	39	42775	0.13286	0.44715	IGFBP7
ENSG00000174243	12	49223547	49246625	32	6	42795	0.1328	0.44718	DDX23
ENSG00000135845	1	172339329	172413230	156	20	42819	0.13272	0.44721	PIGC
ENSG00000137802	15	42066632	42120053	83	12	42839	0.1326	0.44725	MAPKBP1
ENSG00000180383	20	30053309	30064560	16	4	42560	0.13215	0.44743	DEFB124
ENSG00000172932	11	67056018	67069956	17	5	42857	0.13193	0.44752	ANKRD13D
ENSG00000198001	12	44152747	44183346	73	9	42899	0.13178	0.44758	IRAK4
ENSG00000197746	10	73576055	73611126	121	18	42861	0.13168	0.44762	PSAP
ENSG00000134216	1	111833484	111863188	192	20	42377	0.13125	0.44779	CHIA
ENSG00000149823	11	64856796	64879332	35	10	42895	0.13115	0.44783	VPS51
ENSG00000268821	2	172560844	172567314	8	3	42831	0.1311	0.44785	AC068039.1
ENSG00000185267	10	14861249	14880574	37	11	42829	0.1308	0.44797	CDNF
ENSG00000151490	12	15475331	15750333	570	46	42785	0.13048	0.44809	PTPRO
ENSG00000142794	1	21766621	21811498	126	12	42898	0.13036	0.44814	NBPF3
ENSG00000107821	10	102821598	102827888	9	4	42814	0.13036	0.44814	KAZALD1
ENSG00000170236	15	50792759	50838905	146	14	42791	0.13025	0.44818	USP50
ENSG00000196092	9	36833272	37034103	678	57	42797	0.13017	0.44821	PAX5
ENSG00000164241	5	126378250	126409184	69	6	42872	0.13015	0.44823	C5orf63
ENSG00000108669	17	76670130	76778379	210	16	42808	0.13012	0.44823	CYTH1
ENSG00000162654	1	89646831	89664615	31	6	42850	0.12925	0.44858	GBP4
ENSG00000135052	9	88641061	88715088	211	17	42831	0.12919	0.4486	GOLM1
ENSG00000160688	1	154955814	154965587	14	2	42866	0.1288	0.44876	FLAD1
ENSG00000182348	7	88388682	88966346	1833	82	42851	0.12855	0.44886	ZNF804B
ENSG00000101608	18	3247479	3256234	36	4	42731	0.12829	0.44896	MYL12A
ENSG00000213533	3	52870235	52931612	110	9	42839	0.1282	0.44899	TMEM110
ENSG00000143198	1	165600098	165631033	127	18	42780	0.12818	0.449	MGST3
ENSG00000075407	10	38383264	38414472	98	7	42882	0.12819	0.449	ZNF37A
ENSG00000186660	11	58346584	58388515	75	14	42903	0.12811	0.44903	ZFP91
ENSG00000047249	8	54628117	54756118	124	6	42805	0.128	0.44907	ATP6V1H
ENSG00000141161	17	33474836	33516364	104	14	42836	0.12801	0.44907	UNC45B
ENSG00000182742	17	46652875	46657473	8	4	42854	0.12778	0.44916	HOXB4
ENSG00000117501	1	170904612	171033906	374	19	42481	0.12774	0.44918	MROH9
ENSG00000175121	20	43738093	43743813	16	5	42910	0.12774	0.44918	WFDC5
ENSG00000184330	1	153389000	153395701	13	2	42775	0.12766	0.44921	S100A7A
ENSG00000139988	14	68168603	68201169	102	12	42839	0.12758	0.44924	RDH12
ENSG00000154016	17	18923986	18950950	7	2	42865	0.12751	0.44927	GRAP
ENSG00000166012	11	93463114	93517557	121	7	42845	0.12742	0.4493	TAF1D
ENSG00000135002	9	79000433	79009433	24	7	42847	0.1274	0.44931	RFK
ENSG00000198569	9	140125209	140131006	11	4	42719	0.12698	0.44948	SLC34A3
ENSG00000105290	19	36358801	36370693	18	1	42916	0.12696	0.44949	APLP1
ENSG00000102786	13	51928213	52028400	256	14	42888	0.12688	0.44952	INTS6
ENSG00000141562	17	80416056	80448413	76	12	42754	0.12687	0.44952	NARF
ENSG00000115665	2	108602979	108630450	62	18	42757	0.12673	0.44958	SLC5A7
ENSG00000184402	20	60718822	60757540	153	10	42849	0.12672	0.44958	SS18L1
ENSG00000100558	14	67853700	67878917	78	11	42889	0.12664	0.44961	PLEK2
ENSG00000137210	6	10747992	10852986	188	26	42708	0.12634	0.44973	TMEM14B
ENSG00000126001	20	34042985	34099804	84	5	42917	0.1263	0.44975	CEP250
ENSG00000170500	2	100889753	100939195	155	8	42777	0.12623	0.44978	LONRF2
ENSG00000139292	12	71833550	71980090	494	31	42844	0.12592	0.4499	LGR5
ENSG00000203910	1	92683497	92711370	19	4	42888	0.1257	0.44998	C1orf146
ENSG00000161944	17	7004641	7019019	79	13	42679	0.12571	0.44998	ASGR2
ENSG00000063978	4	2463947	2627047	324	28	42775	0.12557	0.45004	RNF4
ENSG00000188313	3	146232967	146262651	135	14	42810	0.12545	0.45008	PLSCR1
ENSG00000018869	19	56887413	56904914	33	11	42613	0.12538	0.45011	ZNF582
ENSG00000131653	16	2205699	2228130	20	6	42513	0.12515	0.4502	TRAF7
ENSG00000133863	8	30689060	30748122	127	10	42896	0.12491	0.4503	TEX15
ENSG00000174957	11	55944094	55945032	1	1	42931	0.12445	0.45048	OR5J2
ENSG00000169359	3	155538813	155572218	85	9	42801	0.12422	0.45057	SLC33A1
ENSG00000125458	17	73126320	73127890	4	2	42908	0.1237	0.45078	NT5C
ENSG00000218416	2	241388732	241396131	25	9	42509	0.12364	0.4508	AC110619.2
ENSG00000112855	5	140071011	140078889	11	3	42897	0.12354	0.45084	HARS2
ENSG00000152254	2	169757750	169766505	13	3	42793	0.12353	0.45085	G6PC2
ENSG00000175093	3	140770244	140867453	181	18	42767	0.12349	0.45086	SPSB4
ENSG00000176979	4	165953105	165962896	12	3	42827	0.12338	0.4509	TRIM60
ENSG00000248511	4	93218402	93225329	5	2	42859	0.12337	0.45091	RP11-9B6.1
ENSG00000187546	7	15239943	15601640	1103	64	42775	0.1233	0.45093	AGMO
ENSG00000110934	12	51674822	51718452	133	9	42849	0.12282	0.45113	BIN2
ENSG00000163348	1	154929502	154936329	5	3	42820	0.12267	0.45118	PYGO2
ENSG00000239732	3	52255096	52273183	32	8	42827	0.12269	0.45118	TLR9
ENSG00000160551	17	27717482	27878922	279	15	42864	0.12268	0.45118	TAOK1
ENSG00000163207	1	152881021	152884362	15	2	42751	0.12244	0.45128	IVL
ENSG00000198892	1	201857808	201861434	8	4	42864	0.12234	0.45131	SHISA4
ENSG00000183439	4	165875598	165898820	47	7	42845	0.12228	0.45134	TRIM61
ENSG00000257315	1	203765437	203769686	8	3	42857	0.12226	0.45135	ZBED6
ENSG00000139780	13	103338094	103346854	38	12	42752	0.12226	0.45135	METTL21C
ENSG00000156928	7	23338358	23351348	23	6	42801	0.12214	0.4514	MALSU1
ENSG00000139915	14	47308826	48144157	2379	74	42846	0.12206	0.45143	MDGA2
ENSG00000134780	11	61447905	61514473	121	16	42820	0.12204	0.45144	DAGLA
ENSG00000213402	11	67202981	67205538	4	1	42787	0.12151	0.45164	PTPRCAP
ENSG00000167613	19	54865362	54882165	22	6	42433	0.12051	0.45204	LAIR1
ENSG00000140835	16	71559136	71572649	15	6	42691	0.12042	0.45207	CHST4
ENSG00000178209	8	144989321	145050902	143	7	42663	0.12039	0.45209	PLEC
ENSG00000188163	9	140138036	140142222	5	2	42901	0.12029	0.45213	FAM166A
ENSG00000189091	16	70557691	70608820	66	6	42729	0.12027	0.45214	SF3B3
ENSG00000135722	16	67193834	67198473	3	2	42812	0.12016	0.45218	FBXL8
ENSG00000151718	4	184020446	184241930	360	33	42817	0.11988	0.45229	WWC2
ENSG00000197428	11	4660945	4662068	5	2	42824	0.11975	0.45234	OR51D1
ENSG00000166387	11	7534529	7678358	537	51	42798	0.11967	0.45237	PPFIBP2
ENSG00000177191	19	41931264	41934635	6	2	42850	0.11926	0.45254	B3GNT8
ENSG00000172922	11	65482367	65488418	14	4	42752	0.11922	0.45255	RNASEH2C
ENSG00000137504	11	85370752	85393951	37	9	42861	0.11908	0.45261	CREBZF
ENSG00000027697	6	137518621	137540586	17	4	42252	0.11871	0.45275	IFNGR1
ENSG00000143753	1	224363458	224381143	39	8	42707	0.1187	0.45276	DEGS1
ENSG00000165424	10	81142081	81205383	195	35	42720	0.11869	0.45276	ZCCHC24
ENSG00000101084	20	35234137	35240960	8	4	42832	0.11834	0.4529	C20orf24
ENSG00000134313	2	8865408	8977760	160	16	42828	0.11828	0.45292	KIDINS220
ENSG00000134853	4	55095264	55164414	128	9	42812	0.11817	0.45297	PDGFRA
ENSG00000099942	22	21271714	21308037	74	6	42882	0.11795	0.45306	CRKL
ENSG00000165606	10	50572237	50603497	62	7	42836	0.11778	0.45312	DRGX
ENSG00000236699	4	106473777	106629250	281	19	42834	0.11769	0.45316	ARHGEF38
ENSG00000188037	7	143013219	143049176	68	10	42730	0.1176	0.45319	CLCN1
ENSG00000258053	12	71441182	71512027	168	13	42878	0.11733	0.4533	CTD-2021H9.3
ENSG00000115107	2	119981384	120023228	146	20	42766	0.11722	0.45334	STEAP3
ENSG00000272781	14	47311134	48143999	2375	74	42846	0.1172	0.45335	MDGA2
ENSG00000198765	1	115397424	115537991	319	20	42905	0.11717	0.45336	SYCP1
ENSG00000092929	17	73823306	73840798	56	8	42751	0.11719	0.45336	UNC13D
ENSG00000121653	11	45907202	45928016	38	15	42736	0.11706	0.4534	MAPK8IP1
ENSG00000142188	21	34804792	34852318	153	10	42774	0.11682	0.4535	TMEM50B
ENSG00000143995	2	66660584	66801001	234	31	42643	0.11664	0.45357	MEIS1
ENSG00000211448	14	80663873	80854100	304	30	42833	0.11612	0.45378	DIO2
ENSG00000116147	1	175284330	175712906	1129	96	42824	0.11583	0.45389	TNR
ENSG00000035687	1	244571796	244615436	106	17	42831	0.11584	0.45389	ADSS
ENSG00000129195	17	6347735	6354789	23	7	42692	0.11578	0.45391	FAM64A
ENSG00000126259	19	36346763	36358011	7	1	42914	0.11527	0.45412	KIRREL2
ENSG00000093167	3	37094117	37225180	230	13	42845	0.11493	0.45425	LRRFIP2
ENSG00000074047	2	121493199	121750229	568	67	42661	0.11458	0.45439	GLI2
ENSG00000122783	7	134777115	134855547	199	10	42870	0.11365	0.45476	C7orf49
ENSG00000143105	1	111059839	111061797	5	2	42564	0.11352	0.45481	KCNA10
ENSG00000179008	14	60863187	60982261	232	14	42881	0.11352	0.45481	C14orf39
ENSG00000255073	11	58346645	58392112	79	14	42904	0.1135	0.45482	ZFP91-CNTF
ENSG00000101365	20	2639041	2644865	12	2	42844	0.11345	0.45484	IDH3B
ENSG00000070444	17	2287354	2304412	46	7	42669	0.11337	0.45487	MNT
ENSG00000167258	17	37617764	37721160	167	9	42814	0.11332	0.45489	CDK12
ENSG00000118096	11	118415243	118443685	21	10	42755	0.11325	0.45492	IFT46
ENSG00000196859	17	39114669	39123144	22	5	42872	0.11302	0.45501	KRT39
ENSG00000057663	6	106632351	106773666	365	21	42892	0.11293	0.45504	ATG5
ENSG00000143878	2	20646835	20649200	4	2	42353	0.11268	0.45514	RHOB
ENSG00000273155	2	99771461	99811761	81	7	42881	0.11248	0.45522	MRPL30
ENSG00000181016	7	112120908	112131117	32	8	42730	0.1124	0.45525	LSMEM1
ENSG00000138080	2	27301435	27309271	5	2	42846	0.11182	0.45548	EMILIN1
ENSG00000163006	2	109403213	109501933	172	13	42850	0.11171	0.45553	CCDC138
ENSG00000263620	17	8054134	8066293	25	5	42883	0.11164	0.45555	RP11-599B13.6
ENSG00000106038	7	27282164	27290112	13	5	42888	0.11155	0.45559	EVX1
ENSG00000185972	9	36169389	36171329	6	3	42838	0.1115	0.45561	CCIN
ENSG00000120925	8	42704780	42752433	58	8	42852	0.11119	0.45573	RNF170
ENSG00000072952	11	10594638	10715535	384	41	42797	0.11119	0.45573	MRVI1
ENSG00000155749	2	202152994	202222121	155	17	42854	0.11111	0.45577	ALS2CR12
ENSG00000027644	1	156809855	156828810	1	1	42738	0.11096	0.45582	INSRR
ENSG00000100104	22	26879843	26890624	25	7	42861	0.11052	0.456	SRRD
ENSG00000124496	6	42192669	42419789	426	33	42813	0.11015	0.45615	TRERF1
ENSG00000123349	12	53689075	53693234	9	2	42906	0.11007	0.45618	PFDN5
ENSG00000114857	3	42642106	42690227	114	10	42884	0.11002	0.4562	NKTR
ENSG00000230778	15	40573645	40574787	1	1	42609	0.11001	0.4562	ANKRD63
ENSG00000163064	2	119599747	119605254	7	3	42761	0.10948	0.45641	EN1
ENSG00000152700	5	133936834	133984961	54	11	42795	0.10945	0.45642	SAR1B
ENSG00000163218	1	153302596	153321316	77	6	42871	0.10943	0.45643	PGLYRP4
ENSG00000078369	1	1716729	1822495	95	8	42853	0.10923	0.45651	GNB1
ENSG00000136040	12	94542499	94701451	533	57	42827	0.10917	0.45653	PLXNC1
ENSG00000101138	20	54967427	54979518	1	1	42889	0.10907	0.45657	CSTF1
ENSG00000175779	15	38988799	38992239	21	4	42863	0.10893	0.45663	C15orf53
ENSG00000149679	20	60963688	60982341	88	12	42856	0.10879	0.45668	CABLES2
ENSG00000242866	15	43891596	44010458	80	8	42599	0.10878	0.45669	STRC
ENSG00000268788	4	76871883	76878526	13	4	42860	0.10842	0.45683	AC110615.1
ENSG00000204928	5	145239296	145252531	19	4	42831	0.10826	0.45689	GRXCR2
ENSG00000181830	11	45825623	45834566	28	8	42764	0.10818	0.45693	SLC35C1
ENSG00000186198	15	65337708	65345734	10	3	42823	0.10784	0.45706	SLC51B
ENSG00000078295	5	7396321	7830194	1023	77	42787	0.10771	0.45711	ADCY2
ENSG00000119681	14	74964873	75079306	260	27	42817	0.10763	0.45714	LTBP2
ENSG00000166598	12	104323885	104347423	98	18	42849	0.10692	0.45743	HSP90B1
ENSG00000165527	14	50359810	50361490	2	1	42620	0.10692	0.45743	ARF6
ENSG00000089692	12	6881678	6887621	1	1	42934	0.10686	0.45745	LAG3
ENSG00000161533	17	73937588	73975515	121	14	42837	0.10685	0.45745	ACOX1
ENSG00000269360	15	93749295	93751277	6	2	42897	0.1067	0.45752	AC112693.2
ENSG00000031823	19	5916150	5978153	82	15	42823	0.10664	0.45754	RANBP3
ENSG00000144410	2	207804278	207834198	73	12	42774	0.1064	0.45763	CPO
ENSG00000129925	16	420773	437113	65	8	42649	0.10623	0.4577	TMEM8A
ENSG00000110330	11	102217942	102249401	48	6	42829	0.10619	0.45772	BIRC2
ENSG00000092345	3	16628299	16711813	363	49	42829	0.10613	0.45774	DAZL
ENSG00000253633	8	103540968	103550896	56	9	42895	0.10613	0.45774	KB-1980E6.3
ENSG00000155816	1	240177648	240638489	1546	82	42711	0.10606	0.45777	FMN2
ENSG00000141076	16	69165194	69265033	174	22	42856	0.10606	0.45777	CIRH1A
ENSG00000163380	3	69156023	69172183	24	8	42838	0.10604	0.45778	LMOD3
ENSG00000160888	19	13261229	13265722	6	3	42509	0.10596	0.45781	IER2
ENSG00000130560	9	138824815	138853226	85	9	42811	0.10589	0.45783	UBAC1
ENSG00000025708	22	50964181	50968485	11	5	42825	0.10582	0.45786	TYMP
ENSG00000065665	10	12171636	12211960	124	9	42781	0.10579	0.45788	SEC61A2
ENSG00000205496	11	4976002	4976943	3	2	42637	0.10575	0.45789	OR51A2
ENSG00000166503	15	83784320	83876770	147	12	42880	0.10574	0.4579	HDGFRP3
ENSG00000111341	12	15034115	15038860	6	1	42884	0.10566	0.45793	MGP
ENSG00000136802	9	131644391	131680318	60	7	42803	0.10559	0.45795	LRRC8A
ENSG00000104974	19	55105047	55113555	49	6	42862	0.10555	0.45797	LILRA1
ENSG00000157343	6	35704809	35716856	24	5	42656	0.10543	0.45802	ARMC12
ENSG00000206531	3	112534556	112565703	97	16	42911	0.10541	0.45803	CD200R1L
ENSG00000145388	4	119606523	119636588	66	9	42863	0.10528	0.45808	METTL14
ENSG00000119927	10	113909624	113975135	111	12	42803	0.10516	0.45812	GPAM
ENSG00000189227	15	67813406	67819628	10	3	42845	0.10518	0.45812	C15orf61
ENSG00000137845	15	58887403	59042177	262	14	42853	0.10482	0.45826	ADAM10
ENSG00000128731	15	28356186	28567298	116	4	42866	0.10474	0.45829	HERC2
ENSG00000123240	10	13141449	13180291	89	18	42515	0.10471	0.4583	OPTN
ENSG00000268950	1	31902192	31902614	2	1	42871	0.10463	0.45834	AC114494.1
ENSG00000043093	3	182655862	182703741	56	9	42835	0.10458	0.45835	DCUN1D1
ENSG00000132694	1	156904632	157015162	227	18	42880	0.10446	0.4584	ARHGEF11
ENSG00000267981	11	129936836	129944012	34	4	42830	0.10447	0.4584	AP003041.2
ENSG00000124143	20	37230577	37279678	126	23	42815	0.10437	0.45844	ARHGAP40
ENSG00000196227	20	58508819	58523735	7	3	42707	0.10435	0.45844	FAM217B
ENSG00000082482	1	215179118	215410436	606	28	42865	0.10429	0.45847	KCNK2
ENSG00000205899	17	1173853	1174754	1	1	42819	0.10421	0.4585	BHLHA9
ENSG00000156261	21	30428126	30446118	25	7	42846	0.10416	0.45852	CCT8
ENSG00000267596	17	34323476	34329084	21	5	42884	0.10404	0.45857	CCL15
ENSG00000160951	19	14583278	14586174	10	4	42604	0.10402	0.45858	PTGER1
ENSG00000020922	11	94152895	94227074	144	15	42859	0.10388	0.45863	MRE11A
ENSG00000243440	21	15964251	16031142	146	15	42737	0.10376	0.45868	AF165138.7
ENSG00000143851	1	202116141	202130716	31	11	42487	0.10307	0.45895	PTPN7
ENSG00000249428	4	2451700	2464668	34	8	42583	0.10277	0.45907	RP11-503N18.3
ENSG00000166762	15	43920701	43960316	36	5	42616	0.10265	0.45912	CATSPER2
ENSG00000187600	2	46656329	46711564	177	14	42794	0.10263	0.45913	TMEM247
ENSG00000122705	9	36190853	36304778	283	21	42771	0.10237	0.45923	CLTA
ENSG00000115598	2	102803433	102856462	223	13	42870	0.10231	0.45926	IL1RL2
ENSG00000272658	14	24778161	24781252	3	1	42930	0.10225	0.45928	LTB4R2
ENSG00000163154	1	151129105	151132225	3	1	42916	0.10211	0.45934	TNFAIP8L2
ENSG00000145743	5	107194736	107717799	1125	42	42825	0.10197	0.45939	FBXL17
ENSG00000174374	7	74441226	74490064	7	3	42665	0.1019	0.45942	WBSCR16
ENSG00000159339	1	17634690	17690499	257	21	42824	0.10177	0.45947	PADI4
ENSG00000063241	19	55964352	55973710	25	8	42721	0.10176	0.45947	ISOC2
ENSG00000120798	12	95414005	95467479	125	20	42889	0.10166	0.45951	NR2C1
ENSG00000131697	1	5922871	6052533	363	18	42833	0.10142	0.45961	NPHP4
ENSG00000169418	1	153651113	153666468	12	3	42597	0.10116	0.45971	NPR1
ENSG00000144649	3	43020759	43101703	208	19	42806	0.10106	0.45975	FAM198A
ENSG00000268805	21	46511596	46515493	17	5	42886	0.10102	0.45977	PRED57
ENSG00000165269	9	33384765	33402643	17	4	42348	0.10095	0.4598	AQP7
ENSG00000141030	17	17150141	17184607	94	9	42914	0.10082	0.45985	COPS3
ENSG00000142224	1	206972215	207016324	110	17	42779	0.10073	0.45988	IL19
ENSG00000163138	4	20697905	20754530	184	16	42884	0.10065	0.45991	PACRGL
ENSG00000073067	7	1022835	1029276	20	6	42827	0.10036	0.46003	CYP2W1
ENSG00000117318	1	23884409	23886285	6	2	42726	0.10012	0.46012	ID3
ENSG00000166748	15	86685227	87572283	3227	141	42843	0.099998	0.46017	AGBL1
ENSG00000184014	11	9160372	9286937	253	16	42841	0.099898	0.46021	DENND5A
ENSG00000138435	2	175612320	175629200	43	6	42777	0.099872	0.46022	CHRNA1
ENSG00000099960	22	21383007	21387129	11	3	42842	0.09988	0.46022	SLC7A4
ENSG00000173578	3	46058516	46069234	24	3	42922	0.098749	0.46067	XCR1
ENSG00000205045	17	33791268	33864880	189	31	42693	0.098689	0.46069	SLFN12L
ENSG00000104643	8	11141925	11185646	116	10	42808	0.098459	0.46078	MTMR9
ENSG00000112245	6	64231666	64293492	96	14	42789	0.09806	0.46094	PTP4A1
ENSG00000131018	6	152442819	152958936	1582	105	42810	0.097891	0.46101	SYNE1
ENSG00000175018	10	127265091	127371713	154	15	42731	0.097768	0.46106	TEX36
ENSG00000221949	12	62995531	62997214	7	3	42892	0.097672	0.4611	C12orf61
ENSG00000128607	7	129710350	129775560	143	15	42858	0.097431	0.46119	KLHDC10
ENSG00000133316	11	62599814	62609281	31	4	42853	0.097364	0.46122	WDR74
ENSG00000132635	20	2815960	2821836	12	4	42502	0.097162	0.4613	PCED1A
ENSG00000188833	9	140328816	140336268	9	4	42566	0.096814	0.46144	ENTPD8
ENSG00000176244	10	15119522	15130775	61	13	42854	0.096787	0.46145	ACBD7
ENSG00000116815	1	117057157	117113661	35	3	42867	0.096674	0.46149	CD58
ENSG00000254706	1	162335197	162351905	51	16	42457	0.09655	0.46154	RP11-565P22.6
ENSG00000179133	10	23556124	23633774	143	15	42751	0.096551	0.46154	C10orf67
ENSG00000145949	6	2663863	2751200	406	34	42826	0.096286	0.46165	MYLK4
ENSG00000106484	7	130126012	130146133	40	9	42889	0.096116	0.46171	MEST
ENSG00000198718	14	45431411	45543634	189	12	42875	0.096067	0.46173	FAM179B
ENSG00000165995	10	18429606	18830798	1451	106	42798	0.096026	0.46175	CACNB2
ENSG00000067208	1	92974253	93257961	550	14	42888	0.096013	0.46176	EVI5
ENSG00000196337	19	49557531	49562117	19	4	42023	0.095915	0.46179	CGB7
ENSG00000181585	3	46742823	46752376	22	6	42837	0.095806	0.46184	TMIE
ENSG00000070785	1	45316450	45452282	299	12	42799	0.095686	0.46189	EIF2B3
ENSG00000179119	11	18627948	18656338	85	14	42893	0.095588	0.46192	SPTY2D1
ENSG00000152620	5	36192694	36242381	80	8	42861	0.095398	0.462	NADK2
ENSG00000119121	9	77337411	77503010	280	31	42630	0.095049	0.46214	TRPM6
ENSG00000267796	19	36239262	36245420	11	4	42900	0.095025	0.46215	LIN37
ENSG00000134077	3	9404526	9428475	55	9	42593	0.094766	0.46225	THUMPD3
ENSG00000172673	6	128029217	128239776	393	27	42835	0.094778	0.46225	THEMIS
ENSG00000169692	9	139567595	139581875	16	3	42342	0.094295	0.46244	AGPAT2
ENSG00000171097	9	131595221	131644773	83	7	42828	0.094234	0.46246	CCBL1
ENSG00000170638	22	50624344	50638027	54	12	42795	0.094132	0.4625	TRABD
ENSG00000184566	11	33902189	33903338	5	2	42836	0.094116	0.46251	AC132216.1
ENSG00000181143	19	8959520	9092018	443	38	42814	0.094039	0.46254	MUC16
ENSG00000197386	4	3076408	3245676	338	19	42860	0.094015	0.46255	HTT
ENSG00000162594	1	67632083	67725662	241	30	42810	0.093887	0.4626	IL23R
ENSG00000169583	9	139889087	139891255	3	2	42727	0.093774	0.46264	CLIC3
ENSG00000080031	19	55692616	55720874	86	19	42466	0.093609	0.46271	PTPRH
ENSG00000175066	3	141882414	141944449	132	22	42656	0.093325	0.46282	GK5
ENSG00000169856	15	53049637	53083273	79	19	42670	0.093097	0.46291	ONECUT1
ENSG00000168658	2	98703579	98929762	576	32	42687	0.092849	0.46301	VWA3B
ENSG00000204920	19	44472014	44502477	114	11	42818	0.092634	0.4631	ZNF155
ENSG00000145425	4	152020725	152025804	3	2	42920	0.092499	0.46315	RPS3A
ENSG00000146352	6	123317116	123394072	143	14	42865	0.092254	0.46325	CLVS2
ENSG00000013374	7	151038785	151075535	112	17	42829	0.092131	0.4633	NUB1
ENSG00000188655	14	21024252	21029090	15	5	42737	0.092111	0.4633	RNASE9
ENSG00000196208	2	11674242	11782914	198	27	42686	0.092074	0.46332	GREB1
ENSG00000136848	9	124329336	124547809	419	60	42680	0.092057	0.46333	DAB2IP
ENSG00000100650	14	70193617	70238722	92	11	42758	0.092051	0.46333	SRSF5
ENSG00000268361	19	44058844	44097188	96	16	42830	0.092037	0.46333	L34079.2
ENSG00000108587	17	28804380	28854610	57	9	42893	0.092032	0.46334	GOSR1
ENSG00000205445	21	45970240	45971388	5	1	42586	0.091773	0.46344	KRTAP10-2
ENSG00000130725	19	59067079	59070327	3	1	42817	0.091658	0.46348	UBE2M
ENSG00000110514	11	47290712	47351582	127	13	42909	0.091649	0.46349	MADD
ENSG00000100483	14	50575350	50583318	28	6	42887	0.091207	0.46366	VCPKMT
ENSG00000178965	1	75033795	75139422	128	11	42808	0.090826	0.46382	C1orf173
ENSG00000168453	8	21971928	21990897	53	9	42694	0.090678	0.46387	HR
ENSG00000156127	14	75988768	76013358	55	9	42783	0.090643	0.46389	BATF
ENSG00000184967	12	132628993	132637013	7	3	42500	0.089932	0.46417	NOC4L
ENSG00000261603	3	46761073	46777919	60	4	42882	0.089429	0.46437	PRSS46
ENSG00000186860	17	39471173	39471947	4	2	42922	0.089197	0.46446	KRTAP17-1
ENSG00000186838	19	40005753	40011326	11	4	42746	0.089101	0.4645	SELV
ENSG00000185737	10	83635070	84746935	2839	147	42840	0.08906	0.46452	NRG3
ENSG00000130766	1	28586038	28609002	47	10	42747	0.088926	0.46457	SESN2
ENSG00000137509	11	82534544	82681626	368	21	42850	0.088855	0.4646	PRCP
ENSG00000125449	17	73106047	73126360	47	10	42717	0.088684	0.46467	ARMC7
ENSG00000135124	12	121647660	121671909	83	10	42888	0.088625	0.46469	P2RX4
ENSG00000101266	20	459116	524465	97	14	42598	0.088595	0.4647	CSNK2A1
ENSG00000197008	7	64254766	64294054	121	10	42903	0.08855	0.46472	ZNF138
ENSG00000158850	1	161141100	161147287	8	3	42863	0.088485	0.46475	B4GALT3
ENSG00000072694	1	161551101	161648444	55	15	42224	0.088423	0.46477	FCGR2B
ENSG00000165526	11	126071993	126081587	24	6	42870	0.088275	0.46483	RPUSD4
ENSG00000104081	15	40380091	40401093	31	8	42692	0.088281	0.46483	BMF
ENSG00000149489	11	62379194	62382592	7	2	42601	0.088056	0.46492	ROM1
ENSG00000130751	19	47523077	47549033	14	5	42640	0.087967	0.46495	NPAS1
ENSG00000163655	3	155588325	155661815	211	13	42914	0.087809	0.46501	GMPS
ENSG00000084693	2	27265232	27293490	38	8	42810	0.087673	0.46507	AGBL5
ENSG00000165914	14	91006932	91282823	843	69	42799	0.087652	0.46508	TTC7B
ENSG00000089157	12	120634489	120639038	8	4	42797	0.087357	0.46519	RPLP0
ENSG00000134294	12	46751972	46766650	24	5	42856	0.08722	0.46525	SLC38A2
ENSG00000203857	1	120049821	120057681	7	2	42755	0.086924	0.46537	HSD3B1
ENSG00000048544	6	42174539	42185603	47	4	42910	0.086895	0.46538	MRPS10
ENSG00000149328	11	134201768	134248235	124	33	42565	0.086892	0.46538	GLB1L2
ENSG00000178093	19	19623227	19626838	4	1	42910	0.086801	0.46542	TSSK6
ENSG00000144227	2	139428342	139537918	302	33	42806	0.086736	0.46544	NXPH2
ENSG00000146910	7	155266901	155326557	50	18	42419	0.086662	0.46547	CNPY1
ENSG00000198945	6	130334844	130462594	284	21	42815	0.086501	0.46553	L3MBTL3
ENSG00000268485	2	242167319	242168850	3	2	42826	0.086304	0.46561	AC104841.2
ENSG00000164778	7	155250824	155257526	22	8	42405	0.08612	0.46569	EN2
ENSG00000182919	11	93474757	93497915	60	4	42845	0.085692	0.46586	C11orf54
ENSG00000180269	16	20042807	20085239	159	20	42806	0.085693	0.46586	GPR139
ENSG00000167580	12	50344524	50352664	24	4	42734	0.085464	0.46595	AQP2
ENSG00000015676	7	44418720	44530479	226	10	42873	0.085397	0.46597	NUDCD3
ENSG00000015171	10	180405	300577	183	17	42808	0.085365	0.46599	ZMYND11
ENSG00000184350	11	3248928	3253616	18	6	42338	0.085247	0.46603	MRGPRE
ENSG00000223547	19	12175514	12192380	41	4	42874	0.08503	0.46612	ZNF844
ENSG00000197385	3	32023263	32033120	36	4	42895	0.084965	0.46614	ZNF860
ENSG00000116786	1	16010827	16061264	141	12	42868	0.084916	0.46616	PLEKHM2
ENSG00000115361	2	211052663	211090215	34	7	42849	0.084911	0.46617	ACADL
ENSG00000129646	17	74270130	74303761	112	11	42802	0.08486	0.46619	QRICH2
ENSG00000161999	16	731671	734529	3	1	42630	0.084763	0.46622	JMJD8
ENSG00000198081	18	5289018	5297052	20	3	42778	0.084783	0.46622	ZBTB14
ENSG00000101230	20	13202418	13281298	229	30	42697	0.084743	0.46623	ISM1
ENSG00000109452	4	142944313	143768585	2067	80	42841	0.084565	0.4663	INPP4B
ENSG00000206503	6	29909037	29913661	74	14	42860	0.08397	0.46654	HLA-A
ENSG00000176399	9	22446840	22455739	20	6	42794	0.083941	0.46655	DMRTA1
ENSG00000153046	6	4706393	4955785	501	49	42729	0.083808	0.4666	CDYL
ENSG00000139540	12	56623833	56631630	9	2	42856	0.08381	0.4666	SLC39A5
ENSG00000075239	11	107992243	108018503	49	8	42849	0.083297	0.46681	ACAT1
ENSG00000142867	1	85731931	85742773	34	11	42905	0.08323	0.46683	BCL10
ENSG00000181690	8	57073463	57123883	84	11	42837	0.08314	0.46687	PLAG1
ENSG00000171202	11	85359011	85367591	16	4	42847	0.083071	0.4669	TMEM126A
ENSG00000213762	19	58125601	58134724	23	5	42900	0.083042	0.46691	ZNF134
ENSG00000160201	21	44513066	44527697	22	3	42899	0.082984	0.46693	U2AF1
ENSG00000169214	1	247875045	247876105	7	3	42868	0.082903	0.46696	OR6F1
ENSG00000157833	2	26395960	26412532	33	5	42851	0.082918	0.46696	GAREML
ENSG00000171224	10	71390007	71393352	21	5	42553	0.08275	0.46703	C10orf35
ENSG00000214194	7	112756773	112758668	7	3	42864	0.082171	0.46726	LINC00998
ENSG00000136147	13	50069746	50103123	100	12	42863	0.082114	0.46728	PHF11
ENSG00000267534	19	10334520	10341948	13	4	42705	0.081819	0.4674	S1PR2
ENSG00000237452	19	46236509	46267792	48	9	42831	0.081663	0.46746	AC074212.3
ENSG00000272333	19	36208921	36229779	42	10	42843	0.081596	0.46748	KMT2B
ENSG00000269755	19	12543917	12595630	186	10	42800	0.081559	0.4675	CTD-3105H18.18
ENSG00000167106	9	130702858	130742792	84	7	42882	0.081336	0.46759	FAM102A
ENSG00000188822	1	24197016	24285549	183	12	42716	0.08103	0.46771	CNR2
ENSG00000140488	15	72577068	72612470	57	6	42887	0.081028	0.46771	CELF6
ENSG00000157150	3	12194551	12200851	16	5	42897	0.080987	0.46773	TIMP4
ENSG00000128245	22	32340447	32353590	33	6	42824	0.080982	0.46773	YWHAH
ENSG00000152601	3	151961617	152183569	321	22	42846	0.080919	0.46775	MBNL1
ENSG00000221972	3	133646992	133648656	1	1	42746	0.080791	0.4678	C3orf36
ENSG00000170502	4	88343734	88380606	82	11	42880	0.080745	0.46782	NUDT9
ENSG00000123600	2	172173919	172291312	205	25	42864	0.080621	0.46787	METTL8
ENSG00000184886	17	34890847	34895159	5	2	42759	0.08036	0.46798	PIGW
ENSG00000172346	22	41956767	41973745	30	3	42867	0.080299	0.468	CSDC2
ENSG00000158062	1	26607819	26644854	123	10	42894	0.080282	0.46801	UBXN11
ENSG00000213923	22	38686697	38794527	103	19	42644	0.079984	0.46812	CSNK1E
ENSG00000176978	9	140004994	140009629	12	4	42667	0.079957	0.46814	DPP7
ENSG00000167768	12	53068520	53074191	13	4	42887	0.07991	0.46815	KRT1
ENSG00000268332	1	6100630	6101399	3	1	42825	0.079712	0.46823	AL035406.1
ENSG00000163510	2	180809603	180871840	155	14	42891	0.079383	0.46836	CWC22
ENSG00000108753	17	36046435	36105237	76	18	42419	0.079005	0.46851	HNF1B
ENSG00000153233	12	71031853	71314623	788	74	42768	0.078949	0.46854	PTPRR
ENSG00000188171	19	20802867	20844402	196	15	42563	0.078913	0.46855	ZNF626
ENSG00000214367	4	2229191	2243891	32	4	42853	0.078772	0.46861	HAUS3
ENSG00000146386	6	139349819	139364439	49	10	42805	0.078479	0.46872	ABRACL
ENSG00000153885	19	34286838	34306668	42	14	42735	0.078333	0.46878	KCTD15
ENSG00000187715	3	127634075	127706514	150	17	42885	0.07825	0.46881	KBTBD12
ENSG00000196531	12	57106212	57125412	28	6	42873	0.078106	0.46887	NACA
ENSG00000158555	11	75145685	75236948	209	21	42789	0.077954	0.46893	GDPD5
ENSG00000148143	9	109625378	109775915	204	33	42852	0.077909	0.46895	ZNF462
ENSG00000108379	17	44839872	44910520	101	17	42644	0.077594	0.46908	WNT3
ENSG00000167283	11	118271869	118302211	48	8	42878	0.07729	0.4692	ATP5L
ENSG00000146463	1	35734568	35887659	121	5	42919	0.07718	0.46924	ZMYM4
ENSG00000163870	3	127291912	127317094	25	11	42726	0.07707	0.46928	TPRA1
ENSG00000132623	20	9966774	10037410	260	25	42685	0.076851	0.46937	ANKEF1
ENSG00000106565	7	150488373	150498448	36	8	42631	0.076767	0.4694	TMEM176B
ENSG00000136114	13	52951305	52980629	69	5	42901	0.076684	0.46944	THSD1
ENSG00000163605	3	73045936	73118350	237	10	42844	0.07666	0.46945	PPP4R2
ENSG00000111846	6	10492456	10629601	400	41	42773	0.076628	0.46946	GCNT2
ENSG00000257594	12	89913185	89920039	12	3	42913	0.076271	0.4696	GALNT4
ENSG00000259075	12	89913185	89920039	12	3	42913	0.076271	0.4696	POC1B-GALNT4
ENSG00000212124	12	11174218	11175219	5	2	42902	0.076169	0.46964	TAS2R19
ENSG00000083454	17	3575493	3599698	55	9	42479	0.076067	0.46968	P2RX5
ENSG00000175077	3	186915274	186919253	7	4	42735	0.07566	0.46984	RTP1
ENSG00000180318	12	85673885	85695562	37	7	42852	0.075611	0.46986	ALX1
ENSG00000141933	19	507299	519654	3	1	42739	0.075418	0.46994	TPGS1
ENSG00000165985	10	16555742	16564004	32	7	42736	0.075273	0.47	C1QL3
ENSG00000149634	20	44515128	44516274	4	2	42875	0.075155	0.47005	SPATA25
ENSG00000164904	5	125877533	125931110	135	20	42744	0.075023	0.4701	ALDH7A1
ENSG00000255639	12	4766800	4853747	263	20	42869	0.074943	0.47013	RP11-234B24.6
ENSG00000139174	12	42852140	42984157	373	35	42819	0.074913	0.47014	PRICKLE1
ENSG00000052749	10	99116115	99161127	172	8	42816	0.074789	0.47019	RRP12
ENSG00000126457	19	50179043	50192286	14	8	42679	0.074689	0.47023	PRMT1
ENSG00000115368	2	190306159	190340291	171	5	42909	0.074605	0.47026	WDR75
ENSG00000176732	2	24338241	24346347	24	4	42908	0.074455	0.47032	PFN4
ENSG00000123901	11	94110477	94134585	91	16	42871	0.074466	0.47032	GPR83
ENSG00000167779	12	53491220	53496129	6	3	42453	0.074445	0.47033	IGFBP6
ENSG00000182307	8	146277764	146281416	3	1	42761	0.074216	0.47042	C8orf33
ENSG00000135622	2	74881355	74909186	24	4	42815	0.074175	0.47044	SEMA4F
ENSG00000105738	19	38397868	38699012	791	40	42849	0.074096	0.47047	SIPA1L3
ENSG00000155980	12	57943781	57980415	47	11	42748	0.074053	0.47048	KIF5A
ENSG00000197405	19	47793280	47825323	69	6	42118	0.073994	0.47051	C5AR1
ENSG00000146859	7	134832824	134850967	47	3	42883	0.073875	0.47056	TMEM140
ENSG00000010803	1	41492872	41707826	512	21	42892	0.073801	0.47058	SCMH1
ENSG00000257093	7	141356528	141401953	62	5	42675	0.073672	0.47064	KIAA1147
ENSG00000172578	3	183205319	183273477	135	14	42774	0.073648	0.47065	KLHL6
ENSG00000168077	8	27491385	27534293	144	12	42820	0.073614	0.47066	SCARA3
ENSG00000179979	4	1385340	1389780	11	3	42667	0.073562	0.47068	CRIPAK
ENSG00000101203	20	61924538	61966203	116	11	42625	0.073461	0.47072	COL20A1
ENSG00000135047	9	90340434	90346308	15	5	42772	0.073106	0.47086	CTSL
ENSG00000120899	8	27168999	27316903	374	21	42878	0.072918	0.47094	PTK2B
ENSG00000132669	20	19867165	19983101	322	39	42689	0.07291	0.47094	RIN2
ENSG00000174428	7	74508364	74565623	1	1	42564	0.072412	0.47114	GTF2IRD2B
ENSG00000214113	6	5102827	5261172	546	34	42790	0.071995	0.4713	LYRM4
ENSG00000204365	10	29135337	29170827	138	12	42705	0.071954	0.47132	C10orf126
ENSG00000126814	14	61438169	61448076	10	3	42834	0.071936	0.47133	TRMT5
ENSG00000100167	22	42372276	42394225	52	9	42863	0.071757	0.4714	2003-09-01
ENSG00000109445	4	142142041	142155851	22	5	42674	0.071601	0.47146	ZNF330
ENSG00000183454	16	9852376	10276611	1706	48	42856	0.070805	0.47178	GRIN2A
ENSG00000183172	22	42475695	42480288	4	1	42910	0.070507	0.47189	SMDT1
ENSG00000185176	2	241615835	241622323	4	2	42807	0.070257	0.47199	AQP12B
ENSG00000173334	8	126442563	126450647	3	2	42265	0.070199	0.47202	TRIB1
ENSG00000113593	5	64859063	64883376	57	5	42877	0.069958	0.47211	PPWD1
ENSG00000133641	12	88427623	88443937	12	3	42883	0.069937	0.47212	C12orf29
ENSG00000128714	2	176957619	176960666	4	2	42723	0.069818	0.47217	HOXD13
ENSG00000259517	16	54279456	54304658	95	8	42831	0.069735	0.4722	RP11-324D17.1
ENSG00000100207	22	42556019	42739622	380	35	42800	0.069632	0.47224	TCF20
ENSG00000217825	7	154988273	154990165	12	3	42919	0.069241	0.4724	AC099552.4
ENSG00000163536	3	167453031	167543356	273	18	42797	0.069207	0.47241	SERPINI1
ENSG00000066084	12	50898768	51142450	388	17	42874	0.069218	0.47241	DIP2B
ENSG00000160179	21	43619799	43717354	344	47	42796	0.069104	0.47245	ABCG1
ENSG00000164961	8	126036502	126104082	259	9	42873	0.068723	0.47261	KIAA0196
ENSG00000103510	16	31127075	31142714	23	4	42857	0.068649	0.47263	KAT8
ENSG00000174227	4	492989	533985	119	5	42812	0.068524	0.47268	PIGG
ENSG00000143850	1	204187979	204346793	470	34	42742	0.06851	0.47269	PLEKHA6
ENSG00000171608	1	9711790	9789172	101	21	42707	0.068451	0.47271	PIK3CD
ENSG00000255823	11	10529434	10530723	6	3	42867	0.068241	0.4728	MTRNR2L8
ENSG00000204010	10	91137813	91144962	11	3	42897	0.068154	0.47283	IFIT1B
ENSG00000115541	2	198364718	198368181	3	2	42877	0.06801	0.47289	HSPE1
ENSG00000115008	2	113531492	113542167	27	4	42915	0.067927	0.47292	IL1A
ENSG00000179409	17	647654	657239	32	7	42879	0.067785	0.47298	GEMIN4
ENSG00000008952	3	169684423	169716161	45	3	42868	0.067494	0.47309	SEC62
ENSG00000086102	9	33290509	33371155	104	16	42757	0.067269	0.47318	NFX1
ENSG00000118193	1	200520628	200589862	211	21	42855	0.067061	0.47327	KIF14
ENSG00000143033	1	93544792	93604638	81	9	42866	0.066871	0.47334	MTF2
ENSG00000151176	12	113796371	113827203	39	2	42889	0.066821	0.47336	PLBD2
ENSG00000176230	14	20585566	20586597	3	1	42917	0.066456	0.47351	OR4K17
ENSG00000071242	6	166822852	167319939	1518	124	42768	0.066416	0.47352	RPS6KA2
ENSG00000091106	2	32449522	32490923	79	9	42839	0.065418	0.47392	NLRC4
ENSG00000164303	4	185009859	185142383	423	49	42749	0.065354	0.47395	ENPP6
ENSG00000126822	14	65170820	65213610	90	12	42837	0.065295	0.47397	PLEKHG3
ENSG00000216490	19	18283972	18288927	12	2	42735	0.064806	0.47416	IFI30
ENSG00000228696	17	44352150	44439130	20	4	42541	0.064749	0.47419	ARL17B
ENSG00000125630	2	113299492	113334635	96	11	42898	0.064512	0.47428	POLR1B
ENSG00000196605	19	9862669	9903856	68	7	42873	0.064478	0.47429	ZNF846
ENSG00000113460	5	34915481	34926101	12	4	42894	0.064377	0.47434	BRIX1
ENSG00000105792	7	89874488	89940377	161	17	42904	0.063903	0.47452	C7orf63
ENSG00000047056	10	1095478	1178237	232	28	42808	0.063876	0.47453	WDR37
ENSG00000175414	5	175792471	175828866	72	14	42710	0.063847	0.47455	ARL10
ENSG00000160191	21	44073746	44195619	448	40	42733	0.063824	0.47456	PDE9A
ENSG00000180919	11	6128914	6130065	2	1	42925	0.063651	0.47462	OR56B4
ENSG00000268482	9	35361056	35361262	1	1	42910	0.063566	0.47466	AL160274.1
ENSG00000167977	16	2732476	2759031	32	4	42561	0.063281	0.47477	KCTD5
ENSG00000167562	19	53059075	53090427	152	24	42434	0.06325	0.47478	ZNF701
ENSG00000205038	8	110374706	110542559	377	17	42852	0.063168	0.47482	PKHD1L1
ENSG00000120055	10	104209594	104211300	2	1	41900	0.063149	0.47482	C10orf95
ENSG00000075240	22	46971909	47075688	439	31	42789	0.063063	0.47486	GRAMD4
ENSG00000256453	5	140050379	140053171	2	1	42907	0.063013	0.47488	DND1
ENSG00000168924	4	1813206	1857974	16	9	42727	0.062778	0.47497	LETM1
ENSG00000179038	11	66963391	66964638	2	1	42888	0.062742	0.47499	AP001885.1
ENSG00000138600	15	50999506	51058005	173	13	42757	0.062725	0.47499	SPPL2A
ENSG00000075539	4	48499378	48782339	305	17	42847	0.062486	0.47509	FRYL
ENSG00000255394	8	11618896	11620309	11	4	42781	0.062477	0.47509	C8orf49
ENSG00000165152	9	104235453	104295819	175	22	42806	0.062484	0.47509	TMEM246
ENSG00000111879	6	119280928	119470552	536	37	42852	0.062199	0.4752	FAM184A
ENSG00000176009	11	8959119	8964580	25	3	42882	0.062163	0.47522	ASCL3
ENSG00000097046	1	91966408	91991321	50	10	42872	0.062086	0.47525	CDC7
ENSG00000089091	20	18364011	18447925	245	26	42881	0.061927	0.47531	DZANK1
ENSG00000250510	12	6930711	6939136	1	1	42014	0.061672	0.47541	GPR162
ENSG00000113282	5	157212751	157286183	194	14	42845	0.061362	0.47554	CLINT1
ENSG00000134827	11	59620273	59634048	12	6	42823	0.061108	0.47564	TCN1
ENSG00000273395	1	48226979	48227290	1	1	42679	0.061059	0.47566	FLJ00388
ENSG00000196787	6	27100832	27103070	2	1	42916	0.060917	0.47571	HIST1H2AG
ENSG00000137764	15	67835047	68099461	563	25	42862	0.060782	0.47577	MAP2K5
ENSG00000176771	2	133429374	134326034	2101	151	42804	0.06057	0.47585	NCKAP5
ENSG00000135776	1	229652329	229694442	59	6	42780	0.059876	0.47613	ABCB10
ENSG00000093072	22	17660194	17702879	82	15	42758	0.059864	0.47613	CECR1
ENSG00000269018	11	65358665	65359947	1	1	42774	0.059774	0.47617	AP001362.1
ENSG00000147485	8	52232138	52722005	1535	49	42880	0.059671	0.47621	PXDNL
ENSG00000128951	15	48623208	48635570	10	3	42904	0.059661	0.47621	DUT
ENSG00000125375	14	50779044	50802276	63	4	42867	0.059622	0.47623	ATP5S
ENSG00000153291	6	46620678	46645930	33	6	42891	0.059564	0.47625	SLC25A27
ENSG00000116161	1	174968300	174980851	20	7	42825	0.059539	0.47626	CACYBP
ENSG00000101336	20	30639991	30689659	84	12	42772	0.059554	0.47626	HCK
ENSG00000232125	2	207516345	207583120	257	25	42853	0.059488	0.47628	DYTN
ENSG00000221968	11	61640991	61659523	33	4	42771	0.059479	0.47629	FADS3
ENSG00000159403	12	7187513	7245203	12	5	42747	0.059471	0.47629	C1R
ENSG00000213672	3	48701364	48723797	28	3	42844	0.059304	0.47635	NCKIPSD
ENSG00000254772	11	62327073	62342401	16	2	42755	0.059275	0.47637	EEF1G
ENSG00000105298	19	3610639	3626813	60	7	42821	0.058894	0.47652	CACTIN
ENSG00000155926	8	134048973	134115298	263	15	42814	0.058536	0.47666	SLA
ENSG00000154822	3	16844159	17132086	730	38	42848	0.058373	0.47673	PLCL2
ENSG00000172269	11	118967213	118979041	29	5	42841	0.05831	0.47675	DPAGT1
ENSG00000166326	11	35684353	35829775	128	24	42826	0.058288	0.47676	TRIM44
ENSG00000121314	12	10958650	10959892	2	1	42933	0.058197	0.4768	TAS2R8
ENSG00000088836	20	3208063	3219836	43	10	42568	0.058143	0.47682	SLC4A11
ENSG00000135390	12	54026510	54071192	111	9	42885	0.058066	0.47685	ATP5G2
ENSG00000254004	19	37001597	37019562	40	8	42894	0.057957	0.47689	ZNF260
ENSG00000072080	2	234959323	234985778	122	13	42912	0.057897	0.47692	SPP2
ENSG00000111231	12	110890289	110907073	24	5	42876	0.057803	0.47695	GPN3
ENSG00000263002	19	44645710	44663156	25	6	42864	0.057606	0.47703	ZNF234
ENSG00000268351	11	69587254	69587718	1	1	42049	0.056976	0.47728	AP001888.1
ENSG00000167077	22	42095503	42195460	187	11	42898	0.056918	0.47731	MEI1
ENSG00000132840	5	78365540	78385289	51	9	42823	0.05682	0.47734	BHMT2
ENSG00000121797	3	46448654	46454488	17	4	42815	0.056765	0.47737	CCRL2
ENSG00000204954	12	104343980	104359486	63	12	42903	0.056714	0.47739	C12orf73
ENSG00000136928	9	101050391	101471479	1418	126	42786	0.056097	0.47763	GABBR2
ENSG00000256188	12	11285557	11287243	5	2	42819	0.055927	0.4777	TAS2R30
ENSG00000109466	4	166128770	166244308	272	18	42750	0.055863	0.47773	KLHL2
ENSG00000177054	11	19138646	19197969	125	14	42755	0.055691	0.47779	ZDHHC13
ENSG00000117593	1	173793641	173827684	29	5	42834	0.055592	0.47783	DARS2
ENSG00000173530	8	22993101	23021543	50	7	42611	0.055598	0.47783	TNFRSF10D
ENSG00000171564	4	155484108	155492238	18	3	42895	0.055574	0.47784	FGB
ENSG00000104221	8	37700786	37707422	8	2	42593	0.055463	0.47788	BRF2
ENSG00000133657	3	194123401	194219093	157	14	42822	0.055365	0.47792	ATP13A3
ENSG00000187889	1	57184477	57285369	304	41	42657	0.055356	0.47793	C1orf168
ENSG00000158955	17	44910567	44964096	102	13	42648	0.055265	0.47796	WNT9B
ENSG00000163945	4	1341054	1381837	151	16	42815	0.055209	0.47799	UVSSA
ENSG00000174669	11	66129992	66139685	18	3	42904	0.0552	0.47799	SLC29A2
ENSG00000174502	1	205882176	205912588	114	16	42640	0.055134	0.47802	SLC26A9
ENSG00000163257	4	17802278	17812381	12	2	42879	0.055088	0.47803	DCAF16
ENSG00000180934	11	6047901	6048971	2	1	42792	0.055059	0.47805	OR56A1
ENSG00000203546	14	31803518	31926647	186	15	42824	0.054902	0.47811	RP11-176H8.1
ENSG00000105146	19	57742377	57746916	13	3	42649	0.0549	0.47811	AURKC
ENSG00000196155	16	67311413	67323402	17	6	42829	0.054757	0.47817	PLEKHG4
ENSG00000144355	2	172949468	172954405	7	4	42876	0.054596	0.47823	DLX1
ENSG00000160318	19	51870352	51872257	1	1	41285	0.054566	0.47824	CLDND2
ENSG00000271949	1	90098699	90398809	414	28	42778	0.054298	0.47835	RP11-302M6.4
ENSG00000170921	17	61086917	61505060	581	22	42862	0.054303	0.47835	TANC2
ENSG00000104689	8	23047965	23082639	102	15	42638	0.053979	0.47848	TNFRSF10A
ENSG00000140379	15	80253231	80263788	15	3	42864	0.053761	0.47856	BCL2A1
ENSG00000100908	14	24608174	24610797	3	1	42680	0.053651	0.47861	EMC9
ENSG00000162804	2	241938255	242034983	258	30	42754	0.053606	0.47862	SNED1
ENSG00000168172	8	42752075	42885682	214	10	42877	0.053606	0.47862	HOOK3
ENSG00000107897	10	27484146	27531059	280	12	42872	0.053067	0.47884	ACBD5
ENSG00000186451	3	57094469	57109460	41	8	42779	0.053014	0.47886	SPATA12
ENSG00000261787	8	67858736	67874825	19	4	42889	0.052994	0.47887	TCF24
ENSG00000153575	15	22833395	22873892	56	2	42784	0.052501	0.47906	TUBGCP5
ENSG00000166152	16	49407734	49433342	75	9	42822	0.052021	0.47926	C16orf78
ENSG00000168778	12	124155660	124192948	157	8	42911	0.051981	0.47927	TCTN2
ENSG00000134207	1	114631913	114696541	246	54	42709	0.051941	0.47929	SYT6
ENSG00000144959	3	172348039	172429008	199	34	42593	0.05191	0.4793	NCEH1
ENSG00000075290	10	102222798	102243501	35	3	42869	0.051905	0.4793	WNT8B
ENSG00000172500	11	65651212	65656010	7	1	42879	0.051892	0.47931	FIBP
ENSG00000089280	16	31191431	31203127	4	2	42566	0.051823	0.47933	FUS
ENSG00000150347	10	63661059	63856703	460	61	42821	0.051817	0.47934	ARID5B
ENSG00000197321	10	29746267	30025710	1045	69	42806	0.051468	0.47948	SVIL
ENSG00000183423	4	110769358	110793471	49	5	42891	0.051418	0.4795	LRIT3
ENSG00000162039	16	1883984	1934295	323	5	42885	0.051215	0.47958	MEIOB
ENSG00000205442	9	24542950	24545944	9	3	42890	0.050981	0.47967	IZUMO3
ENSG00000135905	2	225629807	225907162	698	53	42880	0.050742	0.47977	DOCK10
ENSG00000112499	6	160592093	160698670	306	21	42802	0.05058	0.47983	SLC22A2
ENSG00000167850	17	72537247	72542282	16	4	42665	0.05029	0.47995	CD300C
ENSG00000226321	2	241858202	241932728	164	18	42768	0.050007	0.48006	AC104809.3
ENSG00000109775	4	186320694	186347139	75	13	42856	0.04973	0.48017	UFSP2
ENSG00000101132	20	52824386	52844591	42	9	42612	0.049712	0.48018	PFDN4
ENSG00000167395	16	31085743	31095517	14	3	42883	0.049674	0.48019	ZNF646
ENSG00000168477	6	32008931	32083111	150	27	42912	0.049403	0.4803	TNXB
ENSG00000172318	2	168675182	168730551	75	14	42750	0.049032	0.48045	B3GALT1
ENSG00000135341	6	91223292	91296764	163	14	42871	0.048672	0.48059	MAP3K7
ENSG00000117408	1	44412611	44433694	32	5	42866	0.048628	0.48061	IPO13
ENSG00000182512	14	95999840	96011061	41	10	42833	0.04863	0.48061	GLRX5
ENSG00000105983	7	156461646	156685924	718	27	42860	0.048559	0.48064	LMBR1
ENSG00000100485	14	50583847	50698276	317	19	42857	0.048399	0.4807	SOS2
ENSG00000180089	19	55738007	55741647	12	3	42777	0.048174	0.48079	TMEM86B
ENSG00000068976	11	64513861	64527769	21	3	42766	0.048067	0.48083	PYGM
ENSG00000185722	17	4067201	4167274	160	11	42832	0.048045	0.48084	ANKFY1
ENSG00000198105	10	38091751	38147034	166	10	42865	0.047934	0.48088	ZNF248
ENSG00000135740	16	67271586	67306093	37	9	42867	0.04781	0.48093	SLC9A5
ENSG00000197361	15	63889552	63894627	11	5	42914	0.047797	0.48094	FBXL22
ENSG00000101638	18	44259081	44339220	273	47	42658	0.047673	0.48099	ST8SIA5
ENSG00000186452	12	51236703	51281667	125	9	42909	0.047639	0.481	TMPRSS12
ENSG00000268171	4	57276682	57277131	1	1	42915	0.047544	0.48104	AC068620.1
ENSG00000175785	14	94184644	94254827	160	40	42696	0.047379	0.48111	PRIMA1
ENSG00000034713	16	75600249	75611779	26	6	42879	0.047314	0.48113	GABARAPL2
ENSG00000167637	19	44331444	44353307	107	9	42771	0.046957	0.48127	ZNF283
ENSG00000067533	1	218458629	218511325	69	3	42874	0.04688	0.4813	RRP15
ENSG00000158816	1	20617412	20681387	231	27	42796	0.04645	0.48148	VWA5B1
ENSG00000170458	5	140011313	140013286	3	1	42877	0.046288	0.48154	CD14
ENSG00000167131	17	42976510	42982758	17	4	42912	0.046275	0.48155	CCDC103
ENSG00000176410	7	73095299	73097783	13	3	42789	0.046235	0.48156	DNAJC30
ENSG00000104714	8	564746	688106	636	33	42812	0.046221	0.48157	ERICH1
ENSG00000174339	5	180166042	180167099	4	2	42913	0.046031	0.48164	OR2Y1
ENSG00000198788	11	1074875	1104419	116	12	42791	0.045902	0.48169	MUC2
ENSG00000129250	17	4901243	4931696	73	13	42854	0.045805	0.48173	KIF1C
ENSG00000135750	1	233749750	233808258	160	30	42752	0.045624	0.4818	KCNK1
ENSG00000272573	3	52867130	52869235	6	2	42718	0.045529	0.48184	MUSTN1
ENSG00000173679	9	125423845	125424927	1	1	42134	0.045325	0.48192	OR1L1
ENSG00000076248	12	109535379	109548797	19	8	42747	0.04514	0.482	UNG
ENSG00000189233	8	27879481	27941388	170	31	42710	0.045105	0.48201	NUGGC
ENSG00000157741	7	138915102	138992982	100	10	42882	0.044973	0.48206	UBN2
ENSG00000122335	6	158530536	158589312	114	15	42843	0.044906	0.48209	SERAC1
ENSG00000179046	4	189012427	189030757	117	17	42757	0.044869	0.48211	TRIML2
ENSG00000006125	17	33905065	34053436	399	23	42914	0.044739	0.48216	AP2B1
ENSG00000168246	5	171636644	171711075	219	12	42834	0.044683	0.48218	UBTD2
ENSG00000121900	1	33360195	33367039	8	2	42782	0.044647	0.48219	TMEM54
ENSG00000139645	12	56631591	56652175	22	3	42836	0.044529	0.48224	ANKRD52
ENSG00000122971	12	121163538	121177811	33	6	42882	0.044507	0.48225	ACADS
ENSG00000227839	1	50459990	50461874	2	1	42807	0.044485	0.48226	AL645730.2
ENSG00000103319	16	22217603	22298554	126	14	42808	0.044442	0.48228	EEF2K
ENSG00000144893	3	150803484	151154860	730	39	42832	0.044228	0.48236	MED12L
ENSG00000136044	12	105567074	105630016	203	20	42851	0.044234	0.48236	APPL2
ENSG00000086232	7	6061881	6098861	148	17	42884	0.043966	0.48247	EIF2AK1
ENSG00000153827	2	230628554	230787955	187	22	42822	0.043604	0.48261	TRIP12
ENSG00000174514	1	205538013	205572046	122	19	42659	0.043387	0.4827	MFSD4
ENSG00000177192	12	132413745	132428406	26	5	42856	0.043294	0.48273	PUS1
ENSG00000146243	6	79577189	79656157	129	15	42894	0.043221	0.48276	IRAK1BP1
ENSG00000162998	2	183698002	183731890	85	10	42811	0.043131	0.4828	FRZB
ENSG00000129219	17	4710391	4726729	40	10	42617	0.042887	0.4829	PLD2
ENSG00000115145	2	152973315	153032506	139	13	42898	0.042782	0.48294	STAM2
ENSG00000177675	12	7499281	7632493	273	31	42823	0.042685	0.48298	CD163L1
ENSG00000198252	14	53196898	53241716	80	9	42875	0.04262	0.483	STYX
ENSG00000144182	2	99771418	99779620	21	4	42874	0.042449	0.48307	LIPT1
ENSG00000115155	2	26680071	26781566	307	33	42724	0.042425	0.48308	OTOF
ENSG00000147592	8	71547553	71581409	104	13	42878	0.042407	0.48309	LACTB2
ENSG00000099834	11	616565	626078	41	10	42833	0.042323	0.48312	CDHR5
ENSG00000167360	11	5443341	5444436	12	2	42930	0.042201	0.48317	OR51Q1
ENSG00000182521	14	55880259	55923444	184	12	42790	0.042168	0.48318	TBPL2
ENSG00000122707	9	36036430	36124448	154	19	42848	0.042095	0.48321	RECK
ENSG00000178498	12	57998405	58003587	9	5	42733	0.042029	0.48324	DTX3
ENSG00000162069	16	3077683	3086927	27	5	42752	0.041978	0.48326	CCDC64B
ENSG00000143845	1	204100190	204121307	41	15	42657	0.041952	0.48327	ETNK2
ENSG00000152229	18	43563502	43652238	228	17	42811	0.041908	0.48329	PSTPIP2
ENSG00000057294	12	32943679	33049774	315	25	42871	0.041616	0.4834	PKP2
ENSG00000232196	16	3421053	3422283	6	2	42893	0.041612	0.4834	MTRNR2L4
ENSG00000250361	4	144917257	145061844	268	19	42749	0.041596	0.48341	GYPB
ENSG00000143409	1	150969025	150980851	17	6	42770	0.041199	0.48357	FAM63A
ENSG00000064490	19	19303008	19312678	15	4	42788	0.041076	0.48362	RFXANK
ENSG00000239998	19	55084387	55099027	34	4	42879	0.041039	0.48363	LILRA2
ENSG00000109756	4	160025330	160281321	438	31	42785	0.040871	0.4837	RAPGEF2
ENSG00000111057	12	53342655	53346685	5	3	42877	0.040789	0.48373	KRT18
ENSG00000152683	2	32390933	32449448	119	12	42861	0.040158	0.48398	SLC30A6
ENSG00000099899	22	20099389	20104915	18	7	42885	0.040095	0.48401	TRMT2A
ENSG00000103035	16	74330673	74340186	14	7	42833	0.039954	0.48406	PSMD7
ENSG00000261833	16	76587314	76669520	187	40	42568	0.039965	0.48406	RP11-58C22.1
ENSG00000253710	13	52586534	52603800	21	5	42921	0.039928	0.48408	ALG11
ENSG00000164330	5	158122928	158526769	713	53	42847	0.039795	0.48413	EBF1
ENSG00000141200	17	51900239	51902573	12	4	42894	0.039649	0.48419	KIF2B
ENSG00000042980	8	24151553	24216531	206	10	42860	0.039604	0.4842	ADAM28
ENSG00000249992	3	45265958	45267770	3	2	42908	0.039311	0.48432	TMEM158
ENSG00000165417	14	81641796	81687721	83	13	42874	0.039043	0.48443	GTF2A1
ENSG00000213462	7	64451187	64467121	47	8	42870	0.038897	0.48449	ERV3-1
ENSG00000079112	8	95139399	95229531	232	29	42805	0.038772	0.48454	CDH17
ENSG00000177156	11	747329	765024	24	7	42835	0.038605	0.4846	TALDO1
ENSG00000174276	11	64883875	64885170	1	1	42910	0.038531	0.48463	ZNHIT2
ENSG00000138660	4	113152893	113191203	52	9	42865	0.038207	0.48476	AP1AR
ENSG00000008382	19	4343524	4360083	37	7	42618	0.037942	0.48487	MPND
ENSG00000166341	11	6642556	6677085	87	18	42780	0.037291	0.48513	DCHS1
ENSG00000116791	1	75171170	75199092	73	15	42865	0.03719	0.48517	CRYZ
ENSG00000157191	1	16767167	16786573	38	8	42683	0.036411	0.48548	NECAP2
ENSG00000176029	11	8941623	8954553	33	6	42881	0.036365	0.4855	C11orf16
ENSG00000144278	2	154728426	155310361	1751	53	42841	0.0363	0.48552	GALNT13
ENSG00000183128	10	105232561	105238997	10	3	42850	0.036122	0.48559	CALHM3
ENSG00000265264	11	6502715	6530208	73	7	42886	0.035945	0.48566	TIMM10B
ENSG00000171469	19	9715356	9732075	33	4	42787	0.035771	0.48573	ZNF561
ENSG00000183032	14	37147636	37642071	1202	83	42819	0.035298	0.48592	SLC25A21
ENSG00000082153	2	201675317	201688569	17	4	42799	0.035275	0.48593	BZW1
ENSG00000147885	9	21216372	21217310	6	1	42925	0.035069	0.48601	IFNA16
ENSG00000164674	6	159071046	159185908	369	40	42810	0.034969	0.48605	SYTL3
ENSG00000089248	12	112451120	112461255	14	5	42901	0.03494	0.48606	ERP29
ENSG00000089053	12	121746048	121837699	199	25	42767	0.03483	0.48611	ANAPC5
ENSG00000144834	3	111717511	111732734	82	17	42805	0.034793	0.48612	TAGLN3
ENSG00000124160	20	44689624	44718591	50	8	42767	0.034505	0.48624	NCOA5
ENSG00000180016	17	3300398	3301704	3	2	42839	0.034188	0.48636	OR1E1
ENSG00000120440	6	167738574	167772991	87	15	42816	0.033737	0.48654	TTLL2
ENSG00000152669	5	54526980	54529508	6	3	42792	0.033451	0.48666	CCNO
ENSG00000039123	5	54603588	54721409	254	9	42793	0.033348	0.4867	SKIV2L2
ENSG00000259133	14	57115683	57197253	207	22	42677	0.033299	0.48672	RP11-1085N6.3
ENSG00000179840	1	9712668	9714644	4	1	42763	0.033274	0.48673	C1orf200
ENSG00000109919	11	47638867	47664175	22	6	42901	0.03299	0.48684	MTCH2
ENSG00000010322	3	52489134	52527087	69	5	42821	0.032954	0.48686	NISCH
ENSG00000125823	20	23420322	23425567	18	6	42853	0.032788	0.48692	CSTL1
ENSG00000116580	1	155719508	155829191	148	11	42814	0.032703	0.48696	GON4L
ENSG00000143537	1	155023042	155035252	21	7	42701	0.032665	0.48697	ADAM15
ENSG00000007923	1	6694228	6761984	140	16	42810	0.032597	0.487	DNAJC11
ENSG00000005102	17	41717756	41739322	59	9	42728	0.032519	0.48703	MEOX1
ENSG00000174021	1	84964008	84972248	24	7	42910	0.032457	0.48705	GNG5
ENSG00000150433	11	124966398	124981659	57	13	42787	0.032359	0.48709	TMEM218
ENSG00000162040	16	1961464	1968441	32	3	42727	0.032166	0.48717	HS3ST6
ENSG00000168385	2	242254515	242293442	83	12	42875	0.032082	0.4872	2002-09-01
ENSG00000141252	17	411908	624957	552	27	42861	0.03208	0.4872	VPS53
ENSG00000162231	11	62559595	62573774	9	4	42859	0.031785	0.48732	NXF1
ENSG00000176555	11	48327775	48328704	2	1	42849	0.031764	0.48733	OR4S1
ENSG00000166197	10	103911933	103923627	12	3	42893	0.031217	0.48755	NOLC1
ENSG00000172840	16	66912492	66929657	34	8	42871	0.031114	0.48759	PDP2
ENSG00000060138	12	10851683	10875911	51	8	42859	0.030862	0.48769	YBX3
ENSG00000124459	19	44416781	44439430	73	8	42833	0.03085	0.48769	ZNF45
ENSG00000185340	22	29702572	29708774	14	5	42778	0.030306	0.48791	GAS2L1
ENSG00000162526	1	32817122	32829913	5	3	42761	0.030253	0.48793	TSSK3
ENSG00000172365	11	58189738	58190786	3	1	42904	0.030122	0.48798	OR5B2
ENSG00000128050	4	57301907	57327534	55	7	42871	0.030043	0.48802	PAICS
ENSG00000117640	1	26145131	26159432	30	2	42828	0.029652	0.48817	MTFR1L
ENSG00000166111	12	109304658	109459045	281	26	42589	0.029461	0.48825	SVOP
ENSG00000162430	1	26126667	26144713	34	3	42734	0.029406	0.48827	SEPN1
ENSG00000096968	9	4985033	5128183	368	19	42734	0.029407	0.48827	JAK2
ENSG00000109832	11	125773271	125793158	56	9	42768	0.029318	0.48831	DDX25
ENSG00000164855	7	1581871	1600457	60	7	42574	0.029216	0.48835	TMEM184A
ENSG00000141720	17	36921942	36956379	72	14	42837	0.029183	0.48836	PIP4K2B
ENSG00000130635	9	137533620	137736686	735	55	42727	0.029123	0.48838	COL5A1
ENSG00000131873	15	101715928	101792137	212	17	42856	0.028986	0.48844	CHSY1
ENSG00000253598	8	82605842	82608409	8	3	42866	0.028918	0.48846	SLC10A5
ENSG00000108309	17	42385781	42396039	11	3	42647	0.028935	0.48846	RUNDC3A
ENSG00000172053	3	49133365	49142553	6	2	42880	0.02886	0.48849	QARS
ENSG00000068028	3	50367219	50378411	10	3	42819	0.028824	0.4885	RASSF1
ENSG00000160584	11	116714118	116969153	884	26	42891	0.028777	0.48852	SIK3
ENSG00000157456	15	59397277	59417244	67	6	42898	0.028789	0.48852	CCNB2
ENSG00000099904	22	20116979	20135530	34	8	42879	0.02878	0.48852	ZDHHC8
ENSG00000011590	19	36195429	36207940	28	8	42873	0.028654	0.48857	ZBTB32
ENSG00000196184	1	159409512	159410600	5	3	42934	0.028551	0.48861	OR10J1
ENSG00000101265	20	4760669	4804291	230	33	42657	0.028522	0.48862	RASSF2
ENSG00000103266	16	730224	732870	4	2	42380	0.028428	0.48866	STUB1
ENSG00000140876	16	77756411	77776157	117	16	42727	0.028434	0.48866	NUDT7
ENSG00000197915	1	152184558	152196669	38	5	42755	0.028279	0.48872	HRNR
ENSG00000131044	20	30458505	30532764	133	20	42681	0.028202	0.48875	TTLL9
ENSG00000157045	16	15131710	15149921	38	5	42849	0.028065	0.48881	NTAN1
ENSG00000186714	11	32623792	32816204	499	25	42724	0.027937	0.48886	CCDC73
ENSG00000136697	2	113825547	113833427	39	8	42701	0.027776	0.48892	IL1F10
ENSG00000083097	6	83777385	83881069	151	12	42826	0.027738	0.48894	DOPEY1
ENSG00000173153	11	64073044	64084215	9	4	42798	0.027415	0.48906	ESRRA
ENSG00000002549	4	17578815	17609595	69	4	42805	0.027324	0.4891	LAP3
ENSG00000213022	19	51503806	51512890	20	4	42442	0.027263	0.48912	KLK9
ENSG00000196335	7	23749786	23872132	383	24	42872	0.027251	0.48913	STK31
ENSG00000198959	20	36756863	36794980	76	10	42736	0.027208	0.48915	TGM2
ENSG00000269554	1	2121237	2123179	3	2	42519	0.027152	0.48917	AL590822.2
ENSG00000179059	4	188916925	188926204	14	5	42381	0.027129	0.48918	ZFP42
ENSG00000137413	6	42018251	42055199	98	18	42557	0.026852	0.48929	TAF8
ENSG00000196132	20	62783144	62873604	157	27	42619	0.026799	0.48931	MYT1
ENSG00000111843	6	10723148	10731362	19	2	42847	0.026571	0.4894	TMEM14C
ENSG00000175482	11	67118248	67124443	9	3	42910	0.026437	0.48945	POLD4
ENSG00000132429	6	105606155	105627870	58	6	42905	0.026273	0.48952	POPDC3
ENSG00000136152	13	46039060	46110765	187	13	42805	0.025465	0.48984	COG3
ENSG00000161807	19	9225274	9226439	5	2	42930	0.025354	0.48989	OR7G1
ENSG00000204160	1	27153201	27184093	31	7	42604	0.025158	0.48996	ZDHHC18
ENSG00000120800	12	101673887	101780394	249	25	42878	0.025075	0.49	UTP20
ENSG00000113558	5	133484633	133512729	44	6	42847	0.024871	0.49008	SKP1
ENSG00000126432	11	64085560	64089283	3	2	42869	0.024647	0.49017	PRDX5
ENSG00000162999	2	183943287	183964733	55	11	42806	0.024505	0.49022	DUSP19
ENSG00000196586	6	76458909	76629254	278	17	42868	0.024317	0.4903	MYO6
ENSG00000134371	1	193091147	193223031	171	13	42829	0.024293	0.49031	CDC73
ENSG00000169871	7	100728720	100735017	22	6	42818	0.02399	0.49043	TRIM56
ENSG00000168070	11	64704989	64739557	83	8	42909	0.023941	0.49045	C11orf85
ENSG00000196937	7	120988905	121036418	92	6	42819	0.023885	0.49047	FAM3C
ENSG00000149735	11	64701943	64703360	2	1	42719	0.02374	0.49053	GPHA2
ENSG00000156381	14	102973179	102976136	8	2	42874	0.023687	0.49055	ANKRD9
ENSG00000115252	2	183004763	183387919	1036	44	42845	0.023352	0.49068	PDE1A
ENSG00000148671	10	88727949	88743691	48	7	42781	0.023369	0.49068	ADIRF
ENSG00000269237	19	21587961	21674068	225	15	42780	0.023322	0.4907	CTD-2561J22.3
ENSG00000170153	4	141780961	142134031	1025	74	42768	0.022117	0.49118	RNF150
ENSG00000228368	7	116605900	116607526	2	1	42863	0.022107	0.49118	AC106873.4
ENSG00000160883	5	176307870	176326333	44	12	42781	0.021805	0.4913	HK3
ENSG00000117174	1	86115106	86174116	112	19	42868	0.021485	0.49143	ZNHIT6
ENSG00000159147	21	34931848	34961014	22	6	42786	0.021453	0.49144	DONSON
ENSG00000143554	1	153746830	153752633	4	2	42774	0.021403	0.49146	SLC27A3
ENSG00000154548	6	89805678	89827800	59	8	42860	0.021328	0.49149	SRSF12
ENSG00000135605	4	48137800	48271881	459	33	42866	0.021171	0.49155	TEC
ENSG00000168546	8	21547915	21669869	132	28	42651	0.021079	0.49159	GFRA2
ENSG00000116747	1	193028552	193060907	29	7	42802	0.021043	0.49161	TROVE2
ENSG00000141179	17	53828340	53920191	239	12	42747	0.020796	0.4917	PCTP
ENSG00000020256	20	50668202	50820847	533	42	42683	0.020762	0.49172	ZFP64
ENSG00000171793	1	41445007	41478235	84	17	42847	0.020679	0.49175	CTPS1
ENSG00000165905	11	45943172	45950647	17	7	42605	0.02054	0.49181	GYLTL1B
ENSG00000160339	9	137772654	137779924	31	6	42871	0.020463	0.49184	FCN2
ENSG00000260362	16	9760742	9770700	36	7	42842	0.020223	0.49193	RP11-297M9.1
ENSG00000206483	3	126290625	126327398	101	17	42801	0.020121	0.49197	TXNRD3NB
ENSG00000048991	2	136289025	136482840	166	11	42902	0.020068	0.49199	R3HDM1
ENSG00000273269	2	47293080	47403650	459	50	42775	0.019982	0.49203	RP11-761B3.1
ENSG00000164134	4	140222609	140341187	206	15	42860	0.019957	0.49204	NAA15
ENSG00000141485	17	6588032	6616886	46	10	42656	0.019746	0.49212	SLC13A5
ENSG00000159128	21	34775202	34851655	195	14	42778	0.019716	0.49213	IFNGR2
ENSG00000146574	7	6833765	6866401	3	2	42473	0.019674	0.49215	CCZ1B
ENSG00000162745	1	161952982	161993644	115	20	42807	0.019402	0.49226	OLFML2B
ENSG00000163530	3	109012635	109035364	50	13	42676	0.019173	0.49235	DPPA2
ENSG00000139146	12	31433518	31479992	34	10	42713	0.018934	0.49245	FAM60A
ENSG00000065911	2	74425689	74444692	28	5	42588	0.01879	0.4925	MTHFD2
ENSG00000168438	6	110501344	110575478	167	16	42863	0.018715	0.49253	CDC40
ENSG00000257019	9	107366924	107367951	2	1	42887	0.018658	0.49256	OR13C2
ENSG00000185504	17	79506911	79520987	40	7	42624	0.018592	0.49258	C17orf70
ENSG00000168356	3	38887260	38992052	228	23	42890	0.018569	0.49259	SCN11A
ENSG00000197125	11	124310022	124311054	1	1	42911	0.018543	0.4926	OR8B8
ENSG00000126353	17	38710021	38721724	5	3	42574	0.018451	0.49264	CCR7
ENSG00000175455	3	123616152	123680564	78	10	42867	0.018149	0.49276	CCDC14
ENSG00000215462	13	50007495	50020554	29	7	42886	0.018119	0.49277	AL136218.1
ENSG00000100124	22	38226862	38245334	19	7	42802	0.018038	0.4928	ANKRD54
ENSG00000143889	2	38789120	38830728	62	7	42826	0.017924	0.49285	HNRNPLL
ENSG00000147439	8	22477931	22526661	117	13	42809	0.017923	0.49285	BIN3
ENSG00000162408	1	6581407	6614595	94	3	42887	0.017903	0.49286	NOL9
ENSG00000013288	4	6576902	6625089	98	16	42531	0.017813	0.49289	MAN2B2
ENSG00000155366	1	113243728	113250056	17	5	42789	0.017808	0.4929	RHOC
ENSG00000143374	1	150459887	150480078	54	7	42873	0.017805	0.4929	TARS2
ENSG00000108924	17	53342373	53402426	96	18	42733	0.017677	0.49295	HLF
ENSG00000186723	19	15917817	15918936	3	2	42865	0.017684	0.49295	OR10H1
ENSG00000115548	2	86667770	86719839	105	14	42835	0.017606	0.49298	KDM3A
ENSG00000170522	4	110967002	111120355	452	57	42737	0.017575	0.49299	ELOVL6
ENSG00000169035	19	51479729	51487355	8	2	42037	0.017563	0.49299	KLK7
ENSG00000110917	12	121124672	121139667	41	10	42896	0.017353	0.49308	MLEC
ENSG00000177084	12	133200348	133263951	196	11	42891	0.017081	0.49319	POLE
ENSG00000138735	4	120415550	120550146	278	20	42757	0.016939	0.49324	PDE5A
ENSG00000184344	12	7842378	7848372	22	8	42562	0.016951	0.49324	GDF3
ENSG00000258986	14	104941015	105071984	374	29	42687	0.016755	0.49332	TMEM179
ENSG00000230891	3	25900024	25915191	19	1	42873	0.016711	0.49333	LINC00692
ENSG00000035681	8	59496063	59572403	157	16	42838	0.016714	0.49333	NSMAF
ENSG00000074416	3	127407909	127542051	298	35	42761	0.016693	0.49334	MGLL
ENSG00000159479	1	43849588	43855479	4	2	42603	0.016672	0.49335	MED8
ENSG00000118432	6	88849583	88876078	55	15	42759	0.016632	0.49337	CNR1
ENSG00000176697	11	27676440	27743605	100	14	42843	0.016608	0.49337	BDNF
ENSG00000145293	4	83351715	83382244	72	18	42637	0.016119	0.49357	ENOPH1
ENSG00000105173	19	30302805	30315215	22	8	42788	0.016096	0.49358	CCNE1
ENSG00000183020	11	924894	1012239	286	11	42788	0.015712	0.49373	AP2A2
ENSG00000183779	8	37553269	37557537	1	1	42541	0.015579	0.49378	ZNF703
ENSG00000137251	6	54172657	54254950	227	25	42863	0.015557	0.49379	TINAG
ENSG00000135040	9	88556061	88637213	63	12	42686	0.015527	0.49381	NAA35
ENSG00000228727	6	31730576	31732628	2	1	42933	0.015486	0.49382	SAPCD1
ENSG00000177169	12	132379196	132407712	58	9	42796	0.015306	0.49389	ULK1
ENSG00000198176	13	114239013	114295785	75	7	42800	0.015242	0.49392	TFDP1
ENSG00000140455	15	63796793	63886839	217	20	42876	0.015118	0.49397	USP3
ENSG00000079101	18	596988	650334	58	11	42369	0.014956	0.49403	CLUL1
ENSG00000167772	19	8428173	8439257	20	6	42764	0.01478	0.4941	ANGPTL4
ENSG00000182898	1	152056620	152061540	1	1	42499	0.014308	0.49429	TCHHL1
ENSG00000106991	9	130577291	130617035	72	15	42759	0.014175	0.49435	ENG
ENSG00000082556	8	54138284	54164257	134	11	42897	0.014056	0.49439	OPRK1
ENSG00000131096	17	42030106	42081837	111	17	42783	0.013905	0.49445	PYY
ENSG00000181274	10	99092255	99094458	2	1	42845	0.013799	0.4945	FRAT2
ENSG00000124228	20	47835884	47860614	76	9	42910	0.013752	0.49451	DDX27
ENSG00000004809	6	110745890	110797844	197	30	42840	0.0137	0.49453	SLC22A16
ENSG00000257242	12	92378756	92536690	342	54	42730	0.013602	0.49457	C12orf79
ENSG00000101327	20	1959403	1974732	19	4	42816	0.013474	0.49462	PDYN
ENSG00000141499	17	7589389	7606820	33	6	42737	0.013383	0.49466	WRAP53
ENSG00000125772	20	5525085	5591672	163	19	42614	0.013168	0.49475	GPCPD1
ENSG00000171206	10	104404253	104418164	19	6	42844	0.013138	0.49476	TRIM8
ENSG00000163002	2	183982241	184026408	257	17	42766	0.013105	0.49477	NUP35
ENSG00000104388	8	61429416	61536186	204	11	42892	0.013076	0.49478	RAB2A
ENSG00000149177	11	48002113	48189670	305	16	42900	0.01302	0.49481	PTPRJ
ENSG00000135226	4	70146217	70160768	2	1	42819	0.012873	0.49486	UGT2B28
ENSG00000100060	22	37865101	37882439	22	7	42724	0.012845	0.49488	MFNG
ENSG00000173848	10	5454514	5500426	82	7	42833	0.012417	0.49505	NET1
ENSG00000106952	9	117656003	117692697	99	7	42832	0.011986	0.49522	TNFSF8
ENSG00000108651	17	30187923	30228784	100	12	42840	0.011891	0.49526	UTP6
ENSG00000058335	15	79252289	79383115	308	40	42693	0.011745	0.49531	RASGRF1
ENSG00000169442	1	26644448	26647014	10	3	42900	0.011416	0.49545	CD52
ENSG00000198178	12	7882011	7904201	82	10	42450	0.011341	0.49548	CLEC4C
ENSG00000002834	17	37026112	37078023	147	29	42605	0.011222	0.49552	LASP1
ENSG00000204006	1	51567906	51613752	58	8	42854	0.011211	0.49553	C1orf185
ENSG00000158019	2	28112808	28561768	864	43	42849	0.011105	0.49557	BRE
ENSG00000146540	7	1036622	1177896	601	27	42871	0.011115	0.49557	C7orf50
ENSG00000087206	5	176332006	176449634	367	14	42874	0.011061	0.49559	UIMC1
ENSG00000163788	3	43328004	43466256	165	24	42841	0.010948	0.49563	SNRK
ENSG00000170604	19	46386866	46389376	4	2	42830	0.01083	0.49568	IRF2BP1
ENSG00000180913	11	6149840	6150706	1	1	42890	0.010378	0.49586	OR56B3P
ENSG00000096063	6	35800743	35889119	186	9	42837	0.010234	0.49592	SRPK1
ENSG00000164684	8	81540686	81787016	313	16	42667	0.010127	0.49596	ZNF704
ENSG00000203710	1	207669492	207813992	231	23	42882	0.009467	0.49622	CR1
ENSG00000168925	16	75252898	75258822	26	7	42738	0.009477	0.49622	CTRB1
ENSG00000100297	22	35796056	35821423	64	13	42792	0.0092614	0.49631	MCM5
ENSG00000025434	11	47269851	47290396	45	7	42911	0.0092194	0.49632	NR1H3
ENSG00000182645	10	118083940	118139541	134	15	42890	0.0091384	0.49635	CCDC172
ENSG00000162129	11	72003469	72145692	210	14	42874	0.0091422	0.49635	CLPB
ENSG00000221821	6	42858005	42858554	1	1	42914	0.008668	0.49654	C6orf226
ENSG00000145390	4	120133742	120216672	230	22	42837	0.0083369	0.49667	USP53
ENSG00000196961	19	50270225	50310370	104	15	42760	0.0078201	0.49688	AP2A1
ENSG00000130713	9	133569108	133580248	12	5	42769	0.0077573	0.49691	EXOSC2
ENSG00000090402	3	164696686	164796283	198	12	42871	0.0077187	0.49692	SI
ENSG00000163681	3	57741177	57914895	251	24	42883	0.0076672	0.49694	SLMAP
ENSG00000086666	15	80351910	80430735	177	18	42846	0.0076012	0.49697	ZFAND6
ENSG00000131941	19	33469499	33555794	308	26	42290	0.0075691	0.49698	RHPN2
ENSG00000139351	12	102122426	102133250	14	5	42891	0.0073415	0.49707	SYCP3
ENSG00000136169	13	50018429	50069138	142	14	42860	0.0073047	0.49709	SETDB2
ENSG00000221852	17	39182278	39183454	5	3	42838	0.0072325	0.49711	KRTAP1-5
ENSG00000047315	4	57843888	57897334	148	17	42880	0.0071736	0.49714	POLR2B
ENSG00000181135	8	144766622	144796068	78	13	42737	0.0071776	0.49714	ZNF707
ENSG00000105953	7	44646171	44748665	203	22	42844	0.0071304	0.49716	OGDH
ENSG00000158473	1	158149737	158154686	7	2	42898	0.0069029	0.49725	CD1D
ENSG00000197471	16	29674300	29682187	11	4	42691	0.0067794	0.4973	SPN
ENSG00000159140	21	34914924	34949812	27	7	42847	0.0066345	0.49735	SON
ENSG00000197599	16	1484384	1494557	70	13	42560	0.0064836	0.49741	CCDC154
ENSG00000120658	13	43787654	44361044	1341	68	42845	0.0057788	0.49769	ENOX1
ENSG00000166685	17	71189129	71204646	31	5	42855	0.0055724	0.49778	COG1
ENSG00000188277	15	41062159	41064643	1	1	42825	0.0054244	0.49784	C15orf62
ENSG00000174744	11	66104804	66112596	14	4	42867	0.0052148	0.49792	BRMS1
ENSG00000156006	8	18248755	18258728	44	7	42854	0.0050477	0.49799	NAT2
ENSG00000152056	2	224616403	224702744	328	25	42767	0.0050006	0.49801	AP1S3
ENSG00000267772	17	58641908	58663984	4	2	42504	0.0049853	0.49801	RP11-15E18.4
ENSG00000177627	12	48876286	48890295	61	9	42888	0.0048212	0.49808	C12orf54
ENSG00000113319	5	80256491	80525975	716	68	42775	0.0045888	0.49817	RASGRF2
ENSG00000129696	8	33330904	33371119	120	10	42721	0.0044165	0.49824	TTI2
ENSG00000181722	3	114056941	114866118	1374	80	42822	0.0042262	0.49831	ZBTB20
ENSG00000234438	15	65369154	65372276	9	3	42812	0.0042011	0.49832	KBTBD13
ENSG00000115520	2	198318147	198340032	16	4	42751	0.004143	0.49835	COQ10B
ENSG00000067836	16	4846969	4852951	13	4	42676	0.0040849	0.49837	ROGDI
ENSG00000147655	8	108911544	109095913	424	38	42865	0.003926	0.49843	RSPO2
ENSG00000115317	2	74756504	74760472	2	1	42914	0.0034082	0.49864	HTRA2
ENSG00000141034	17	17942606	17971718	48	4	42901	0.0032469	0.4987	GID4
ENSG00000107854	10	93558069	93625033	134	14	42855	0.0027608	0.4989	TNKS2
ENSG00000273171	17	26691310	26695033	12	4	42872	0.0025812	0.49897	CTB-96E2.2
ENSG00000105819	7	102937869	102969958	36	10	42885	0.0024846	0.49901	PMPCB
ENSG00000134253	1	117653682	117665209	38	7	42902	0.0023274	0.49907	TRIM45
ENSG00000071054	2	102313312	102511149	301	19	42873	0.0019907	0.49921	MAP4K4
ENSG00000148965	11	18252896	18258440	13	5	42761	0.0018665	0.49926	SAA4
ENSG00000161847	19	10426888	10444316	56	11	42811	0.0018449	0.49926	RAVER1
ENSG00000185187	11	405716	417455	22	5	42066	0.0018258	0.49927	SIGIRR
ENSG00000180613	4	54965690	54968672	8	2	42886	0.0017673	0.49929	GSX2
ENSG00000180061	19	55824169	55845416	66	8	42798	0.0017335	0.49931	TMEM150B
ENSG00000173110	1	161494036	161496681	5	2	41999	0.0017005	0.49932	HSPA6
ENSG00000163104	4	95128762	95212443	168	11	42840	0.001501	0.4994	SMARCAD1
ENSG00000120729	5	137203480	137223540	15	5	42876	0.00123	0.49951	MYOT
ENSG00000244486	22	20778874	20792146	42	9	42817	0.0012017	0.49952	SCARF2
ENSG00000050130	14	59951161	59972128	73	8	42863	0.0011857	0.49953	JKAMP
ENSG00000064666	19	1026298	1039068	76	15	42426	0.00096375	0.49962	CNN2
ENSG00000114115	3	139236276	139258671	58	13	42859	0.00093522	0.49963	RBP1
ENSG00000243646	21	34638663	34669539	77	7	42738	0.00081783	0.49967	IL10RB
ENSG00000205060	7	133974084	134001803	93	6	42859	0.00075215	0.4997	SLC35B4
ENSG00000124772	6	36708552	36807778	336	50	42807	0.00040577	0.49984	CPNE5
ENSG00000146378	6	132938161	132945414	24	7	42767	0.00040836	0.49984	TAAR2
ENSG00000165966	12	41582250	41968392	1216	41	42849	0.00021568	0.49991	PDZRN4
ENSG00000141582	17	77806955	77813228	4	1	42428	-2.1721e-05	0.50001	CBX4
ENSG00000182187	2	209007297	209010892	18	3	42668	-0.00029037	0.50012	CRYGB
ENSG00000144026	2	95813075	95831158	8	3	42738	-0.0004636	0.50018	ZNF514
ENSG00000006530	7	141250989	141355044	116	6	42872	-0.00062244	0.50025	AGK
ENSG00000143093	1	110574199	110617263	62	8	42749	-0.00078156	0.50031	STRIP1
ENSG00000168542	2	189839046	189877472	86	13	42819	-0.00079803	0.50032	COL3A1
ENSG00000022355	5	161274197	161326975	130	15	42866	-0.00094454	0.50038	GABRA1
ENSG00000151952	12	129556270	130388211	2743	257	42753	-0.0011837	0.50047	TMEM132D
ENSG00000043462	5	169673241	169725231	37	11	42722	-0.0014203	0.50057	LCP2
ENSG00000115966	2	175936978	176033110	188	14	42844	-0.001689	0.50067	ATF2
ENSG00000186648	14	24521206	24538937	28	11	42615	-0.0016708	0.50067	LRRC16B
ENSG00000054392	1	210501596	210849638	1255	98	42810	-0.0018548	0.50074	HHAT
ENSG00000105397	19	10461209	10491352	80	14	42859	-0.0018982	0.50076	TYK2
ENSG00000179165	6	36358328	36410666	157	12	42878	-0.0019277	0.50077	PXT1
ENSG00000253309	13	51909909	51938871	64	8	42857	-0.0020938	0.50084	SERPINE3
ENSG00000184459	22	32809834	32860471	190	39	42775	-0.0021765	0.50087	BPIFC
ENSG00000100138	22	42069934	42086508	29	3	42899	-0.0022574	0.5009	NHP2L1
ENSG00000134376	1	197170592	197447585	382	34	42813	-0.0023116	0.50092	CRB1
ENSG00000114790	3	153838792	153975616	310	17	42835	-0.0026883	0.50107	ARHGEF26
ENSG00000165325	11	93063137	93171653	320	19	42858	-0.0027146	0.50108	CCDC67
ENSG00000132518	17	7905912	7923657	37	9	42752	-0.0034949	0.50139	GUCY2D
ENSG00000133119	13	34392186	34540695	324	21	42871	-0.003626	0.50145	RFC3
ENSG00000105810	7	92234235	92465908	205	23	42868	-0.0037282	0.50149	CDK6
ENSG00000197579	9	32540542	32552551	16	5	42824	-0.0038583	0.50154	TOPORS
ENSG00000165929	14	92246095	92333880	172	16	42732	-0.0043834	0.50175	TC2N
ENSG00000139675	13	53191605	53217919	72	4	42884	-0.0044141	0.50176	HNRNPA1L2
ENSG00000146112	6	30644166	30655672	19	4	42912	-0.0049451	0.50197	PPP1R18
ENSG00000224132	2	238165734	238166319	1	1	42722	-0.0053617	0.50214	AC112715.2
ENSG00000185681	9	124922190	124962367	108	17	42728	-0.005365	0.50214	MORN5
ENSG00000157895	12	121440225	121454305	58	12	42903	-0.0053704	0.50214	C12orf43
ENSG00000092978	1	217600334	217804424	491	51	42824	-0.0058889	0.50235	GPATCH2
ENSG00000117133	1	84944942	84963473	62	11	42880	-0.0062694	0.5025	RPF1
ENSG00000103152	16	127006	135852	21	4	42797	-0.0064751	0.50258	MPG
ENSG00000080573	19	10070237	10121147	241	33	42724	-0.0064803	0.50259	COL5A3
ENSG00000157483	15	59427113	59665099	646	50	42805	-0.0065202	0.5026	MYO1E
ENSG00000180083	20	44277202	44298909	52	6	42861	-0.0066809	0.50267	WFDC11
ENSG00000186951	22	46546424	46639653	101	11	42646	-0.0066807	0.50267	PPARA
ENSG00000140807	16	50582241	50670647	117	16	42834	-0.0072185	0.50288	NKD1
ENSG00000165682	12	10138241	10166023	132	16	42827	-0.0075076	0.503	CLEC1B
ENSG00000181495	5	32788945	32791819	4	2	42796	-0.0076959	0.50307	AC026703.1
ENSG00000196151	2	160092304	160143310	205	13	42885	-0.0077867	0.50311	WDSUB1
ENSG00000075213	7	83585093	84122040	1440	63	42821	-0.0079758	0.50318	SEMA3A
ENSG00000178343	4	42399856	42404504	16	6	42708	-0.0081639	0.50326	SHISA3
ENSG00000124467	19	43256838	43359843	177	8	42764	-0.0087897	0.50351	PSG8
ENSG00000166484	17	19281034	19286857	1	1	42772	-0.009415	0.50376	MAPK7
ENSG00000203864	1	117236734	117249225	11	5	42547	-0.0096454	0.50385	C1orf137
ENSG00000236882	5	95187936	95195837	35	9	42750	-0.0096436	0.50385	C5orf27
ENSG00000241241	17	39257754	39258461	5	3	42857	-0.0096879	0.50386	KRTAP4-16P
ENSG00000151967	3	159557650	159615149	76	16	42777	-0.0098085	0.50391	SCHIP1
ENSG00000110975	12	33527173	33592754	208	19	42891	-0.0098457	0.50393	SYT10
ENSG00000070423	19	647526	663277	9	3	42152	-0.0098515	0.50393	RNF126
ENSG00000099800	19	2425622	2427892	10	4	42820	-0.010032	0.504	TIMM13
ENSG00000105376	19	10400657	10407454	22	6	42693	-0.010132	0.50404	ICAM5
ENSG00000175166	3	184016497	184026842	20	6	42856	-0.010367	0.50414	PSMD2
ENSG00000168792	17	27887565	27894155	7	4	42713	-0.010467	0.50418	ABHD15
ENSG00000135077	5	156512843	156569880	164	14	42831	-0.010521	0.5042	HAVCR2
ENSG00000172348	6	46188475	46459709	428	25	42691	-0.010522	0.5042	RCAN2
ENSG00000105929	7	138391040	138484305	340	48	42663	-0.010702	0.50427	ATP6V0A4
ENSG00000169762	4	16162128	16229033	221	22	42894	-0.010767	0.5043	TAPT1
ENSG00000165478	11	124789089	124806308	43	15	42746	-0.010793	0.50431	HEPACAM
ENSG00000141524	17	76106539	76128488	43	16	42236	-0.011637	0.50464	TMC6
ENSG00000269383	2	100986705	100987007	1	1	42500	-0.011656	0.50465	AC012493.2
ENSG00000172977	11	65479467	65487075	22	5	42797	-0.011879	0.50474	KAT5
ENSG00000114737	3	50643921	50649262	5	2	42891	-0.012262	0.50489	CISH
ENSG00000118972	12	4477393	4488894	16	5	42626	-0.012509	0.50499	FGF23
ENSG00000112276	6	105544697	105585049	102	8	42924	-0.01253	0.505	BVES
ENSG00000172568	5	156768608	156772729	16	5	42925	-0.01271	0.50507	FNDC9
ENSG00000067113	5	54720682	54830878	248	12	42807	-0.012801	0.50511	PPAP2A
ENSG00000127920	7	93551011	93557922	16	5	42794	-0.012808	0.50511	GNG11
ENSG00000120563	10	29577990	29607257	157	19	42778	-0.013058	0.50521	LYZL1
ENSG00000099194	10	102106881	102124591	25	6	42812	-0.013075	0.50522	SCD
ENSG00000151694	2	9628615	9695921	128	11	42849	-0.013272	0.50529	ADAM17
ENSG00000119487	9	128199672	128469513	419	23	42866	-0.013331	0.50532	MAPKAP1
ENSG00000141580	17	80572438	80606429	107	18	42802	-0.013428	0.50536	WDR45B
ENSG00000100031	22	24979718	25024972	45	5	42688	-0.013485	0.50538	GGT1
ENSG00000151414	1	198126093	198291550	444	22	42867	-0.013687	0.50546	NEK7
ENSG00000156959	3	9543481	9595486	171	14	42809	-0.01406	0.50561	LHFPL4
ENSG00000132031	2	20191872	20212455	43	10	42826	-0.014257	0.50569	MATN3
ENSG00000231068	21	32090843	32091095	1	1	42934	-0.014479	0.50578	KRTAP21-3
ENSG00000145147	4	20254883	20622184	867	97	42815	-0.014588	0.50582	SLIT2
ENSG00000085840	1	52838501	52870131	36	10	42844	-0.014647	0.50584	ORC1
ENSG00000060140	12	10771538	10826917	144	9	42672	-0.014788	0.5059	STYK1
ENSG00000173728	1	244515937	244552965	112	11	42562	-0.014894	0.50594	C1orf100
ENSG00000146828	7	100424442	100464631	80	16	42829	-0.014963	0.50597	SLC12A9
ENSG00000172939	3	38206580	38296979	114	16	42858	-0.01514	0.50604	OXSR1
ENSG00000168918	2	233924677	234116549	545	41	42768	-0.015397	0.50614	INPP5D
ENSG00000182580	3	184279572	184300197	62	12	42830	-0.015593	0.50622	EPHB3
ENSG00000171942	19	15838834	15839862	4	2	42914	-0.015903	0.50634	OR10H2
ENSG00000178075	3	113547029	113666021	224	33	42661	-0.016318	0.50651	GRAMD1C
ENSG00000152078	1	95582894	95663163	218	27	42848	-0.01636	0.50653	TMEM56
ENSG00000144048	2	73989311	74007284	11	2	42864	-0.016495	0.50658	DUSP11
ENSG00000101246	20	62329996	62339377	15	3	42831	-0.016514	0.50659	ARFRP1
ENSG00000100109	22	26887191	26908471	59	14	42806	-0.016838	0.50672	TFIP11
ENSG00000134748	1	52870236	52886511	14	4	42811	-0.016887	0.50674	PRPF38A
ENSG00000166128	15	63481668	63559981	167	21	42869	-0.016928	0.50675	RAB8B
ENSG00000196932	10	63166401	63213208	118	18	42883	-0.017172	0.50685	TMEM26
ENSG00000138002	2	27667238	27712656	61	7	42874	-0.017199	0.50686	IFT172
ENSG00000268702	14	23790839	23791484	2	1	42726	-0.018014	0.50719	AL049829.1
ENSG00000185900	8	42948658	42978577	37	6	42844	-0.018293	0.5073	POMK
ENSG00000115484	2	62095224	62115939	59	9	42787	-0.018491	0.50738	CCT4
ENSG00000173077	9	117904097	118164923	836	50	42858	-0.018527	0.50739	2001-12-01
ENSG00000232941	8	52730143	52730969	1	1	42631	-0.018718	0.50747	AC090186.1
ENSG00000247596	3	52262626	52273276	24	6	42810	-0.018951	0.50756	TWF2
ENSG00000055147	5	153369688	153418496	112	7	42896	-0.01894	0.50756	FAM114A2
ENSG00000104886	19	2230002	2237703	13	4	42813	-0.01896	0.50756	PLEKHJ1
ENSG00000182902	22	18043139	18073760	33	12	42734	-0.019024	0.50759	SLC25A18
ENSG00000084453	12	21417534	21572528	504	31	42831	-0.01914	0.50764	SLCO1A2
ENSG00000005955	17	34900737	34946278	61	6	42884	-0.019267	0.50769	GGNBP2
ENSG00000128191	22	20067755	20099400	101	11	42894	-0.019292	0.5077	DGCR8
ENSG00000172725	11	67205519	67211292	4	2	42852	-0.019638	0.50783	CORO1B
ENSG00000099365	16	31000577	31021949	24	4	42704	-0.019711	0.50786	STX1B
ENSG00000073734	2	169779448	169887832	325	24	42856	-0.019875	0.50793	ABCB11
ENSG00000109911	11	31531297	31805546	323	12	42833	-0.019876	0.50793	ELP4
ENSG00000204628	5	180663909	180675096	46	7	42796	-0.019914	0.50794	GNB2L1
ENSG00000132405	4	6910969	7034845	420	20	42818	-0.01992	0.50795	TBC1D14
ENSG00000268470	17	76494911	76499138	29	7	42809	-0.019944	0.50796	DNAH17-AS1
ENSG00000133321	11	63304281	63313934	3	2	42494	-0.020051	0.508	RARRES3
ENSG00000167178	15	74392652	74430881	15	7	42705	-0.020091	0.50801	ISLR2
ENSG00000084092	4	57829536	57844989	45	11	42874	-0.020249	0.50808	NOA1
ENSG00000100784	14	91336799	91526980	379	25	42842	-0.020367	0.50812	RPS6KA5
ENSG00000144550	3	9745491	9771592	22	9	42653	-0.020428	0.50815	CPNE9
ENSG00000188340	1	158746472	158747425	2	1	42927	-0.020558	0.5082	OR6N2
ENSG00000106399	7	7676149	7758238	269	16	42656	-0.020915	0.50834	RPA3
ENSG00000064199	11	124543694	124567414	28	4	42850	-0.02119	0.50845	SPA17
ENSG00000076067	12	56915713	56984745	125	11	42757	-0.02122	0.50846	RBMS2
ENSG00000125459	1	155579979	155718153	119	18	42801	-0.021251	0.50848	MSTO1
ENSG00000196659	2	178413726	178417742	3	1	42920	-0.021248	0.50848	TTC30B
ENSG00000109184	4	52709166	52783003	61	4	42800	-0.021336	0.50851	DCUN1D4
ENSG00000177058	5	54921673	55069022	634	24	42901	-0.021379	0.50853	SLC38A9
ENSG00000076864	1	21922708	21995801	259	37	42787	-0.021492	0.50857	RAP1GAP
ENSG00000119922	10	91061712	91069033	10	4	42853	-0.021669	0.50864	IFIT2
ENSG00000170920	19	9236688	9237626	3	1	42929	-0.021685	0.50865	OR7G3
ENSG00000240065	6	32811913	32827362	120	15	42929	-0.021727	0.50867	PSMB9
ENSG00000185303	10	81315608	81320153	25	7	42445	-0.021918	0.50874	SFTPA2
ENSG00000100345	22	36677327	36784063	259	30	42662	-0.021946	0.50875	MYH9
ENSG00000170190	17	73083822	73102257	84	12	42863	-0.022119	0.50882	SLC16A5
ENSG00000175893	9	14611069	14693469	309	30	42835	-0.022174	0.50885	ZDHHC21
ENSG00000117505	1	93811445	93835055	41	6	42899	-0.022674	0.50904	DR1
ENSG00000123171	13	52436117	52440366	4	2	42828	-0.022819	0.5091	CCDC70
ENSG00000089335	19	35168544	35177302	34	6	42860	-0.022983	0.50917	ZNF302
ENSG00000123219	5	64813593	64858998	127	9	42882	-0.023023	0.50918	CENPK
ENSG00000105509	19	52216365	52227247	33	6	42640	-0.023126	0.50923	HAS1
ENSG00000129595	5	111478138	111755013	811	41	42848	-0.023169	0.50924	EPB41L4A
ENSG00000048462	16	12058964	12061925	13	4	42754	-0.023163	0.50924	TNFRSF17
ENSG00000125885	20	5931298	5975852	112	15	42882	-0.023154	0.50924	MCM8
ENSG00000233493	19	55890613	55895966	15	4	42788	-0.023279	0.50929	TMEM238
ENSG00000117707	1	214156524	214214595	113	17	42643	-0.023326	0.5093	PROX1
ENSG00000187486	11	17407406	17410878	10	3	42880	-0.023386	0.50933	KCNJ11
ENSG00000189171	1	153591263	153606568	22	4	42421	-0.023458	0.50936	S100A13
ENSG00000204300	11	123753633	123756349	10	3	42919	-0.023627	0.50942	TMEM225
ENSG00000169740	10	44139307	44144304	15	3	42913	-0.023956	0.50956	ZNF32
ENSG00000182973	3	32726637	32815367	315	17	42846	-0.024129	0.50963	CNOT10
ENSG00000127423	1	26158414	26185903	59	2	42869	-0.02431	0.5097	AUNIP
ENSG00000139899	14	24895738	24900160	18	4	42644	-0.024353	0.50971	CBLN3
ENSG00000166133	15	40861499	40866659	9	3	42897	-0.024364	0.50972	RPUSD2
ENSG00000111653	12	6759446	6772314	20	5	42814	-0.024549	0.50979	ING4
ENSG00000256655	8	128959126	128960591	1	1	42660	-0.024718	0.50986	TMEM75
ENSG00000129187	4	183811213	183839089	128	16	42552	-0.024754	0.50987	DCTD
ENSG00000112964	5	42423879	42721979	501	33	42802	-0.024775	0.50988	GHR
ENSG00000174938	16	29882480	29910868	19	4	42604	-0.02531	0.5101	SEZ6L2
ENSG00000170340	2	62423248	62451866	30	6	42718	-0.025494	0.51017	B3GNT2
ENSG00000132386	17	1665253	1680868	64	9	42765	-0.025584	0.51021	SERPINF1
ENSG00000117862	1	52485803	52521843	58	7	42782	-0.02568	0.51024	TXNDC12
ENSG00000160256	21	46359925	46396904	108	12	42841	-0.02566	0.51024	FAM207A
ENSG00000169760	3	173114074	174004434	1796	94	42759	-0.025759	0.51028	NLGN1
ENSG00000162490	1	11751786	11785914	41	9	42242	-0.025907	0.51033	DRAXIN
ENSG00000204001	9	139648838	139652678	21	4	42865	-0.025898	0.51033	LCN8
ENSG00000111358	12	124118375	124147153	68	9	42878	-0.02589	0.51033	GTF2H3
ENSG00000101452	20	37590942	37668366	125	9	42863	-0.026015	0.51038	DHX35
ENSG00000174206	12	64580096	64616076	41	8	42824	-0.026127	0.51042	C12orf66
ENSG00000184647	8	10383056	10411676	167	18	42803	-0.026153	0.51043	PRSS55
ENSG00000138944	22	44639547	44708731	197	34	42642	-0.026467	0.51056	KIAA1644
ENSG00000184979	22	18632666	18660164	43	5	42688	-0.027261	0.51087	USP18
ENSG00000149418	11	130029457	130080271	144	24	42751	-0.027406	0.51093	ST14
ENSG00000101150	20	62496596	62522898	59	9	42753	-0.027571	0.511	TPD52L2
ENSG00000127780	17	3336164	3337135	2	1	42801	-0.027654	0.51103	OR1E2
ENSG00000166069	15	38214140	38259925	87	10	42784	-0.027672	0.51104	TMCO5A
ENSG00000165119	9	86582998	86595569	26	7	42847	-0.028138	0.51122	HNRNPK
ENSG00000109265	4	57036361	57194791	421	55	42586	-0.028315	0.51129	KIAA1211
ENSG00000153498	13	113030633	113089003	212	21	42850	-0.028294	0.51129	SPACA7
ENSG00000184304	14	30045687	30661104	1471	109	42816	-0.02832	0.5113	PRKD1
ENSG00000203667	1	244998624	245008359	17	2	42891	-0.028351	0.51131	COX20
ENSG00000101361	20	2632791	2639039	21	6	42727	-0.028415	0.51133	NOP56
ENSG00000148429	10	11495945	11653753	367	24	42852	-0.028473	0.51136	USP6NL
ENSG00000205758	21	34961647	35016232	61	17	42825	-0.028674	0.51144	CRYZL1
ENSG00000104883	19	7541761	7562335	69	9	42604	-0.028859	0.51151	PEX11G
ENSG00000101052	20	42219571	42275936	117	7	42644	-0.028851	0.51151	IFT52
ENSG00000174255	3	113953483	113956425	10	4	42813	-0.028881	0.51152	ZNF80
ENSG00000036672	11	119225925	119252436	52	10	42644	-0.029259	0.51167	USP2
ENSG00000249967	10	99344131	99433667	169	21	42798	-0.029399	0.51173	PI4K2A
ENSG00000257950	17	3566357	3599488	70	12	42512	-0.029609	0.51181	P2RX5-TAX1BP3
ENSG00000104972	19	55085346	55148979	319	17	42839	-0.029689	0.51184	LILRB1
ENSG00000174032	13	45967451	45992590	48	8	42807	-0.0297	0.51185	SLC25A30
ENSG00000135482	12	56511943	56516278	2	1	42779	-0.029729	0.51186	ZC3H10
ENSG00000170743	11	7260009	7490273	805	69	42837	-0.030004	0.51197	SYT9
ENSG00000176222	19	44376515	44405537	51	5	42859	-0.030045	0.51198	ZNF404
ENSG00000164828	7	855528	936072	286	19	42837	-0.030099	0.51201	SUN1
ENSG00000134757	18	29027758	29058665	114	13	42873	-0.030133	0.51202	DSG3
ENSG00000204248	6	33130458	33160276	94	14	42898	-0.030235	0.51206	COL11A2
ENSG00000092051	14	24037244	24048009	7	1	42614	-0.030247	0.51207	JPH4
ENSG00000116455	1	111982512	111991998	15	5	42890	-0.030308	0.51209	WDR77
ENSG00000122133	9	138453602	138458801	14	3	42699	-0.030369	0.51211	PAEP
ENSG00000174564	3	136665072	136729927	110	8	42855	-0.030566	0.51219	IL20RB
ENSG00000165131	7	142636440	142637955	5	1	42932	-0.030827	0.5123	C7orf34
ENSG00000269307	19	17378227	17393775	53	9	42873	-0.030874	0.51231	CTD-2278I10.6
ENSG00000100302	22	35936915	35950048	34	7	42677	-0.030859	0.51231	RASD2
ENSG00000116918	1	231664399	231702270	39	13	42730	-0.030998	0.51236	TSNAX
ENSG00000164463	5	172483355	172566291	178	16	42886	-0.031009	0.51237	CREBRF
ENSG00000204613	6	30119722	30128711	30	6	42915	-0.031071	0.51239	TRIM10
ENSG00000196814	9	129089128	129269320	448	31	42838	-0.031126	0.51242	MVB12B
ENSG00000167371	16	29823177	29827201	5	2	42785	-0.031168	0.51243	PRRT2
ENSG00000198793	1	11166592	11322564	290	7	42846	-0.031257	0.51247	MTOR
ENSG00000108417	17	39577005	39580775	11	4	42917	-0.031349	0.5125	KRT37
ENSG00000173451	12	72056789	72074419	22	5	42850	-0.031608	0.51261	THAP2
ENSG00000226124	2	200625267	200715896	173	26	42770	-0.031768	0.51267	FTCDNL1
ENSG00000117600	1	99729509	99775146	112	16	42828	-0.031811	0.51269	LPPR4
ENSG00000171345	17	39679869	39684560	7	1	42784	-0.031915	0.51273	KRT19
ENSG00000168802	16	69151913	69166487	25	9	42856	-0.031944	0.51274	CHTF8
ENSG00000162385	1	53692564	53704282	23	6	42833	-0.031999	0.51276	MAGOH
ENSG00000170807	7	123295861	123304344	22	7	42879	-0.032116	0.51281	LMOD2
ENSG00000163017	2	74119441	74146992	105	10	42675	-0.03222	0.51285	ACTG2
ENSG00000198380	2	69546905	69614382	122	7	42859	-0.032311	0.51289	GFPT1
ENSG00000048540	12	16701307	16763528	43	14	42540	-0.032317	0.51289	LMO3
ENSG00000067715	12	79257773	79845788	1103	50	42844	-0.032795	0.51308	SYT1
ENSG00000145945	6	3849620	3851551	3	2	42427	-0.032956	0.51315	FAM50B
ENSG00000162739	1	160454820	160493052	77	13	42782	-0.032992	0.51316	SLAMF6
ENSG00000133318	11	63448918	63527363	43	11	42736	-0.032982	0.51316	RTN3
ENSG00000066379	6	30026676	30032686	34	5	42932	-0.033155	0.51322	ZNRD1
ENSG00000272896	9	139685831	139695047	28	5	42777	-0.033582	0.51339	RP11-216L13.17
ENSG00000204020	10	90521163	90537999	68	12	42646	-0.033582	0.51339	LIPN
ENSG00000111335	12	113416200	113449528	77	10	42594	-0.033617	0.51341	OAS2
ENSG00000167904	8	56608983	56685966	174	18	42765	-0.033664	0.51343	TMEM68
ENSG00000115392	2	58386378	58468507	148	20	42862	-0.033686	0.51344	FANCL
ENSG00000196228	2	108863651	108881807	56	11	42867	-0.033888	0.51352	SULT1C3
ENSG00000188716	10	76797594	76818272	54	11	42861	-0.034205	0.51364	DUPD1
ENSG00000197323	1	114935399	115053781	279	16	42899	-0.034472	0.51375	TRIM33
ENSG00000197136	11	65383244	65404910	27	8	42847	-0.034488	0.51376	PCNXL3
ENSG00000174946	3	150915619	150920988	8	2	42904	-0.034948	0.51394	GPR171
ENSG00000205765	5	41904290	41921738	22	5	42855	-0.035016	0.51397	C5orf51
ENSG00000146006	5	138204612	138211057	5	1	42923	-0.035389	0.51412	LRRTM2
ENSG00000140451	15	65107831	65117867	39	7	42757	-0.035534	0.51417	PIF1
ENSG00000110675	11	107461817	107537505	198	31	42723	-0.036132	0.51441	ELMOD1
ENSG00000223609	11	5253908	5256600	3	2	42379	-0.036159	0.51442	HBD
ENSG00000074370	17	3827169	3867736	38	9	42392	-0.036341	0.51449	ATP2A3
ENSG00000269048	6	166945369	166947709	3	2	42421	-0.036397	0.51452	Z98049.1
ENSG00000147955	9	34634719	34637806	6	3	42907	-0.036535	0.51457	SIGMAR1
ENSG00000119812	2	33808725	33824449	37	9	42799	-0.036556	0.51458	FAM98A
ENSG00000142875	1	84543745	84704181	224	21	42840	-0.036894	0.51472	PRKACB
ENSG00000089876	10	127524906	127585005	56	9	42859	-0.037233	0.51485	DHX32
ENSG00000103343	16	3451235	3459370	19	5	42853	-0.037407	0.51492	ZNF174
ENSG00000155393	16	50099852	50140298	101	8	42878	-0.037458	0.51494	HEATR3
ENSG00000257335	7	141607613	141806547	247	31	42779	-0.037518	0.51496	MGAM
ENSG00000141002	16	89940000	89977792	99	5	42840	-0.037499	0.51496	TCF25
ENSG00000224982	12	120031264	120079363	133	10	42860	-0.037771	0.51506	TMEM233
ENSG00000184060	17	29233362	29286340	51	8	42791	-0.037793	0.51507	ADAP2
ENSG00000161647	17	41878167	41910538	41	4	42803	-0.037853	0.5151	MPP3
ENSG00000188000	19	9296279	9299493	7	4	42622	-0.038204	0.51524	OR7D2
ENSG00000129493	14	31760994	31889788	171	14	42816	-0.038584	0.51539	HEATR5A
ENSG00000083642	13	33160564	33352157	319	9	42857	-0.038617	0.5154	PDS5B
ENSG00000101187	20	61273797	61317137	101	21	42650	-0.038643	0.51541	SLCO4A1
ENSG00000177042	11	695428	705028	38	10	42753	-0.03867	0.51542	TMEM80
ENSG00000122483	1	93645476	93744287	189	13	42857	-0.038712	0.51544	CCDC18
ENSG00000145384	4	120238405	120243545	34	3	42893	-0.038707	0.51544	FABP2
ENSG00000239887	1	162336698	162356600	65	18	42505	-0.038897	0.51551	C1orf226
ENSG00000026950	6	26402465	26415444	51	5	42908	-0.039375	0.5157	BTN3A1
ENSG00000066468	10	123237848	123357972	211	42	42731	-0.039544	0.51577	FGFR2
ENSG00000178201	19	57966542	57967854	2	1	42922	-0.039605	0.5158	VN1R1
ENSG00000179242	20	59827482	60515673	2188	194	42676	-0.03974	0.51585	CDH4
ENSG00000156574	10	72192071	72207707	40	9	42846	-0.039936	0.51593	NODAL
ENSG00000186976	22	43924624	44208217	796	31	42881	-0.040147	0.51601	EFCAB6
ENSG00000104368	8	42032236	42065242	46	8	42766	-0.040184	0.51603	PLAT
ENSG00000157450	15	59157374	59389618	482	32	42812	-0.040231	0.51605	RNF111
ENSG00000143622	1	155867599	155881195	22	4	42826	-0.04067	0.51622	RIT1
ENSG00000154252	2	242716240	242743623	15	2	42358	-0.040701	0.51623	GAL3ST2
ENSG00000164946	9	14734664	14910993	632	71	42724	-0.040696	0.51623	FREM1
ENSG00000089063	20	5080486	5093749	14	2	42576	-0.040999	0.51635	TMEM230
ENSG00000155252	10	99344131	99436191	176	21	42803	-0.041328	0.51648	PI4K2A
ENSG00000146904	7	143087382	143105985	46	14	42665	-0.041404	0.51651	EPHA1
ENSG00000184697	16	3064713	3070072	14	4	42588	-0.04155	0.51657	CLDN6
ENSG00000130545	19	6463788	6467232	7	3	42461	-0.041547	0.51657	CRB3
ENSG00000108932	17	66263167	66287408	59	10	42695	-0.041605	0.51659	SLC16A6
ENSG00000213995	13	111267881	111292340	101	8	42865	-0.041629	0.5166	CARKD
ENSG00000072110	14	69340860	69446157	379	40	42821	-0.041903	0.51671	ACTN1
ENSG00000153930	17	54188319	54589020	789	45	42862	-0.042466	0.51694	ANKFN1
ENSG00000130695	1	26560691	26605299	134	11	42883	-0.042543	0.51697	CEP85
ENSG00000137094	9	34989638	34998897	7	4	42629	-0.042584	0.51698	DNAJB5
ENSG00000129596	5	115140430	115152651	8	4	42624	-0.042628	0.517	CDO1
ENSG00000160282	21	47556176	47575481	30	10	42572	-0.042714	0.51704	FTCD
ENSG00000143315	1	159997462	160001783	6	4	42635	-0.042756	0.51705	PIGM
ENSG00000100376	22	45704849	45737836	97	10	42656	-0.042806	0.51707	FAM118A
ENSG00000221983	19	18682540	18688360	15	4	42756	-0.042854	0.51709	UBA52
ENSG00000196466	19	12500830	12512085	6	2	42517	-0.042878	0.5171	ZNF799
ENSG00000177879	5	115177178	115249778	122	17	42695	-0.043198	0.51723	AP3S1
ENSG00000157570	11	44748015	44953972	593	61	42771	-0.043217	0.51724	TSPAN18
ENSG00000112640	6	42952237	42980080	75	11	42886	-0.043537	0.51736	PPP2R5D
ENSG00000095574	10	124750322	124768333	47	10	42843	-0.043807	0.51747	IKZF5
ENSG00000148950	11	31453948	31531192	79	8	42858	-0.043858	0.51749	IMMP1L
ENSG00000163625	4	85590704	85887544	272	16	42830	-0.044065	0.51757	WDFY3
ENSG00000151304	5	121297656	121411265	172	9	42835	-0.044159	0.51761	SRFBP1
ENSG00000180210	11	46740730	46761056	50	7	42856	-0.044237	0.51764	F2
ENSG00000196950	2	196440701	196602426	277	23	42831	-0.045176	0.51802	SLC39A10
ENSG00000106018	7	158820866	158937649	353	19	42799	-0.045448	0.51813	VIPR2
ENSG00000120254	6	151186685	151423023	849	61	42756	-0.045555	0.51817	MTHFD1L
ENSG00000154429	1	229456758	229479041	46	7	42758	-0.045694	0.51822	CCSAP
ENSG00000259471	15	66874528	66978132	426	41	42731	-0.045871	0.51829	RP11-321F6.1
ENSG00000154330	9	70943224	71145977	35	7	42456	-0.046391	0.5185	PGM5
ENSG00000170577	2	45232300	45236569	11	5	42818	-0.046441	0.51852	SIX2
ENSG00000137673	11	102391239	102401484	26	5	42324	-0.046492	0.51854	MMP7
ENSG00000159648	16	58010339	58022020	31	6	42780	-0.046668	0.51861	TEPP
ENSG00000180694	8	91634223	91803860	328	13	42811	-0.046682	0.51862	TMEM64
ENSG00000171307	10	99205927	99217127	13	3	42812	-0.046703	0.51863	ZDHHC16
ENSG00000107331	9	139901686	139923367	44	12	42743	-0.046849	0.51868	ABCA2
ENSG00000169962	1	1266694	1270686	12	4	42878	-0.046974	0.51873	TAS1R3
ENSG00000143224	1	161136200	161147803	17	5	42868	-0.046994	0.51874	PPOX
ENSG00000105329	19	41807492	41859816	81	9	42712	-0.04707	0.51877	TGFB1
ENSG00000160801	3	46919236	46945287	39	8	42794	-0.047249	0.51884	PTH1R
ENSG00000196139	10	5077546	5149878	341	35	42739	-0.047284	0.51886	AKR1C3
ENSG00000186513	11	57957906	57958990	4	1	42932	-0.04752	0.51895	OR9Q2
ENSG00000226757	4	122685740	122687962	10	4	42710	-0.047539	0.51896	AC079341.1
ENSG00000100284	22	35695268	35743985	122	14	42776	-0.047619	0.51899	TOM1
ENSG00000142102	11	289135	296107	9	3	42354	-0.047887	0.5191	ATHL1
ENSG00000155367	1	113252616	113258099	14	7	42791	-0.047954	0.51912	PPM1J
ENSG00000154978	7	55503749	55640681	611	12	42890	-0.048107	0.51918	VOPP1
ENSG00000144381	2	198351305	198381461	31	5	42830	-0.048218	0.51923	HSPD1
ENSG00000259399	20	35202956	35240787	30	12	42761	-0.04827	0.51925	TGIF2-C20orf24
ENSG00000268856	21	46492796	46492927	1	1	42755	-0.048359	0.51928	AP001579.1
ENSG00000182831	16	9185505	9215497	72	10	42822	-0.048478	0.51933	C16orf72
ENSG00000112304	6	24667263	24705293	105	15	42894	-0.048584	0.51937	ACOT13
ENSG00000230610	1	38292232	38293886	1	1	42800	-0.048585	0.51938	AL929472.1
ENSG00000144460	2	226265364	226518734	440	36	42835	-0.048797	0.51946	NYAP2
ENSG00000206044	12	2958397	2966213	17	4	42608	-0.048994	0.51954	AC005841.1
ENSG00000151876	5	41925356	41941845	20	5	42873	-0.049192	0.51962	FBXO4
ENSG00000165970	11	20620946	20680831	223	30	42851	-0.049361	0.51968	SLC6A5
ENSG00000070214	9	108006903	108201452	393	23	42827	-0.049837	0.51987	SLC44A1
ENSG00000151651	10	135075907	135090372	42	4	42867	-0.049937	0.51991	ADAM8
ENSG00000105486	19	48618702	48673860	184	13	42872	-0.050215	0.52002	LIG1
ENSG00000163249	2	208576264	208626563	102	5	42866	-0.050296	0.52006	CCNYL1
ENSG00000144712	3	12837971	12913415	214	22	42745	-0.050386	0.52009	CAND2
ENSG00000243566	7	76139745	76648340	655	62	42535	-0.050432	0.52011	UPK3B
ENSG00000152034	6	100367786	100442123	168	22	42722	-0.050548	0.52016	MCHR2
ENSG00000168906	2	85766288	85772403	10	5	42859	-0.050783	0.52025	MAT2A
ENSG00000269920	10	97733786	97792432	163	24	42851	-0.050842	0.52027	RP11-690P14.4
ENSG00000188649	10	97733786	97792441	163	24	42851	-0.050842	0.52027	CC2D2B
ENSG00000179772	20	30432103	30433420	2	1	42526	-0.051122	0.52039	FOXS1
ENSG00000120334	1	173768688	173793858	24	4	42843	-0.051349	0.52048	CENPL
ENSG00000132274	11	5710919	5758319	261	25	42762	-0.051626	0.52059	TRIM22
ENSG00000133392	16	15797029	15950890	451	51	42789	-0.052247	0.52083	MYH11
ENSG00000176845	17	81037567	81052864	26	8	42211	-0.052406	0.5209	METRNL
ENSG00000138801	4	108511433	108641608	366	22	42830	-0.052554	0.52096	PAPSS1
ENSG00000019485	11	45115564	45247734	261	22	42793	-0.05258	0.52097	PRDM11
ENSG00000243708	15	42120283	42140345	71	9	42866	-0.052794	0.52105	PLA2G4B
ENSG00000168970	15	42120293	42140353	71	9	42866	-0.052794	0.52105	JMJD7-PLA2G4B
ENSG00000168517	17	43238067	43247407	12	5	42840	-0.052947	0.52111	HEXIM2
ENSG00000198104	1	248550910	248551836	5	1	42885	-0.052973	0.52112	OR2T6
ENSG00000196214	19	52772824	52795977	117	14	42742	-0.053403	0.52129	ZNF766
ENSG00000187994	19	39358470	39368919	21	6	42782	-0.053431	0.52131	RINL
ENSG00000130520	19	18417040	18434084	43	9	42756	-0.053584	0.52137	LSM4
ENSG00000182183	1	53099016	53135355	73	15	42747	-0.053622	0.52138	FAM159A
ENSG00000161798	12	50355653	50359464	1	1	42278	-0.053607	0.52138	AQP5
ENSG00000123505	6	111195973	111216916	71	10	42908	-0.05363	0.52139	AMD1
ENSG00000170523	12	52708085	52715182	54	5	42814	-0.053673	0.5214	KRT83
ENSG00000214447	17	42977135	42982758	15	3	42910	-0.054114	0.52158	FAM187A
ENSG00000174501	2	96514587	96657541	73	10	42337	-0.054167	0.5216	ANKRD36C
ENSG00000244509	22	39410088	39416357	19	4	42671	-0.054385	0.52169	APOBEC3C
ENSG00000198824	13	115079988	115092796	22	3	42887	-0.05449	0.52173	CHAMP1
ENSG00000123689	1	209848765	209849733	3	2	42870	-0.055081	0.52196	G0S2
ENSG00000182158	7	137559725	137686813	241	32	42776	-0.055066	0.52196	CREB3L2
ENSG00000163686	3	58223233	58281420	194	18	42836	-0.055109	0.52197	ABHD6
ENSG00000169599	2	69622882	69664760	91	6	42880	-0.05525	0.52203	NFU1
ENSG00000198300	19	57321445	57352096	47	10	42787	-0.055482	0.52212	PEG3
ENSG00000214841	7	34685709	34699772	57	10	42801	-0.055589	0.52217	AC005493.1
ENSG00000214306	11	107643129	107647344	12	4	42833	-0.055649	0.52219	AP001024.2
ENSG00000115257	19	1481427	1490751	19	5	42575	-0.055953	0.52231	PCSK4
ENSG00000221836	7	143747461	143748473	4	1	42927	-0.056447	0.52251	OR2A5
ENSG00000088756	18	6729717	6915715	333	35	42719	-0.056698	0.52261	ARHGAP28
ENSG00000163811	2	29117509	29171088	168	12	42895	-0.056739	0.52262	WDR43
ENSG00000132664	20	18447771	18465287	52	8	42865	-0.056955	0.52271	POLR3F
ENSG00000061918	4	156680144	156728743	117	22	42631	-0.057458	0.52291	GUCY1B3
ENSG00000122557	7	35672269	35735181	137	15	42857	-0.057541	0.52294	HERPUD2
ENSG00000105501	19	52114781	52150151	55	15	42571	-0.057555	0.52295	SIGLEC5
ENSG00000107669	10	123499939	123688316	558	30	42842	-0.057597	0.52297	ATE1
ENSG00000163781	3	133317019	133380737	183	18	42853	-0.057642	0.52298	TOPBP1
ENSG00000166181	11	43333513	43366079	55	14	42908	-0.05774	0.52302	API5
ENSG00000121236	11	5617339	5634188	94	23	42797	-0.057749	0.52303	TRIM6
ENSG00000115128	2	24290454	24299313	41	7	42902	-0.057926	0.5231	SF3B14
ENSG00000157884	2	26804070	26864236	130	16	42780	-0.058053	0.52315	CIB4
ENSG00000203740	1	170115142	170136931	61	11	42863	-0.058087	0.52316	METTL11B
ENSG00000105619	19	54610320	54619055	27	8	42755	-0.058523	0.52333	TFPT
ENSG00000173369	1	22979255	22988031	25	5	42891	-0.058603	0.52337	C1QB
ENSG00000249141	6	167271582	167369612	219	26	42804	-0.058608	0.52337	RP11-514O12.4
ENSG00000117450	1	45976708	45988719	35	4	42878	-0.058806	0.52345	PRDX1
ENSG00000169398	8	141667999	142012315	512	12	42841	-0.059108	0.52357	PTK2
ENSG00000152942	5	68665120	68710628	65	6	42808	-0.059153	0.52358	RAD17
ENSG00000160867	5	176513887	176525145	24	4	42821	-0.059194	0.5236	FGFR4
ENSG00000157734	15	64443914	64449680	10	4	42631	-0.059445	0.5237	SNX22
ENSG00000188215	16	20866247	20911706	64	8	42845	-0.059545	0.52374	DCUN1D3
ENSG00000008130	1	1682671	1711896	49	5	42557	-0.059871	0.52387	NADK
ENSG00000145247	4	48887036	48908954	24	5	42853	-0.05996	0.52391	OCIAD2
ENSG00000039523	16	67552321	67580691	34	8	42871	-0.060001	0.52392	FAM65A
ENSG00000196584	7	152341864	152373250	85	13	42720	-0.060017	0.52393	XRCC2
ENSG00000148773	10	129894923	129924649	97	17	42870	-0.060168	0.52399	MKI67
ENSG00000148180	9	123970072	124095121	292	21	42846	-0.060569	0.52415	GSN
ENSG00000082175	11	100900355	101001255	339	22	42885	-0.060611	0.52417	PGR
ENSG00000197584	3	177990720	178562217	1568	85	42814	-0.06073	0.52421	KCNMB2
ENSG00000175416	5	175819456	175843570	45	11	42642	-0.061454	0.5245	CLTB
ENSG00000244355	6	31683133	31685581	5	2	42920	-0.061652	0.52458	LY6G6D
ENSG00000221886	5	159820155	159827104	8	3	42880	-0.061732	0.52461	C5orf54
ENSG00000152102	2	131805449	131851033	38	2	42827	-0.061813	0.52464	FAM168B
ENSG00000183828	14	105639275	105647660	18	2	42744	-0.061799	0.52464	NUDT14
ENSG00000116489	1	113161795	113214241	75	12	42871	-0.062016	0.52472	CAPZA1
ENSG00000023228	2	206979541	207024327	117	10	42852	-0.062388	0.52487	NDUFS1
ENSG00000186628	15	83424114	83474822	111	18	42829	-0.062523	0.52493	FSD2
ENSG00000137270	6	52991762	53013627	72	14	42858	-0.062928	0.52509	GCM1
ENSG00000135378	11	32851489	32879669	73	10	42840	-0.06296	0.5251	PRRG4
ENSG00000257103	19	34663409	34720420	148	11	42401	-0.063065	0.52514	LSM14A
ENSG00000152558	11	102267063	102341115	135	15	42796	-0.063075	0.52515	TMEM123
ENSG00000173457	11	64011956	64014413	4	1	42734	-0.063105	0.52516	PPP1R14B
ENSG00000124201	20	47854483	47894963	130	12	42904	-0.063106	0.52516	ZNFX1
ENSG00000134398	16	23701647	23724821	45	13	42784	-0.063225	0.52521	ERN2
ENSG00000100196	22	38864067	38879452	25	8	42712	-0.063278	0.52523	KDELR3
ENSG00000143171	1	165370159	165414433	186	25	42818	-0.06336	0.52526	RXRG
ENSG00000168916	5	123972608	124084500	306	34	42843	-0.063515	0.52532	ZNF608
ENSG00000070047	11	576486	612222	104	15	42828	-0.063603	0.52536	PHRF1
ENSG00000036530	14	100150641	100193638	111	14	42834	-0.063613	0.52536	CYP46A1
ENSG00000118276	18	29202210	29265799	119	16	42800	-0.063901	0.52548	B4GALT6
ENSG00000214106	7	154720208	154741618	45	5	42867	-0.064007	0.52552	PAXIP1-AS2
ENSG00000187068	3	184795838	184870802	202	20	42880	-0.064053	0.52554	C3orf70
ENSG00000163125	1	150335567	150449042	310	12	42852	-0.064311	0.52564	RPRD2
ENSG00000180543	8	98285717	98290176	7	3	42729	-0.064531	0.52573	TSPYL5
ENSG00000183921	16	22177618	22203075	26	7	42831	-0.064806	0.52584	SDR42E2
ENSG00000082068	5	37379314	37753537	739	25	42870	-0.064958	0.5259	WDR70
ENSG00000134452	10	5931535	5979556	153	16	42691	-0.064961	0.5259	FBXO18
ENSG00000204304	6	32152512	32157963	11	4	42860	-0.065058	0.52594	PBX2
ENSG00000141552	17	79848666	79858867	4	2	42729	-0.065389	0.52607	ANAPC11
ENSG00000175352	11	9002123	9025596	59	8	42764	-0.065487	0.52611	NRIP3
ENSG00000155034	7	5470966	5553429	294	29	42727	-0.065511	0.52612	FBXL18
ENSG00000148843	10	105156405	105206049	63	12	42871	-0.06581	0.52624	PDCD11
ENSG00000103034	16	58496750	58547532	76	22	42601	-0.065852	0.52625	NDRG4
ENSG00000153230	1	247901917	247902861	1	1	42873	-0.066156	0.52637	OR14K1
ENSG00000171812	1	36560837	36590821	58	9	42803	-0.066183	0.52638	COL8A2
ENSG00000089057	20	4833002	4990939	321	43	42653	-0.0663	0.52643	SLC23A2
ENSG00000151006	16	31094746	31100949	10	2	42912	-0.06637	0.52646	PRSS53
ENSG00000112972	5	43289497	43313614	41	3	42894	-0.066655	0.52657	HMGCS1
ENSG00000198042	8	33342268	33358778	46	6	42756	-0.066659	0.52657	MAK16
ENSG00000170049	17	7825177	7833121	14	4	42850	-0.066843	0.52665	KCNAB3
ENSG00000203747	1	161511549	161600917	55	16	42201	-0.067005	0.52671	FCGR3A
ENSG00000165060	9	71650175	71715094	234	18	42852	-0.067056	0.52673	FXN
ENSG00000140993	16	3348832	3355729	7	2	42651	-0.067055	0.52673	TIGD7
ENSG00000172458	13	21276266	21297237	43	6	42763	-0.067244	0.52681	IL17D
ENSG00000156466	8	97154562	97173020	30	8	42625	-0.067346	0.52685	GDF6
ENSG00000204614	6	30103885	30116512	97	7	42924	-0.067379	0.52686	TRIM40
ENSG00000157227	14	23305766	23318236	26	8	42587	-0.06741	0.52687	MMP14
ENSG00000177354	10	50507187	50535537	81	13	42872	-0.06757	0.52694	C10orf71
ENSG00000230989	16	83841448	83853342	37	8	42779	-0.067676	0.52698	HSBP1
ENSG00000101350	20	30865467	30922814	75	8	42865	-0.067699	0.52699	KIF3B
ENSG00000228259	5	179078298	179079445	2	1	41845	-0.067825	0.52704	AC136604.1
ENSG00000113141	5	140026643	140042064	23	3	42901	-0.068179	0.52718	IK
ENSG00000159208	1	150254953	150259505	7	2	42766	-0.068209	0.52719	C1orf51
ENSG00000172150	17	3100813	3101742	5	2	42771	-0.068281	0.52722	OR1A2
ENSG00000109943	11	122709208	122743347	81	17	42840	-0.068348	0.52725	CRTAM
ENSG00000145242	4	66185281	66536213	1228	64	42847	-0.068534	0.52732	EPHA5
ENSG00000152778	10	91174343	91180758	21	6	42856	-0.068543	0.52732	IFIT5
ENSG00000104613	8	19674651	19709594	93	15	42794	-0.068798	0.52742	INTS10
ENSG00000166262	15	49619159	49913128	745	27	42895	-0.068776	0.52742	FAM227B
ENSG00000196535	17	27400528	27507430	207	20	42873	-0.069007	0.52751	MYO18A
ENSG00000164167	4	147096837	147121152	67	4	42830	-0.069034	0.52752	LSM6
ENSG00000119919	10	101292690	101296278	8	2	42907	-0.069199	0.52758	NKX2-3
ENSG00000148803	10	135168658	135171529	8	1	42920	-0.069381	0.52766	FUOM
ENSG00000268162	12	57390745	57391335	2	1	42802	-0.069555	0.52773	HBCBP
ENSG00000106328	7	127231463	127242198	25	7	42863	-0.069627	0.52775	FSCN3
ENSG00000155052	2	124782864	125672864	2587	119	42830	-0.069743	0.5278	CNTNAP5
ENSG00000127588	16	848041	850733	5	2	42754	-0.069937	0.52788	GNG13
ENSG00000109606	4	24519064	24586173	142	16	42737	-0.070038	0.52792	DHX15
ENSG00000164113	4	123300121	123350957	100	15	42893	-0.070057	0.52793	ADAD1
ENSG00000100450	14	25075686	25078905	5	3	42893	-0.070135	0.52796	GZMH
ENSG00000172915	13	35516424	36247159	1716	53	42865	-0.070164	0.52797	NBEA
ENSG00000072415	14	67707826	67802536	290	12	42908	-0.070344	0.52804	MPP5
ENSG00000127884	10	135175984	135187193	13	4	42819	-0.070421	0.52807	ECHS1
ENSG00000127603	1	39546988	39952849	666	27	42842	-0.070458	0.52809	MACF1
ENSG00000203618	22	19710468	19712294	1	1	42590	-0.07058	0.52813	GP1BB
ENSG00000159363	1	17312453	17338423	47	9	42845	-0.070681	0.52817	ATP13A2
ENSG00000138380	2	203776937	203851786	127	8	42905	-0.070763	0.52821	CARF
ENSG00000187079	11	12695969	12966298	443	42	42764	-0.070823	0.52823	TEAD1
ENSG00000165416	13	53226844	53275044	123	6	42889	-0.070914	0.52827	SUGT1
ENSG00000197157	7	127292234	127732661	653	29	42856	-0.071053	0.52832	SND1
ENSG00000174429	8	107771711	107782473	21	5	42886	-0.071106	0.52834	ABRA
ENSG00000198863	17	41132582	41145707	12	4	42830	-0.071126	0.52835	RUNDC1
ENSG00000204449	11	89764274	89806558	2	1	41741	-0.071389	0.52846	TRIM49C
ENSG00000007129	19	42055886	42093197	81	10	42860	-0.071424	0.52847	CEACAM21
ENSG00000148985	11	3818954	3847601	71	7	41951	-0.071582	0.52853	PGAP2
ENSG00000198558	6	27840926	27841289	1	1	42915	-0.071671	0.52857	HIST1H4L
ENSG00000198837	1	153901977	153919172	20	4	42855	-0.07199	0.52869	DENND4B
ENSG00000151702	11	128556430	128683162	373	50	42779	-0.072308	0.52882	FLI1
ENSG00000151418	1	198492352	198510075	25	7	42885	-0.072391	0.52885	ATP6V1G3
ENSG00000026751	1	160709037	160724611	26	5	42590	-0.072567	0.52892	SLAMF7
ENSG00000128218	22	24094930	24096655	3	2	42062	-0.072615	0.52894	VPREB3
ENSG00000119004	2	204103663	204163009	109	12	42828	-0.072895	0.52905	CYP20A1
ENSG00000163060	2	95537178	95542574	11	4	42736	-0.073044	0.52911	TEKT4
ENSG00000197927	2	132479948	132524973	52	5	42399	-0.073069	0.52912	C2orf27A
ENSG00000273047	20	62369623	62371751	5	2	42888	-0.073064	0.52912	RP4-583P15.14
ENSG00000070886	1	22890057	22930087	136	20	42729	-0.073291	0.52921	EPHA8
ENSG00000149488	20	2517253	2622430	383	27	42733	-0.073431	0.52927	TMC2
ENSG00000076344	16	318300	325980	11	3	42714	-0.073617	0.52934	RGS11
ENSG00000148120	9	97488983	97849441	661	24	42869	-0.073635	0.52935	C9orf3
ENSG00000197852	1	112223252	112298446	237	33	42852	-0.073716	0.52938	FAM212B
ENSG00000128276	22	32750872	32757148	55	7	42884	-0.073738	0.52939	RFPL3
ENSG00000060558	19	3136191	3163767	149	21	42650	-0.074165	0.52956	GNA15
ENSG00000065534	3	123328896	123603178	382	36	42853	-0.074276	0.5296	MYLK
ENSG00000105711	19	35521588	35531352	20	5	42311	-0.074387	0.52965	SCN1B
ENSG00000000457	1	169818772	169863408	151	13	42841	-0.074502	0.52969	SCYL3
ENSG00000142623	1	17531621	17572500	90	20	42555	-0.074763	0.5298	PADI1
ENSG00000183579	22	29279580	29453475	344	29	42853	-0.074923	0.52986	ZNRF3
ENSG00000173421	3	49235861	49295537	58	9	42904	-0.074966	0.52988	CCDC36
ENSG00000156976	3	186500994	186507689	14	7	42768	-0.075147	0.52995	EIF4A2
ENSG00000141337	17	66255323	66418872	403	58	42711	-0.075257	0.52999	ARSG
ENSG00000143624	1	153700543	153746555	66	11	42788	-0.075277	0.53	INTS3
ENSG00000129691	8	37962760	38001594	29	9	42696	-0.075276	0.53	ASH2L
ENSG00000158022	1	26377795	26394927	36	4	42839	-0.075327	0.53002	TRIM63
ENSG00000172531	11	67165654	67188654	40	7	42843	-0.075407	0.53005	PPP1CA
ENSG00000049883	5	71616194	71656052	43	10	42786	-0.075423	0.53006	PTCD2
ENSG00000091986	3	112323407	112368377	96	16	42770	-0.075436	0.53007	CCDC80
ENSG00000234602	5	54515442	54523143	19	4	42754	-0.07551	0.5301	MCIDAS
ENSG00000240230	7	938415	1015235	194	39	42631	-0.075565	0.53012	COX19
ENSG00000171462	6	43418090	43424370	11	3	42874	-0.075864	0.53024	DLK2
ENSG00000155438	2	122484521	122494499	23	3	42842	-0.07596	0.53027	NIFK
ENSG00000122735	9	34457412	34520982	108	17	42845	-0.076047	0.53031	DNAI1
ENSG00000080224	3	96533425	97471304	1097	56	42801	-0.076092	0.53033	EPHA6
ENSG00000019186	20	52769988	52790512	80	14	42818	-0.076101	0.53033	CYP24A1
ENSG00000070831	1	22379120	22419437	91	13	42835	-0.076537	0.5305	CDC42
ENSG00000170909	19	54597933	54606000	26	11	42570	-0.07653	0.5305	OSCAR
ENSG00000103942	15	83509838	83654661	325	27	42834	-0.076584	0.53052	HOMER2
ENSG00000137309	6	34204650	34214008	12	4	42858	-0.076781	0.5306	HMGA1
ENSG00000166889	11	59404189	59436453	35	5	42864	-0.077119	0.53074	PATL1
ENSG00000083457	17	3617922	3704537	199	24	42723	-0.077172	0.53076	ITGAE
ENSG00000125657	19	6531010	6535931	4	2	42758	-0.077194	0.53077	TNFSF9
ENSG00000007306	19	42177235	42210895	100	10	42860	-0.077396	0.53085	CEACAM7
ENSG00000023892	6	35265595	35289548	44	8	42904	-0.077498	0.53089	DEF6
ENSG00000171314	10	99185917	99193198	10	5	42878	-0.077589	0.53092	PGAM1
ENSG00000169908	3	149086809	149095652	17	3	42874	-0.077784	0.531	TM4SF1
ENSG00000164929	8	104152938	104242533	307	32	42875	-0.078257	0.53119	BAALC
ENSG00000152520	13	28712643	28869475	222	16	42847	-0.078348	0.53122	PAN3
ENSG00000103710	15	65345679	65369028	46	9	42748	-0.078396	0.53124	RASL12
ENSG00000131398	19	50815194	50836772	36	8	42716	-0.078556	0.53131	KCNC3
ENSG00000169118	15	64457716	64648442	325	17	42879	-0.078651	0.53135	CSNK1G1
ENSG00000205643	22	46639908	46646576	23	3	42777	-0.078716	0.53137	CDPF1
ENSG00000126246	19	36230058	36233354	9	4	42844	-0.078876	0.53143	IGFLR1
ENSG00000205730	16	19125254	19132946	1	1	42852	-0.079297	0.5316	ITPRIPL2
ENSG00000170967	11	103907308	103909922	5	2	42919	-0.079375	0.53163	DDI1
ENSG00000258677	8	74600926	74791089	323	22	42831	-0.079526	0.53169	RP11-463D19.2
ENSG00000148677	10	92671853	92681033	14	7	42773	-0.079675	0.53175	ANKRD1
ENSG00000186417	15	51633826	51700210	258	22	42830	-0.080159	0.53194	GLDN
ENSG00000183340	11	96123153	96240738	283	20	42822	-0.08018	0.53195	JRKL
ENSG00000273294	5	33987279	34124633	212	21	42766	-0.080212	0.53197	RP11-1084J3.4
ENSG00000139865	14	38065052	38510647	914	57	42800	-0.080212	0.53197	TTC6
ENSG00000127530	19	14909958	14911023	6	2	42737	-0.080242	0.53198	OR7C1
ENSG00000100417	22	41972898	41985894	10	3	42866	-0.080452	0.53206	PMM1
ENSG00000179218	19	13049392	13055303	5	2	42826	-0.080542	0.5321	CALR
ENSG00000106344	7	127937738	127983962	94	11	42698	-0.080566	0.53211	RBM28
ENSG00000121207	4	155548097	155674270	214	14	42757	-0.080792	0.5322	LRAT
ENSG00000081237	1	198607801	198726545	304	28	42877	-0.080851	0.53222	PTPRC
ENSG00000162702	1	200374068	200379184	2	1	42852	-0.081073	0.53231	ZNF281
ENSG00000178307	17	21100593	21117937	41	9	42680	-0.081318	0.53241	TMEM11
ENSG00000176887	2	5832799	5841516	9	4	42725	-0.081371	0.53243	SOX11
ENSG00000124570	6	2948393	2972090	90	13	42637	-0.081638	0.53253	SERPINB6
ENSG00000157077	1	52608046	52812358	263	16	42856	-0.081888	0.53263	ZFYVE9
ENSG00000163288	4	46995740	47428461	981	65	42804	-0.081883	0.53263	GABRB1
ENSG00000255468	11	66115421	66132275	32	4	42903	-0.081972	0.53267	RP11-867G23.8
ENSG00000196923	5	176910395	176924607	19	5	42178	-0.082191	0.53275	PDLIM7
ENSG00000130226	7	153584182	154685995	2700	216	42774	-0.082349	0.53282	DPP6
ENSG00000078795	5	137223657	137278436	85	14	42862	-0.08261	0.53292	PKD2L2
ENSG00000197168	13	52611093	52703214	164	16	42886	-0.082641	0.53293	NEK5
ENSG00000131778	1	146714291	146767443	186	18	42869	-0.082662	0.53294	CHD1L
ENSG00000105364	19	10362577	10370721	17	5	42594	-0.082769	0.53298	MRPL4
ENSG00000026297	6	167342992	167370679	67	15	42746	-0.08284	0.53301	RNASET2
ENSG00000108298	17	37356536	37360980	4	2	42764	-0.082827	0.53301	RPL19
ENSG00000130762	1	3370990	3397677	79	8	42792	-0.082882	0.53303	ARHGEF16
ENSG00000128045	4	53728457	53733000	12	3	42889	-0.082942	0.53305	RASL11B
ENSG00000161381	17	37219556	37310647	323	29	42740	-0.083067	0.5331	PLXDC1
ENSG00000176401	19	40021630	40023494	4	2	42905	-0.083056	0.5331	EID2B
ENSG00000128594	7	127667124	127672160	8	4	42724	-0.083084	0.53311	LRRC4
ENSG00000171530	5	76986991	77164604	600	33	42766	-0.083144	0.53313	TBCA
ENSG00000110955	12	57031959	57039798	9	2	42838	-0.083153	0.53313	ATP5B
ENSG00000170734	6	43543887	43586701	55	11	42799	-0.083403	0.53323	POLH
ENSG00000166147	15	48700503	48938046	279	8	42842	-0.083457	0.53326	FBN1
ENSG00000103888	15	81071684	81244117	225	47	42670	-0.083701	0.53335	KIAA1199
ENSG00000146054	5	180620924	180632293	41	5	42829	-0.083719	0.53336	TRIM7
ENSG00000059728	2	70124820	70170077	74	5	42683	-0.083734	0.53337	MXD1
ENSG00000148297	9	136205160	136214986	19	7	42752	-0.083745	0.53337	MED22
ENSG00000182584	20	32254304	32256331	3	1	42761	-0.083747	0.53337	ACTL10
ENSG00000123384	12	57522276	57607134	98	13	42798	-0.084315	0.5336	LRP1
ENSG00000182568	3	18386879	18487080	187	26	42763	-0.084432	0.53364	SATB1
ENSG00000179915	2	50145643	51259674	3364	118	42840	-0.084493	0.53367	NRXN1
ENSG00000105246	19	4229495	4237528	31	3	42782	-0.084815	0.5338	EBI3
ENSG00000040633	17	7138347	7143041	5	2	42761	-0.084927	0.53384	PHF23
ENSG00000197170	17	65334032	65362743	52	12	42807	-0.084971	0.53386	PSMD12
ENSG00000185290	7	56182374	56184093	2	1	42845	-0.085077	0.5339	NUPR1L
ENSG00000197763	3	126290622	126373998	232	26	42832	-0.085098	0.53391	TXNRD3
ENSG00000139971	14	58466453	58764857	638	48	42797	-0.085096	0.53391	C14orf37
ENSG00000129465	14	24805227	24809251	16	2	42904	-0.085152	0.53393	RIPK3
ENSG00000213714	20	55108302	55111576	6	2	42727	-0.085156	0.53393	FAM209B
ENSG00000204700	6	29141311	29142351	9	3	42883	-0.085312	0.53399	OR2J2
ENSG00000197885	3	23933151	23988082	170	14	42884	-0.085336	0.534	NKIRAS1
ENSG00000100142	22	38348614	38437922	77	8	42853	-0.085334	0.534	POLR2F
ENSG00000171133	9	114089763	114090800	2	1	42900	-0.08536	0.53401	OR2K2
ENSG00000169509	1	152486978	152488486	5	2	42922	-0.085367	0.53402	CRCT1
ENSG00000021355	6	2832566	2842240	27	6	42476	-0.085726	0.53416	SERPINB1
ENSG00000104983	19	46498339	46524576	61	9	42521	-0.085782	0.53418	CCDC61
ENSG00000112079	6	36461669	36515247	147	9	42882	-0.08589	0.53422	STK38
ENSG00000269295	9	71869331	71869642	1	1	41874	-0.085953	0.53425	AL358113.1
ENSG00000204406	2	148778580	149275805	856	36	42827	-0.086023	0.53428	MBD5
ENSG00000088356	20	30532758	30539895	6	2	42764	-0.086072	0.5343	PDRG1
ENSG00000151743	12	31824071	31882108	121	22	42855	-0.086146	0.53432	AMN1
ENSG00000232748	16	31072813	31073451	1	1	42899	-0.086209	0.53435	ZNF668
ENSG00000174177	16	88772871	88781794	58	11	42791	-0.086284	0.53438	CTU2
ENSG00000002933	7	150497491	150502208	31	6	42562	-0.086381	0.53442	TMEM176A
ENSG00000176463	15	92396925	92715665	957	69	42747	-0.086463	0.53445	SLCO3A1
ENSG00000112414	6	142622991	142767403	176	18	42838	-0.086602	0.53451	GPR126
ENSG00000164270	5	147830595	148056798	501	33	42805	-0.086771	0.53457	HTR4
ENSG00000183960	3	19189946	19577138	484	50	42773	-0.086903	0.53463	KCNH8
ENSG00000136153	13	76194570	76434004	622	49	42859	-0.086963	0.53465	LMO7
ENSG00000095303	9	125132824	125157982	68	8	42811	-0.087238	0.53476	PTGS1
ENSG00000108349	17	38296571	38328436	36	5	42818	-0.087278	0.53477	CASC3
ENSG00000188909	11	122848278	122852428	8	3	42597	-0.087331	0.5348	BSX
ENSG00000116329	1	29138654	29190208	155	18	42831	-0.087498	0.53486	OPRD1
ENSG00000121316	12	14656595	14721283	121	18	42827	-0.087659	0.53493	PLBD1
ENSG00000155975	8	17104080	17159936	187	24	42792	-0.087768	0.53497	VPS37A
ENSG00000037241	5	172385732	172396774	32	6	42904	-0.087804	0.53498	RPL26L1
ENSG00000105669	19	19010323	19030206	43	10	42787	-0.087797	0.53498	COPE
ENSG00000038945	8	15965387	16424999	1456	49	42827	-0.088021	0.53507	MSR1
ENSG00000181458	3	100211463	100296288	198	13	42795	-0.088038	0.53508	TMEM45A
ENSG00000178917	3	44540462	44552128	8	3	42847	-0.088217	0.53515	ZNF852
ENSG00000198286	7	2945775	3083579	437	55	42665	-0.08831	0.53518	CARD11
ENSG00000074181	19	15270444	15311792	107	8	42810	-0.088318	0.53519	NOTCH3
ENSG00000158486	16	20944433	21170762	502	38	42794	-0.088668	0.53533	DNAH3
ENSG00000172590	14	23299088	23304246	21	6	42495	-0.088689	0.53534	MRPL52
ENSG00000111271	12	112123857	112194903	58	5	42870	-0.089099	0.5355	ACAD10
ENSG00000167380	19	44669226	44682534	9	3	42771	-0.089173	0.53553	ZNF226
ENSG00000086159	12	50360977	50370922	7	3	42736	-0.089274	0.53557	AQP6
ENSG00000129460	14	23938897	23979071	83	9	42717	-0.089904	0.53582	NGDN
ENSG00000139515	13	28494157	28500368	16	4	42884	-0.090023	0.53587	PDX1
ENSG00000163630	3	63213991	63602597	1283	76	42782	-0.090255	0.53596	SYNPR
ENSG00000136861	9	123151147	123342448	233	21	42793	-0.090707	0.53614	CDK5RAP2
ENSG00000101306	20	30407111	30422492	39	6	42669	-0.090772	0.53616	MYLK2
ENSG00000185019	20	3088219	3140842	102	11	42661	-0.091268	0.53636	UBOX5
ENSG00000205220	16	67968405	67970990	2	1	42931	-0.091329	0.53638	PSMB10
ENSG00000111537	12	68548548	68553527	5	2	42826	-0.091394	0.53641	IFNG
ENSG00000169302	5	146614526	146767415	603	41	42803	-0.092196	0.53673	STK32A
ENSG00000169618	2	68870721	68882708	35	11	42598	-0.092332	0.53678	PROKR1
ENSG00000144233	2	128619204	128643496	33	6	42751	-0.092511	0.53685	AMMECR1L
ENSG00000111802	6	24650205	24667261	57	9	42875	-0.092692	0.53693	TDP2
ENSG00000121570	3	109044988	109056419	28	4	42786	-0.092904	0.53701	DPPA4
ENSG00000121644	1	244816237	244872335	28	6	42722	-0.09298	0.53704	DESI2
ENSG00000151151	10	59951278	60027694	252	7	42910	-0.093135	0.5371	IPMK
ENSG00000164841	8	109619079	109799844	415	33	42846	-0.09359	0.53728	TMEM74
ENSG00000111142	12	95867296	95909615	139	16	42871	-0.093885	0.5374	METAP2
ENSG00000262246	16	4404543	4475706	161	19	42716	-0.093896	0.5374	CORO7
ENSG00000124374	2	71409869	71454213	157	19	42899	-0.093997	0.53744	PAIP2B
ENSG00000113600	5	39284364	39424970	336	33	42756	-0.094045	0.53746	C9
ENSG00000109705	4	13542454	13546674	4	2	42884	-0.094096	0.53748	NKX3-2
ENSG00000108100	10	35535953	35860852	414	20	42824	-0.094227	0.53754	CCNY
ENSG00000242950	7	92097694	92107300	18	5	42915	-0.094272	0.53755	ERVW-1
ENSG00000100139	22	38301664	38338829	52	10	42785	-0.094381	0.5376	MICALL1
ENSG00000106355	7	32524951	32534895	41	6	42867	-0.094461	0.53763	LSM5
ENSG00000112186	6	17393447	17558023	382	37	42716	-0.094518	0.53765	CAP2
ENSG00000168306	3	58490863	58523046	58	14	42758	-0.094644	0.5377	ACOX2
ENSG00000150477	18	34409069	34812135	692	15	42861	-0.094744	0.53774	KIAA1328
ENSG00000166573	18	74962505	74980858	85	16	42815	-0.094743	0.53774	GALR1
ENSG00000143318	1	160160285	160171676	11	4	42500	-0.09488	0.5378	CASQ1
ENSG00000182318	19	58838385	58853698	36	2	42761	-0.094889	0.5378	ZSCAN22
ENSG00000167394	16	31072164	31085641	16	3	42894	-0.095155	0.5379	ZNF668
ENSG00000133816	11	12115543	12285334	530	48	42773	-0.095967	0.53823	MICAL2
ENSG00000160310	21	48055079	48085036	82	10	42582	-0.095987	0.53823	PRMT2
ENSG00000176769	10	132890654	133109984	1052	115	42754	-0.096252	0.53834	TCERG1L
ENSG00000265944	18	6511415	6590652	250	39	42724	-0.096614	0.53848	C18orf64
ENSG00000058063	3	182511288	182639423	233	13	42879	-0.096662	0.5385	ATP11B
ENSG00000051009	11	6232565	6255941	47	7	42826	-0.096684	0.53851	FAM160A2
ENSG00000196660	1	219858769	220131989	791	36	42836	-0.096767	0.53854	SLC30A10
ENSG00000161048	7	102740223	102790007	64	11	42865	-0.09676	0.53854	NAPEPLD
ENSG00000111752	12	9066492	9094063	61	9	42771	-0.097226	0.53873	PHC1
ENSG00000105849	7	19735085	19748710	39	8	42850	-0.097524	0.53884	TWISTNB
ENSG00000115750	2	9983483	10074545	392	17	42827	-0.097546	0.53885	TAF1B
ENSG00000065413	2	197831741	198175897	763	47	42833	-0.097559	0.53886	ANKRD44
ENSG00000110719	11	67806483	67818362	24	9	42765	-0.097735	0.53893	TCIRG1
ENSG00000164744	7	48026745	48068716	83	7	42753	-0.097773	0.53894	SUN3
ENSG00000054116	1	36602173	36615098	16	2	42898	-0.097897	0.53899	TRAPPC3
ENSG00000196405	14	100437786	100610573	447	31	42868	-0.098061	0.53906	EVL
ENSG00000085998	1	46654354	46685977	49	9	42793	-0.09813	0.53909	POMGNT1
ENSG00000151692	2	7057523	7208417	477	36	42786	-0.098285	0.53915	RNF144A
ENSG00000270024	8	67579831	67772707	317	11	42881	-0.098305	0.53916	C8orf44-SGK3
ENSG00000153391	18	33032194	33077955	73	13	42819	-0.098317	0.53916	INO80C
ENSG00000068793	15	22892005	23006016	109	24	42459	-0.098432	0.53921	CYFIP1
ENSG00000113615	5	133984479	134063513	87	18	42821	-0.098509	0.53924	SEC24A
ENSG00000255641	12	10564911	10588600	14	4	42737	-0.098567	0.53926	NKG2-E
ENSG00000080298	9	3218297	3526004	529	22	42825	-0.098629	0.53928	RFX3
ENSG00000121879	3	178865902	178957881	191	20	42896	-0.098659	0.5393	PIK3CA
ENSG00000154217	17	65373575	65693372	638	83	42699	-0.098751	0.53933	PITPNC1
ENSG00000175877	7	73275489	73280223	16	3	42478	-0.09912	0.53948	WBSCR28
ENSG00000113905	3	186378005	186396029	49	10	42849	-0.099185	0.5395	HRG
ENSG00000008196	6	50786436	50815326	64	12	42875	-0.099235	0.53952	TFAP2B
ENSG00000239857	7	916189	936073	63	14	42785	-0.099448	0.53961	GET4
ENSG00000164649	7	21940518	21985702	145	23	42788	-0.099479	0.53962	CDCA7L
ENSG00000271605	17	62461569	62464760	1	1	42888	-0.099557	0.53965	MILR1
ENSG00000148384	9	139323071	139334274	41	7	42782	-0.099614	0.53967	INPP5E
ENSG00000002587	4	11394774	11431389	87	27	42629	-0.099689	0.5397	HS3ST1
ENSG00000124103	20	55092243	55101198	17	4	42896	-0.099738	0.53972	FAM209A
ENSG00000204880	17	39253233	39254393	10	2	42881	-0.099783	0.53974	KRTAP4-8
ENSG00000100239	22	50781733	50883514	299	24	42800	-0.099789	0.53974	PPP6R2
ENSG00000058729	5	96496571	96518964	66	11	42885	-0.099855	0.53977	RIOK2
ENSG00000171903	19	16023177	16045677	102	8	42875	-0.099881	0.53978	CYP4F11
ENSG00000167910	8	59402737	59412795	26	6	42886	-0.10001	0.53983	CYP7A1
ENSG00000168404	16	74705753	74734858	75	20	42718	-0.1001	0.53987	MLKL
ENSG00000154114	11	120894781	120961484	100	10	42732	-0.10018	0.5399	TBCEL
ENSG00000176540	11	48387037	48388017	2	1	42840	-0.10024	0.53992	OR4C5
ENSG00000168243	1	235710987	235814054	249	29	42651	-0.10033	0.53996	GNG4
ENSG00000077935	22	45739944	45809500	168	9	42710	-0.10042	0.54	SMC1B
ENSG00000186832	17	39766030	39772151	7	3	42278	-0.10064	0.54008	KRT16
ENSG00000185306	12	64660217	64784972	320	21	42832	-0.10068	0.5401	C12orf56
ENSG00000100445	14	24908972	24912111	19	2	42896	-0.1007	0.5401	SDR39U1
ENSG00000187713	9	140098534	140100090	1	1	42621	-0.10082	0.54015	TMEM203
ENSG00000188747	9	140317802	140328858	16	2	42461	-0.10104	0.54024	NOXA1
ENSG00000123892	11	87846410	87908635	238	24	42865	-0.10104	0.54024	RAB38
ENSG00000157765	4	25656923	25680370	26	6	42711	-0.10126	0.54033	SLC34A2
ENSG00000198931	16	88875747	88878352	7	4	42521	-0.10135	0.54037	APRT
ENSG00000150054	10	28339922	28623415	1173	40	42868	-0.1017	0.5405	MPP7
ENSG00000185104	1	50905150	51425935	597	20	42832	-0.10193	0.54059	FAF1
ENSG00000117407	1	44398992	44402913	8	3	42768	-0.10198	0.54061	ARTN
ENSG00000177352	3	49199968	49203754	2	1	42925	-0.1028	0.54094	CCDC71
ENSG00000104320	8	90945564	91015456	153	9	42796	-0.10297	0.54101	NBN
ENSG00000214756	11	62432781	62435968	5	3	42725	-0.10304	0.54103	METTL12
ENSG00000175984	1	115125469	115213043	174	20	42868	-0.10322	0.54111	DENND2C
ENSG00000067900	18	18526867	18691812	63	2	42882	-0.10337	0.54116	ROCK1
ENSG00000122507	7	33168856	33645680	1224	46	42846	-0.1035	0.54122	BBS9
ENSG00000100678	14	70510934	70655787	561	35	42834	-0.10356	0.54124	SLC8A3
ENSG00000100403	22	41697526	41756151	82	9	42823	-0.10368	0.54129	ZC3H7B
ENSG00000226180	16	87727144	87729753	11	3	42549	-0.10374	0.54131	AC010536.1
ENSG00000243509	20	62328021	62330037	11	3	42699	-0.10375	0.54132	TNFRSF6B
ENSG00000168556	4	184426147	184432249	12	5	42856	-0.10408	0.54145	ING2
ENSG00000197119	14	100757448	100772884	33	8	42706	-0.10431	0.54154	SLC25A29
ENSG00000110057	11	67758575	67772452	24	6	42700	-0.10434	0.54155	UNC93B1
ENSG00000165238	9	95947198	96082854	369	29	42875	-0.10437	0.54156	WNK2
ENSG00000090971	19	55996371	55998935	5	3	42200	-0.1044	0.54158	NAT14
ENSG00000133640	12	85430092	85657002	269	16	42812	-0.1045	0.54161	LRRIQ1
ENSG00000163528	3	14153580	14166370	24	6	42854	-0.10464	0.54167	CHCHD4
ENSG00000132950	13	20397622	20437776	109	5	42916	-0.10465	0.54167	ZMYM5
ENSG00000123454	9	136501482	136524466	123	25	42806	-0.10479	0.54173	DBH
ENSG00000267060	17	41120105	41132545	14	4	42771	-0.10483	0.54174	PTGES3L
ENSG00000154479	2	170501935	170550943	184	10	42886	-0.105	0.54181	CCDC173
ENSG00000124444	19	44100544	44105309	3	2	42861	-0.10518	0.54188	ZNF576
ENSG00000142655	1	10532345	10690815	361	24	42852	-0.10524	0.54191	PEX14
ENSG00000185177	7	57187321	57207571	55	5	42673	-0.10527	0.54192	ZNF479
ENSG00000197070	9	140500106	140509812	17	3	42824	-0.10537	0.54196	ARRDC1
ENSG00000141428	18	33552046	33559241	15	3	42897	-0.10549	0.54201	C18orf21
ENSG00000180667	1	207217194	207226325	15	5	42819	-0.10559	0.54205	YOD1
ENSG00000169087	3	122458846	122512671	155	16	42886	-0.10563	0.54206	HSPBAP1
ENSG00000107438	10	96997329	97050781	165	22	42780	-0.10566	0.54207	PDLIM1
ENSG00000142039	19	41816094	41830788	23	2	42682	-0.10594	0.54219	CCDC97
ENSG00000128915	15	60711808	60771359	104	9	42849	-0.10605	0.54223	NARG2
ENSG00000176396	19	40028890	40030870	6	3	42868	-0.10609	0.54224	EID2
ENSG00000214376	11	93551398	93583697	90	12	42792	-0.10612	0.54226	VSTM5
ENSG00000221890	22	39214457	39239987	68	9	42860	-0.10618	0.54228	NPTXR
ENSG00000141568	17	80477589	80602538	454	48	42775	-0.10619	0.54229	FOXK2
ENSG00000268461	19	20047769	20048639	2	1	42781	-0.10635	0.54235	AC007204.1
ENSG00000198585	3	131100515	131107674	5	3	42848	-0.1065	0.54241	NUDT16
ENSG00000166004	11	93394805	93463522	67	13	42781	-0.1066	0.54245	KIAA1731
ENSG00000175931	17	74385532	74449288	163	20	42830	-0.10661	0.54245	UBE2O
ENSG00000125462	1	156374042	156400493	26	8	42762	-0.10662	0.54246	C1orf61
ENSG00000043514	1	40306723	40349183	126	15	42886	-0.10669	0.54248	TRIT1
ENSG00000150783	11	112038095	112043282	12	4	42583	-0.10676	0.54251	TEX12
ENSG00000143222	1	161122566	161128646	10	3	42863	-0.10679	0.54252	UFC1
ENSG00000169258	5	176022803	176037134	21	9	42749	-0.10678	0.54252	GPRIN1
ENSG00000196171	1	158669369	158670486	1	1	42789	-0.10698	0.5426	OR6K2
ENSG00000169925	9	136895427	136933657	75	10	42641	-0.10717	0.54267	BRD3
ENSG00000213390	10	98978996	99052413	213	16	42901	-0.10727	0.54271	ARHGAP19
ENSG00000135070	9	88879461	88897676	26	7	42802	-0.10744	0.54278	ISCA1
ENSG00000188375	12	31944123	31945175	5	3	42819	-0.10749	0.5428	H3F3C
ENSG00000149218	11	94822974	94865809	135	24	42833	-0.10794	0.54298	ENDOD1
ENSG00000138308	10	74694928	74714536	12	6	42723	-0.10843	0.54317	PLA2G12B
ENSG00000163162	2	101887681	101925163	57	11	42634	-0.10848	0.54319	RNF149
ENSG00000100129	22	38244875	38285414	48	9	42781	-0.10895	0.54338	EIF3L
ENSG00000171385	1	112313284	112531777	630	75	42773	-0.10913	0.54345	KCND3
ENSG00000156467	8	97238148	97247862	17	3	42815	-0.10916	0.54346	UQCRB
ENSG00000187123	2	150186499	150330662	276	25	42818	-0.10951	0.5436	LYPD6
ENSG00000090565	16	475619	573011	223	20	42803	-0.10956	0.54362	RAB11FIP3
ENSG00000120699	13	37572953	37583750	14	2	42887	-0.10961	0.54364	EXOSC8
ENSG00000187676	13	31774073	31906413	279	18	42805	-0.1098	0.54372	B3GALTL
ENSG00000151838	14	59971257	60043549	235	18	42847	-0.11026	0.5439	CCDC175
ENSG00000187997	17	76142434	76162258	81	18	42661	-0.11026	0.5439	C17orf99
ENSG00000155275	4	8437867	8495258	168	21	42846	-0.11049	0.54399	TRMT44
ENSG00000172936	3	38179969	38184513	3	2	42878	-0.11081	0.54412	MYD88
ENSG00000173702	3	124624289	124672663	143	25	42705	-0.11081	0.54412	MUC13
ENSG00000139304	12	80799774	81072802	601	43	42861	-0.1109	0.54415	PTPRQ
ENSG00000180398	2	47129009	47168994	172	19	42885	-0.11096	0.54418	MCFD2
ENSG00000134109	3	5229331	5261642	33	7	42725	-0.11117	0.54426	EDEM1
ENSG00000164764	8	73976775	74036323	178	18	42773	-0.11119	0.54427	SBSPON
ENSG00000173486	11	64008475	64011604	3	2	42770	-0.1112	0.54427	FKBP2
ENSG00000103249	16	1494935	1525581	178	17	42823	-0.11136	0.54434	CLCN7
ENSG00000125815	20	23471738	23476655	16	4	42859	-0.11138	0.54434	CST8
ENSG00000204540	6	31082527	31107869	279	21	42896	-0.11141	0.54435	PSORS1C1
ENSG00000115109	2	120770581	120936695	275	11	42872	-0.11159	0.54443	EPB41L5
ENSG00000100218	22	23401593	23487208	149	11	42677	-0.11169	0.54447	RTDR1
ENSG00000130856	18	74534563	74682683	339	19	42870	-0.11209	0.54462	ZNF236
ENSG00000196366	9	139377947	139380518	4	2	42808	-0.11211	0.54463	C9orf163
ENSG00000100027	22	22051833	22090123	112	21	42741	-0.11221	0.54467	YPEL1
ENSG00000167074	22	41763337	41795330	58	6	42832	-0.11222	0.54468	TEF
ENSG00000104859	19	45542298	45574214	52	8	42732	-0.11256	0.54481	CLASRP
ENSG00000143643	1	231041989	231114621	253	17	42861	-0.11271	0.54487	TTC13
ENSG00000198855	12	108908962	108919614	18	5	42888	-0.11291	0.54495	FICD
ENSG00000107819	10	102790991	102800998	13	6	42698	-0.11328	0.5451	SFXN3
ENSG00000196600	11	62931248	62997124	256	13	42854	-0.11337	0.54513	SLC22A25
ENSG00000112200	6	56951642	57035105	79	5	42879	-0.11374	0.54528	ZNF451
ENSG00000258064	12	72067984	72092748	31	6	42858	-0.11374	0.54528	RP11-293I14.2
ENSG00000123146	19	14491313	14519537	20	7	42421	-0.11388	0.54533	CD97
ENSG00000124813	6	45295894	45632086	847	65	42830	-0.1141	0.54542	RUNX2
ENSG00000197263	11	124189134	124190184	3	1	42893	-0.11414	0.54543	OR8D2
ENSG00000152049	2	223916532	224063117	591	29	42869	-0.11419	0.54546	KCNE4
ENSG00000255432	11	62417166	62432650	21	5	42819	-0.11423	0.54547	RP11-831H9.11
ENSG00000042088	14	90421283	90511106	213	13	42891	-0.11441	0.54554	TDP1
ENSG00000136504	17	47865917	47906458	30	11	42817	-0.11441	0.54554	KAT7
ENSG00000124920	11	61520114	61555990	55	11	42587	-0.11445	0.54556	MYRF
ENSG00000112773	6	82201156	82462491	704	44	42884	-0.11456	0.5456	FAM46A
ENSG00000011485	19	46850251	46896238	109	15	42869	-0.11494	0.54575	PPP5C
ENSG00000165795	14	21484922	21539031	80	23	42673	-0.11498	0.54577	NDRG2
ENSG00000144366	2	189156396	189460653	590	23	42882	-0.11532	0.5459	GULP1
ENSG00000141979	19	16589878	16739015	288	21	42812	-0.11552	0.54598	CTD-3222D19.2
ENSG00000116985	1	40222854	40254533	95	16	42586	-0.11554	0.54599	BMP8B
ENSG00000206559	3	28390637	28579613	262	14	42823	-0.11569	0.54605	ZCWPW2
ENSG00000105829	7	93592074	93633694	38	8	42768	-0.11598	0.54617	BET1
ENSG00000164896	7	150773711	150777953	6	3	42754	-0.11615	0.54623	FASTK
ENSG00000196968	10	75532049	75540009	9	2	42839	-0.11662	0.54642	FUT11
ENSG00000148798	10	105036920	105050108	21	6	42834	-0.11662	0.54642	INA
ENSG00000100601	14	78138747	78174363	140	19	42917	-0.11663	0.54642	ALKBH1
ENSG00000124574	6	43395104	43418168	39	10	42865	-0.11669	0.54645	ABCC10
ENSG00000100664	14	103799881	103811362	26	6	42872	-0.11686	0.54652	EIF5
ENSG00000262484	19	39399620	39402798	5	2	42672	-0.11743	0.54674	CCER2
ENSG00000007001	2	158733214	158992666	717	55	42744	-0.1175	0.54677	UPP2
ENSG00000012779	10	45869661	45941561	206	23	42818	-0.11756	0.54679	ALOX5
ENSG00000140478	15	75575176	75586816	1	1	42823	-0.11769	0.54684	GOLGA6D
ENSG00000146729	7	56019486	56067874	129	19	42808	-0.11771	0.54685	GBAS
ENSG00000005001	16	2902728	2908171	12	4	42705	-0.11796	0.54695	PRSS22
ENSG00000139651	12	53574484	53584596	22	4	42884	-0.11801	0.54697	ZNF740
ENSG00000164898	7	139024203	139031065	20	3	42910	-0.11806	0.54699	C7orf55
ENSG00000182545	14	20973696	20979328	9	2	42677	-0.11807	0.547	RNASE10
ENSG00000075142	7	87834433	87856308	32	7	42734	-0.1181	0.54701	SRI
ENSG00000218819	2	21346789	21366144	22	7	42868	-0.11841	0.54713	TDRD15
ENSG00000125686	17	37560538	37607539	70	6	42845	-0.11851	0.54717	MED1
ENSG00000225663	17	79780287	79791178	20	2	42532	-0.11855	0.54718	FAM195B
ENSG00000166716	15	85291866	85349659	114	16	42893	-0.11884	0.5473	ZNF592
ENSG00000186431	19	55385704	55401838	90	13	42562	-0.11899	0.54736	FCAR
ENSG00000221882	17	3181193	3182268	2	1	42831	-0.11914	0.54742	OR3A2
ENSG00000151224	10	82031576	82049440	59	11	42909	-0.1193	0.54748	MAT1A
ENSG00000115137	2	25166505	25194963	51	10	42855	-0.11973	0.54765	DNAJC27
ENSG00000172432	6	43573053	43596899	34	7	42848	-0.12	0.54776	GTPBP2
ENSG00000103811	15	79213400	79241916	88	10	42818	-0.12006	0.54778	CTSH
ENSG00000113360	5	31400604	31532303	314	24	42847	-0.12019	0.54783	DROSHA
ENSG00000221866	7	131808091	132333447	1424	121	42825	-0.12027	0.54786	PLXNA4
ENSG00000151229	12	40148823	40499891	813	52	42861	-0.12026	0.54786	SLC2A13
ENSG00000167202	15	78276378	78370066	273	21	42835	-0.12026	0.54786	TBC1D2B
ENSG00000135625	2	73518058	73520833	2	1	42811	-0.12033	0.54789	EGR4
ENSG00000100351	22	40297086	40369725	88	18	42635	-0.12037	0.5479	GRAP2
ENSG00000169193	7	23636998	23684327	67	11	42827	-0.1204	0.54792	CCDC126
ENSG00000166428	14	105391153	105399574	30	4	42837	-0.12045	0.54794	PLD4
ENSG00000004866	7	116593292	116870157	359	41	42720	-0.12049	0.54795	ST7
ENSG00000104848	19	49570675	49576198	24	5	42795	-0.12057	0.54798	KCNA7
ENSG00000154930	20	24986868	25039616	127	21	42744	-0.12068	0.54803	ACSS1
ENSG00000180304	15	64979772	64995480	23	5	42823	-0.12079	0.54807	OAZ2
ENSG00000170044	3	101818088	102198685	722	37	42843	-0.12082	0.54808	ZPLD1
ENSG00000198483	1	145549230	145568526	28	3	42393	-0.12085	0.5481	ANKRD35
ENSG00000130948	9	98997588	99064434	176	25	42790	-0.12094	0.54813	HSD17B3
ENSG00000145284	4	83550692	83720010	728	51	42754	-0.12117	0.54822	SCD5
ENSG00000257062	12	21200113	21329829	422	24	42883	-0.12121	0.54824	RP11-125O5.2
ENSG00000243207	19	10216899	10225456	26	7	42764	-0.12126	0.54826	PPAN-P2RY11
ENSG00000130810	19	10216965	10225414	26	7	42764	-0.12126	0.54826	PPAN
ENSG00000174233	12	49159975	49182820	37	4	42360	-0.12132	0.54828	ADCY6
ENSG00000152926	7	64432154	64467062	118	9	42890	-0.12135	0.54829	ZNF117
ENSG00000271092	1	95583479	95712781	358	26	42854	-0.12148	0.54834	TMEM56-RWDD3
ENSG00000176723	16	31445569	31454346	10	4	42489	-0.12147	0.54834	ZNF843
ENSG00000174482	9	27948076	28670283	2267	157	42814	-0.12158	0.54838	LINGO2
ENSG00000215306	14	23286463	23291750	12	6	42375	-0.12169	0.54843	AL135998.1
ENSG00000182359	11	105921825	105948492	46	8	42846	-0.12188	0.5485	KBTBD3
ENSG00000137409	6	36935917	36954074	79	10	42810	-0.12229	0.54867	MTCH1
ENSG00000189056	7	103112231	103629963	1821	92	42834	-0.12234	0.54868	RELN
ENSG00000151552	4	17461884	17513857	247	32	42843	-0.12238	0.5487	QDPR
ENSG00000214413	10	112658488	112679032	42	11	42859	-0.12259	0.54878	BBIP1
ENSG00000178028	1	44679127	44686353	11	5	42837	-0.12279	0.54886	DMAP1
ENSG00000204876	7	155755326	155759037	7	2	42410	-0.12289	0.5489	AC021218.2
ENSG00000101400	20	31995761	32031698	49	7	42709	-0.12302	0.54896	SNTA1
ENSG00000148082	9	91628060	91793682	456	37	42844	-0.12378	0.54926	SHC3
ENSG00000005381	17	56347217	56358296	13	6	42803	-0.12381	0.54927	MPO
ENSG00000081154	3	101292939	101313281	51	10	42693	-0.12384	0.54928	PCNP
ENSG00000267873	12	52709128	52709790	3	2	42864	-0.1243	0.54946	AC121757.1
ENSG00000196646	19	12273879	12300064	40	8	42817	-0.1243	0.54946	ZNF136
ENSG00000166596	17	9479944	9546776	63	12	42422	-0.12438	0.54949	WDR16
ENSG00000155287	10	101370282	101380366	20	3	42789	-0.1244	0.5495	SLC25A28
ENSG00000185803	8	145577795	145584932	13	3	42672	-0.12442	0.54951	SLC52A2
ENSG00000131591	1	1017198	1051741	80	7	42759	-0.12484	0.54967	C1orf159
ENSG00000219492	4	9385743	9390709	19	3	42156	-0.12521	0.54982	RP11-1396O13.13
ENSG00000197587	1	46972668	46979898	22	6	42765	-0.12533	0.54987	DMBX1
ENSG00000051180	15	40986972	41024354	73	7	42842	-0.12541	0.5499	RAD51
ENSG00000260238	1	156182773	156213123	72	9	42834	-0.12547	0.54992	PMF1-BGLAP
ENSG00000160783	1	156182784	156212874	72	9	42834	-0.12547	0.54992	PMF1
ENSG00000166394	11	7686331	7698453	53	11	42786	-0.12595	0.55011	CYB5R2
ENSG00000069493	12	9817565	9848413	112	13	42888	-0.12594	0.55011	CLEC2D
ENSG00000205930	21	34144411	34266043	289	21	42757	-0.12627	0.55024	C21orf49
ENSG00000127526	19	16660642	16683193	30	8	42840	-0.12647	0.55032	SLC35E1
ENSG00000167705	17	1549444	1553371	6	2	42913	-0.1265	0.55033	RILP
ENSG00000090376	12	66582659	66648402	98	15	42771	-0.12675	0.55043	IRAK3
ENSG00000167986	11	61066923	61110068	8	4	42657	-0.12676	0.55044	DDB1
ENSG00000175664	13	31506840	31549639	134	18	42840	-0.12684	0.55047	TEX26
ENSG00000170099	14	94770585	94789731	76	12	42832	-0.12684	0.55047	SERPINA6
ENSG00000215251	20	3127165	3140543	25	5	42646	-0.12699	0.55052	FASTKD5
ENSG00000164484	6	130686879	130764208	218	19	42885	-0.12737	0.55068	TMEM200A
ENSG00000112139	6	37600284	37667082	291	35	42800	-0.12749	0.55072	MDGA1
ENSG00000172732	11	65624597	65635124	23	4	42897	-0.1276	0.55077	MUS81
ENSG00000104549	8	126010739	126034525	86	9	42860	-0.12774	0.55082	SQLE
ENSG00000178460	8	67782984	67834283	71	9	42854	-0.12794	0.5509	MCMDC2
ENSG00000162706	1	159141399	159173103	57	12	42736	-0.12805	0.55095	CADM3
ENSG00000115607	2	103035149	103069025	136	13	42898	-0.1281	0.55096	IL18RAP
ENSG00000130270	19	1782074	1812275	57	12	42637	-0.12812	0.55097	ATP8B3
ENSG00000148660	10	75572259	75634343	61	6	42859	-0.12822	0.55101	CAMK2G
ENSG00000138615	15	65488337	65503826	26	3	42631	-0.12826	0.55103	CILP
ENSG00000075292	2	71503691	71662199	465	25	42877	-0.1283	0.55104	ZNF638
ENSG00000159079	21	33964389	33985176	59	6	42844	-0.12839	0.55108	C21orf59
ENSG00000196533	1	206238872	206288647	37	2	42788	-0.12849	0.55112	C1orf186
ENSG00000134086	3	10182692	10193904	41	7	42820	-0.12853	0.55114	VHL
ENSG00000166073	15	40091233	40213093	229	30	42755	-0.12899	0.55132	GPR176
ENSG00000006210	16	57406370	57418960	39	9	42854	-0.12906	0.55134	CX3CL1
ENSG00000204539	6	31082867	31088223	70	7	42927	-0.1292	0.5514	CDSN
ENSG00000134330	2	9613787	9636672	62	7	42855	-0.12926	0.55142	IAH1
ENSG00000180205	20	44236578	44259907	85	10	42922	-0.12928	0.55143	WFDC9
ENSG00000255292	11	111957627	112064528	178	26	42568	-0.12945	0.5515	SDHD
ENSG00000116748	1	115215719	115238239	52	12	42840	-0.12955	0.55154	AMPD1
ENSG00000259316	15	64472547	64665980	341	19	42880	-0.12991	0.55168	CTD-2116N17.1
ENSG00000116726	1	12834984	12838049	4	1	42272	-0.12992	0.55169	PRAMEF12
ENSG00000100095	22	26565440	26779562	753	75	42759	-0.12997	0.5517	SEZ6L
ENSG00000145879	5	147691982	147695485	9	2	42903	-0.13005	0.55174	SPINK7
ENSG00000228144	12	66517697	66563765	93	8	42887	-0.13015	0.55177	TMBIM4
ENSG00000155957	12	66517709	66563852	93	8	42887	-0.13015	0.55177	TMBIM4
ENSG00000213934	11	5269313	5271122	4	2	42844	-0.13018	0.55179	HBG1
ENSG00000141446	18	19109242	19180845	55	4	42779	-0.13018	0.55179	ESCO1
ENSG00000126262	19	35934809	35942669	25	8	42465	-0.13024	0.55181	FFAR2
ENSG00000197694	9	131314866	131395941	70	3	42862	-0.13029	0.55183	SPTAN1
ENSG00000187033	3	169629360	169656963	74	12	42766	-0.13036	0.55186	SAMD7
ENSG00000165655	10	77157588	77161664	1	1	42842	-0.13055	0.55193	ZNF503
ENSG00000076554	8	80870571	81143467	660	33	42741	-0.1306	0.55195	TPD52
ENSG00000120696	13	41763969	41768702	4	1	42764	-0.13077	0.55202	KBTBD7
ENSG00000165917	11	47459308	47470730	35	6	42907	-0.13092	0.55208	RAPSN
ENSG00000214941	17	15879874	15903031	47	4	42859	-0.13098	0.5521	ZSWIM7
ENSG00000198454	9	139863695	139866442	18	2	42806	-0.13108	0.55214	C9orf141
ENSG00000188694	21	31653629	31655276	5	2	42929	-0.13112	0.55216	KRTAP24-1
ENSG00000025800	1	32573639	32642169	59	6	42808	-0.13165	0.55237	KPNA6
ENSG00000133639	12	92536286	92539673	9	4	42803	-0.13165	0.55237	BTG1
ENSG00000077942	22	45898118	45997015	255	30	42663	-0.1317	0.55239	FBLN1
ENSG00000196123	16	67209505	67217943	11	5	42854	-0.13192	0.55248	KIAA0895L
ENSG00000184752	12	95290831	95397546	541	36	42864	-0.13197	0.5525	NDUFA12
ENSG00000172007	4	140374386	140397763	50	5	42861	-0.13232	0.55264	RAB33B
ENSG00000124257	20	44517264	44519926	4	1	42921	-0.1325	0.5527	NEURL2
ENSG00000182379	12	57610578	57620232	17	5	42617	-0.13281	0.55283	NXPH4
ENSG00000135046	9	75766673	75785309	32	10	42824	-0.13298	0.55289	ANXA1
ENSG00000268926	9	98534605	98537013	9	4	42786	-0.1331	0.55294	DKFZP434H0512
ENSG00000171864	20	4702556	4709106	16	5	42566	-0.13313	0.55296	PRND
ENSG00000122691	7	19060614	19157295	210	16	42826	-0.13341	0.55306	TWIST1
ENSG00000138442	2	203739505	203879521	259	12	42890	-0.13343	0.55307	WDR12
ENSG00000086548	19	42254885	42276113	43	8	42734	-0.1339	0.55326	CEACAM6
ENSG00000156711	6	36095586	36107842	21	7	42736	-0.1341	0.55334	MAPK13
ENSG00000150873	2	11273179	11286916	52	5	42849	-0.13438	0.55345	C2orf50
ENSG00000167785	19	8920380	8943004	66	10	42749	-0.13467	0.55357	ZNF558
ENSG00000139890	14	23352374	23356895	8	5	42707	-0.13476	0.5536	REM2
ENSG00000255012	11	56380031	56380978	2	1	42907	-0.13489	0.55365	OR5M1
ENSG00000255298	11	124134723	124135763	9	3	42899	-0.13489	0.55365	OR8G5
ENSG00000185624	17	79801035	79818570	32	2	42695	-0.13515	0.55375	P4HB
ENSG00000170264	2	62051989	62081278	72	11	42820	-0.13535	0.55383	FAM161A
ENSG00000104921	19	7753644	7767032	80	5	42800	-0.1354	0.55385	FCER2
ENSG00000021300	11	73357223	73373864	55	12	42842	-0.13558	0.55392	PLEKHB1
ENSG00000163141	1	151009046	151020076	25	7	42830	-0.136	0.55409	BNIPL
ENSG00000185404	2	231191899	231268447	309	24	42884	-0.136	0.55409	SP140L
ENSG00000153187	1	245014468	245027844	9	2	42779	-0.13634	0.55423	HNRNPU
ENSG00000007171	17	26083792	26127525	108	18	42807	-0.1365	0.55429	NOS2
ENSG00000123415	12	54558529	54582778	46	6	42719	-0.13683	0.55442	SMUG1
ENSG00000183011	17	7760003	7788556	49	8	42878	-0.13695	0.55446	LSMD1
ENSG00000258691	14	96671181	96730266	227	36	42700	-0.1371	0.55452	RP11-404P21.8
ENSG00000198901	15	91509270	91538859	92	9	42866	-0.13719	0.55456	PRC1
ENSG00000149596	20	42740335	42816218	283	35	42779	-0.13736	0.55463	JPH2
ENSG00000143443	1	151020216	151024462	2	1	42609	-0.13749	0.55468	C1orf56
ENSG00000133114	13	45563687	45607746	103	15	42891	-0.13756	0.55471	GPALPP1
ENSG00000006634	7	87505531	87538856	62	8	42880	-0.13778	0.55479	DBF4
ENSG00000204334	2	171640296	171655481	42	6	42725	-0.13809	0.55491	ERICH2
ENSG00000104957	19	13842574	13874110	57	7	42634	-0.13825	0.55498	CCDC130
ENSG00000152465	10	15144583	15210692	244	32	42745	-0.13841	0.55504	NMT2
ENSG00000108823	17	48241575	48253292	29	7	42781	-0.13841	0.55504	SGCA
ENSG00000106853	9	114312002	114362135	180	32	42843	-0.1385	0.55508	PTGR1
ENSG00000136840	9	130670165	130679317	10	4	42380	-0.1385	0.55508	ST6GALNAC4
ENSG00000171804	19	38375463	38397317	36	10	42886	-0.13917	0.55534	WDR87
ENSG00000103264	16	87360593	87425748	196	29	42731	-0.13932	0.5554	FBXO31
ENSG00000131620	11	69924408	70035634	429	53	42759	-0.1395	0.55547	ANO1
ENSG00000103647	15	68871308	69020145	301	26	42711	-0.13949	0.55547	CORO2B
ENSG00000154134	11	124735282	124751366	39	12	42735	-0.13967	0.55554	ROBO3
ENSG00000197928	19	53731577	53758151	98	7	42827	-0.14006	0.55569	ZNF677
ENSG00000147437	8	25276776	25282170	6	3	42575	-0.14007	0.5557	GNRH1
ENSG00000203867	10	112404155	112599227	544	40	42792	-0.14031	0.55579	RBM20
ENSG00000129514	14	38059189	38069245	21	6	42878	-0.14029	0.55579	FOXA1
ENSG00000182324	19	48958766	48969367	18	4	42839	-0.14032	0.5558	KCNJ14
ENSG00000268602	11	107582998	107595135	30	7	42865	-0.14038	0.55582	AP002353.1
ENSG00000162814	1	217804666	218045038	712	36	42801	-0.14054	0.55588	SPATA17
ENSG00000258405	19	52956829	53015407	208	14	42375	-0.14107	0.55609	ZNF578
ENSG00000182050	12	86372516	87232681	1976	44	42848	-0.14126	0.55617	MGAT4C
ENSG00000164576	5	153825517	153840614	24	12	42740	-0.14213	0.55651	SAP30L
ENSG00000134193	1	120336641	120354283	43	6	42637	-0.1422	0.55654	REG4
ENSG00000115762	2	131862420	132111282	187	8	42710	-0.14239	0.55662	PLEKHB2
ENSG00000144648	3	42846244	42929466	185	21	42820	-0.14239	0.55662	ACKR2
ENSG00000114841	3	52350335	52434507	100	8	42862	-0.14251	0.55666	DNAH1
ENSG00000140905	16	81115566	81130008	55	2	42836	-0.14256	0.55668	GCSH
ENSG00000072864	16	15737124	15820210	192	23	42852	-0.14272	0.55674	NDE1
ENSG00000131069	20	33459949	33515769	77	5	42897	-0.1427	0.55674	ACSS2
ENSG00000127804	17	2308856	2415185	171	30	42651	-0.14273	0.55675	METTL16
ENSG00000146425	6	159057506	159065771	13	4	42835	-0.14292	0.55682	DYNLT1
ENSG00000108306	17	37415384	37558776	244	10	42849	-0.14305	0.55687	FBXL20
ENSG00000180263	12	95470525	95611258	403	28	42847	-0.14305	0.55688	FGD6
ENSG00000169313	3	151055168	151102600	131	17	42873	-0.14313	0.5569	P2RY12
ENSG00000124155	20	44044717	44054884	13	6	42658	-0.14327	0.55696	PIGT
ENSG00000132716	1	160185505	160254920	74	7	42698	-0.14336	0.557	DCAF8
ENSG00000138463	3	122513642	122599986	177	22	42864	-0.14351	0.55706	DIRC2
ENSG00000120694	13	31710762	31736525	54	6	42885	-0.14353	0.55706	HSPH1
ENSG00000213988	19	20188803	20237885	115	19	42615	-0.14385	0.55719	ZNF90
ENSG00000115461	2	217536828	217560248	31	2	42872	-0.1441	0.55729	IGFBP5
ENSG00000110148	11	6280966	6293357	54	9	42628	-0.1441	0.55729	CCKBR
ENSG00000005243	17	46103533	46115392	22	8	42904	-0.14443	0.55742	COPZ2
ENSG00000133808	11	12297627	12380691	350	25	42859	-0.14463	0.5575	MICALCL
ENSG00000088256	19	3094408	3124002	94	11	42648	-0.14496	0.55763	GNA11
ENSG00000111241	12	4537321	4554780	30	4	42834	-0.14504	0.55766	FGF6
ENSG00000142541	19	49990811	49995565	12	3	42731	-0.14516	0.55771	RPL13A
ENSG00000184293	12	9868456	9885895	89	8	42880	-0.1452	0.55772	CLECL1
ENSG00000145675	5	67511548	67597649	218	38	42801	-0.14541	0.5578	PIK3R1
ENSG00000170684	19	45574758	45579846	4	2	42458	-0.14543	0.55781	ZNF296
ENSG00000270106	1	231664399	231954990	589	58	42730	-0.14544	0.55782	TSNAX-DISC1
ENSG00000157036	3	38537618	38583652	97	11	42851	-0.14547	0.55783	EXOG
ENSG00000181827	15	56379478	56535483	397	16	42870	-0.1455	0.55784	RFX7
ENSG00000186395	17	38974369	38978847	8	3	42869	-0.14549	0.55784	KRT10
ENSG00000183114	1	20878932	20881512	3	1	42719	-0.14551	0.55785	FAM43B
ENSG00000113734	5	172571445	172591390	52	11	42884	-0.14561	0.55789	BNIP1
ENSG00000168875	3	137483579	137484396	1	1	42496	-0.14573	0.55793	SOX14
ENSG00000112210	6	57053607	57087078	24	5	42572	-0.14585	0.55798	RAB23
ENSG00000117400	1	43803478	43818443	12	3	42743	-0.14595	0.55802	MPL
ENSG00000224997	14	104177607	104179149	1	1	42874	-0.14594	0.55802	AL049840.1
ENSG00000204979	11	60282886	60310194	64	7	42889	-0.14614	0.5581	MS4A13
ENSG00000131650	16	3013945	3018384	13	2	42888	-0.14641	0.5582	KREMEN2
ENSG00000181852	12	56598285	56615717	17	8	42770	-0.14664	0.55829	RNF41
ENSG00000179151	15	74922899	74988633	55	11	42857	-0.1467	0.55831	EDC3
ENSG00000089177	20	16252749	16554078	1025	47	42872	-0.14671	0.55832	KIF16B
ENSG00000104824	19	39327028	39342987	28	6	42788	-0.1468	0.55835	HNRNPL
ENSG00000121989	2	148602086	148688393	95	10	42792	-0.14681	0.55836	ACVR2A
ENSG00000104518	8	144635377	144645232	35	9	42621	-0.14691	0.5584	GSDMD
ENSG00000164162	4	145888264	146019693	127	21	42847	-0.14697	0.55842	ANAPC10
ENSG00000166225	12	69864129	69973562	262	15	42854	-0.14697	0.55842	FRS2
ENSG00000158089	2	31133333	31378068	829	55	42809	-0.14719	0.55851	GALNT14
ENSG00000212126	12	11138512	11139511	3	2	42893	-0.14722	0.55852	TAS2R50
ENSG00000121057	17	55162453	55198710	103	19	42666	-0.14729	0.55855	AKAP1
ENSG00000119950	10	111967363	112047123	137	18	42871	-0.14741	0.5586	MXI1
ENSG00000179902	1	109648573	109656479	28	6	42745	-0.14748	0.55863	C1orf194
ENSG00000260170	15	45879549	45968512	228	25	42727	-0.14757	0.55866	RP11-96O20.4
ENSG00000143466	1	206643791	206670223	77	17	42693	-0.14766	0.55869	IKBKE
ENSG00000154553	4	186422851	186456766	46	3	42739	-0.14793	0.5588	PDLIM3
ENSG00000170802	2	48541776	48606433	195	19	42854	-0.14809	0.55887	FOXN2
ENSG00000102890	16	67233014	67237932	10	3	42849	-0.14826	0.55893	ELMO3
ENSG00000140678	16	31366455	31394318	33	9	42729	-0.14829	0.55894	ITGAX
ENSG00000069275	1	205681947	205719404	80	17	42886	-0.14832	0.55895	NUCKS1
ENSG00000137501	11	85405267	85522184	258	16	42871	-0.14837	0.55897	SYTL2
ENSG00000135903	2	223064607	223163715	257	29	42594	-0.14842	0.55899	PAX3
ENSG00000108788	17	40719086	40725257	12	3	42863	-0.14873	0.55911	MLX
ENSG00000188581	17	39196811	39197713	2	1	42856	-0.14879	0.55914	KRTAP1-1
ENSG00000142149	21	33245628	33416946	530	52	42781	-0.14938	0.55937	HUNK
ENSG00000076242	3	37034823	37107380	134	12	42901	-0.14956	0.55944	MLH1
ENSG00000100346	22	39966758	40085742	253	22	42711	-0.14983	0.55955	CACNA1I
ENSG00000173715	11	66511922	66610987	82	17	42773	-0.15035	0.55976	C11orf80
ENSG00000124193	20	42086568	42092245	10	4	42672	-0.1506	0.55985	SRSF6
ENSG00000197961	19	9671029	9695209	50	3	42798	-0.15067	0.55988	ZNF121
ENSG00000169499	8	38758753	38831428	178	38	42581	-0.15094	0.55999	PLEKHA2
ENSG00000084444	12	13197218	13295455	167	20	42824	-0.15101	0.56001	KIAA1467
ENSG00000100078	22	31530795	31536593	18	9	42722	-0.15099	0.56001	PLA2G3
ENSG00000103375	16	25227052	25240261	47	4	42649	-0.15107	0.56004	AQP8
ENSG00000122643	7	33053742	33102409	160	10	42855	-0.15125	0.56011	NT5C3A
ENSG00000100647	14	70078313	70181859	139	19	42865	-0.15129	0.56013	KIAA0247
ENSG00000172487	11	56127691	56128764	7	3	42922	-0.15133	0.56014	OR8J1
ENSG00000137842	15	43415477	43477344	48	11	42826	-0.15139	0.56017	TMEM62
ENSG00000244752	22	25615489	25627836	35	11	42682	-0.15146	0.56019	CRYBB2
ENSG00000099785	19	8478154	8503901	67	15	42693	-0.15148	0.5602	2002-03-01
ENSG00000198856	4	109571740	109588976	46	3	42504	-0.1515	0.56021	OSTC
ENSG00000069206	8	24298443	24384483	212	22	42875	-0.15157	0.56024	ADAM7
ENSG00000170915	6	52226219	52272575	167	33	42843	-0.15179	0.56032	PAQR8
ENSG00000164219	5	114546527	114598569	108	16	42794	-0.15187	0.56036	PGGT1B
ENSG00000100629	14	80943330	81425861	1320	51	42847	-0.15229	0.56052	CEP128
ENSG00000100902	14	35747839	35786699	119	14	42871	-0.1529	0.56076	PSMA6
ENSG00000122218	1	160259063	160313190	64	9	42775	-0.15303	0.56081	COPA
ENSG00000117480	1	46859937	46879520	34	9	42854	-0.15314	0.56086	FAAH
ENSG00000127184	5	85913721	85916779	6	3	42863	-0.15321	0.56089	COX7C
ENSG00000103248	16	86563782	86588841	97	13	42853	-0.154	0.5612	MTHFSD
ENSG00000105726	19	19756007	19774502	52	13	42856	-0.15408	0.56123	ATP13A1
ENSG00000124571	6	43490072	43543812	80	10	42850	-0.15429	0.56131	XPO5
ENSG00000187416	7	103969104	104549001	1648	99	42834	-0.15443	0.56137	LHFPL3
ENSG00000136240	7	6485584	6523873	130	23	42670	-0.15448	0.56139	KDELR2
ENSG00000114209	3	167401086	167452727	67	4	42871	-0.15509	0.56162	PDCD10
ENSG00000132478	17	73780681	73821886	83	12	42853	-0.15511	0.56163	UNK
ENSG00000178752	2	239067623	239077541	39	10	42761	-0.15537	0.56173	FAM132B
ENSG00000114416	3	180585929	180700541	193	16	42828	-0.15546	0.56177	FXR1
ENSG00000114127	3	142025449	142166904	172	17	42753	-0.15551	0.56179	XRN1
ENSG00000222028	14	23511376	23513269	4	2	42762	-0.1556	0.56183	PSMB11
ENSG00000114013	3	121774213	121839983	122	22	42857	-0.15568	0.56186	CD86
ENSG00000100151	22	38452318	38471708	35	8	42896	-0.15587	0.56193	PICK1
ENSG00000153902	19	35615417	35633355	37	3	42568	-0.15599	0.56198	LGI4
ENSG00000204618	6	30038043	30043664	42	6	42927	-0.15606	0.56201	RNF39
ENSG00000182132	5	169780491	170163636	1062	109	42737	-0.15611	0.56203	KCNIP1
ENSG00000118518	6	127587755	127609712	43	7	42898	-0.15638	0.56213	RNF146
ENSG00000119725	14	74353320	74399214	169	14	42889	-0.1566	0.56222	ZNF410
ENSG00000141668	18	70203915	70305756	282	22	42782	-0.15663	0.56223	CBLN2
ENSG00000015532	17	48423453	48440499	32	5	42754	-0.15675	0.56228	XYLT2
ENSG00000171456	20	30946155	31027122	91	7	42840	-0.15679	0.56229	ASXL1
ENSG00000186487	2	1792885	2335032	1365	77	42828	-0.15681	0.5623	MYT1L
ENSG00000115568	2	219502639	219524378	35	4	42863	-0.15685	0.56232	ZNF142
ENSG00000258588	11	5617955	5665628	187	33	42796	-0.15692	0.56235	TRIM6-TRIM34
ENSG00000122585	7	24323782	24331484	32	7	42880	-0.15701	0.56238	NPY
ENSG00000128342	22	30636436	30642840	13	5	42799	-0.15704	0.56239	LIF
ENSG00000152475	19	58878985	58892427	34	5	42707	-0.15719	0.56245	ZNF837
ENSG00000168412	4	187454809	187476721	82	17	42848	-0.1574	0.56253	MTNR1A
ENSG00000136274	7	45120037	45128513	25	6	42814	-0.1574	0.56254	NACAD
ENSG00000164465	6	117774980	117891021	386	31	42858	-0.15758	0.56261	DCBLD1
ENSG00000070808	5	149599054	149669854	131	22	42656	-0.15764	0.56263	CAMK2A
ENSG00000005961	17	42449548	42466873	17	4	42675	-0.15819	0.56285	ITGA2B
ENSG00000218357	22	47857048	47882860	72	10	42726	-0.15823	0.56286	LL22NC03-75H12.2
ENSG00000141469	18	43304092	43332485	115	7	42898	-0.15826	0.56287	SLC14A1
ENSG00000124279	5	7859272	7869150	33	9	42897	-0.15828	0.56288	FASTKD3
ENSG00000115415	2	191829084	191885686	134	22	42815	-0.15838	0.56292	STAT1
ENSG00000186868	17	43971748	44105700	679	6	42872	-0.15862	0.56302	MAPT
ENSG00000143126	1	109792641	109818372	71	13	42714	-0.15872	0.56306	CELSR2
ENSG00000213977	17	3566196	3571976	14	4	42659	-0.15882	0.56309	TAX1BP3
ENSG00000267140	18	33023835	33077904	84	14	42814	-0.15917	0.56323	RP11-322E11.6
ENSG00000152256	2	173420101	173489823	199	14	42877	-0.15929	0.56328	PDK1
ENSG00000010292	12	6602522	6641121	131	15	42879	-0.15951	0.56337	NCAPD2
ENSG00000130731	16	684429	686358	1	1	42875	-0.15967	0.56343	C16orf13
ENSG00000150991	12	125396150	125401914	7	3	42856	-0.15977	0.56347	UBC
ENSG00000255552	6	31679548	31681842	2	1	42907	-0.15986	0.5635	LY6G6E
ENSG00000144677	3	37903451	38025960	254	22	42821	-0.15995	0.56354	CTDSPL
ENSG00000122420	1	78769568	79005434	607	44	42835	-0.16013	0.56361	PTGFR
ENSG00000020181	8	37641709	37702414	78	16	42649	-0.16021	0.56364	GPR124
ENSG00000178623	2	241544848	241570676	86	22	42721	-0.16047	0.56374	GPR35
ENSG00000182004	1	203830731	203839678	30	4	42882	-0.16059	0.56379	SNRPE
ENSG00000131899	17	18128901	18148189	39	5	42767	-0.1606	0.5638	LLGL1
ENSG00000134684	1	33240840	33283754	65	8	42666	-0.16082	0.56388	YARS
ENSG00000112796	6	46126924	46138708	32	4	42712	-0.16093	0.56393	ENPP5
ENSG00000163874	1	37940153	37949980	12	5	42702	-0.16105	0.56397	ZC3H12A
ENSG00000185015	8	86132816	86196302	88	9	42859	-0.16103	0.56397	CA13
ENSG00000172748	8	182137	197342	33	6	42746	-0.16108	0.56398	ZNF596
ENSG00000064195	17	48067369	48072588	19	5	42895	-0.16107	0.56398	DLX3
ENSG00000173207	1	154947129	154951725	3	2	42648	-0.16114	0.56401	CKS1B
ENSG00000239713	22	39436924	39483748	106	15	42647	-0.16118	0.56402	APOBEC3G
ENSG00000115596	2	219724544	219738955	13	3	42674	-0.1612	0.56403	WNT6
ENSG00000198633	19	52932440	52955568	124	4	42868	-0.16132	0.56408	ZNF534
ENSG00000167791	11	67286383	67290899	3	2	42905	-0.16145	0.56413	CABP2
ENSG00000185745	10	91152303	91163745	24	6	42881	-0.16184	0.56429	IFIT1
ENSG00000189376	8	124232196	124253638	15	3	42859	-0.16225	0.56444	C8orf76
ENSG00000182196	12	123464607	123467456	1	1	42915	-0.16247	0.56453	ARL6IP4
ENSG00000138231	3	137879854	137893791	17	1	42892	-0.16248	0.56454	DBR1
ENSG00000117984	11	1773982	1785222	30	5	42764	-0.16257	0.56457	CTSD
ENSG00000060656	1	29563028	29653325	216	31	42746	-0.16259	0.56458	PTPRU
ENSG00000237136	4	146601356	146692184	235	35	42785	-0.16258	0.56458	C4orf51
ENSG00000149633	20	36838890	36889174	140	18	42733	-0.16288	0.56469	KIAA1755
ENSG00000137968	1	75667816	76076801	950	36	42868	-0.16289	0.5647	SLC44A5
ENSG00000103168	16	84211458	84220669	52	11	42805	-0.1636	0.56498	TAF1C
ENSG00000269446	7	156902674	156903764	2	1	42644	-0.1637	0.56502	AC006967.1
ENSG00000179364	14	105766900	105864484	7	2	42370	-0.16372	0.56503	PACS2
ENSG00000157330	1	12806163	12823847	41	6	42747	-0.16387	0.56508	C1orf158
ENSG00000168065	11	64323098	64340347	19	2	42852	-0.16393	0.56511	SLC22A11
ENSG00000122912	10	70237756	70287231	184	14	42820	-0.16401	0.56514	SLC25A16
ENSG00000114956	2	74153953	74186088	81	9	42850	-0.16411	0.56518	DGUOK
ENSG00000255508	11	62327075	62359003	25	3	42781	-0.16425	0.56523	MIR3654
ENSG00000106299	7	123321989	123389121	147	13	42897	-0.16451	0.56533	WASL
ENSG00000165943	14	93648541	93651273	6	3	42689	-0.16482	0.56546	MOAP1
ENSG00000143079	1	112938803	113006078	150	6	42869	-0.165	0.56553	CTTNBP2NL
ENSG00000104998	19	14142560	14163743	53	7	42565	-0.16513	0.56558	IL27RA
ENSG00000171936	19	15852203	15853153	7	3	42932	-0.16514	0.56558	OR10H3
ENSG00000006555	1	55245385	55266940	62	11	42635	-0.16521	0.56561	TTC22
ENSG00000014914	1	149900543	149908791	12	2	42587	-0.16522	0.56561	MTMR11
ENSG00000187664	19	19366450	19373605	17	3	42871	-0.16528	0.56564	HAPLN4
ENSG00000117748	1	28218035	28241257	47	4	42808	-0.16532	0.56565	RPA2
ENSG00000182035	20	37209838	37217106	7	3	42839	-0.16532	0.56565	ADIG
ENSG00000170469	5	138732252	138739777	5	1	42799	-0.16554	0.56574	SPATA24
ENSG00000185238	11	20409076	20530840	270	16	42860	-0.16557	0.56575	PRMT3
ENSG00000171855	9	21077104	21077943	1	1	42927	-0.16561	0.56577	IFNB1
ENSG00000101298	20	1246960	1289972	116	24	42686	-0.16599	0.56592	SNPH
ENSG00000181513	17	43209967	43221548	18	7	42872	-0.16602	0.56593	ACBD4
ENSG00000076321	1	173684080	173755840	66	8	42852	-0.16619	0.56599	KLHL20
ENSG00000108733	17	33901814	33905882	8	3	42881	-0.16621	0.566	PEX12
ENSG00000258728	9	34646642	34657110	16	5	42877	-0.16642	0.56609	GALT
ENSG00000114316	3	49315264	49378145	53	6	42885	-0.16652	0.56613	USP4
ENSG00000157538	21	38595721	38640262	88	17	42813	-0.16666	0.56618	DSCR3
ENSG00000187800	1	156863490	156886226	70	9	42838	-0.16673	0.56621	PEAR1
ENSG00000162174	11	62104920	62160882	123	12	42876	-0.16672	0.56621	ASRGL1
ENSG00000186532	17	1682779	1733928	173	16	42841	-0.16684	0.56625	SMYD4
ENSG00000037474	5	6599352	6633404	142	15	42855	-0.16702	0.56632	NSUN2
ENSG00000119969	10	96305547	96373662	137	12	42827	-0.16745	0.56649	HELLS
ENSG00000187735	8	54879112	54935089	94	7	42851	-0.16758	0.56654	TCEA1
ENSG00000237541	6	32709119	32714992	59	7	42912	-0.16812	0.56676	HLA-DQA2
ENSG00000168619	8	39442008	39587583	254	21	42831	-0.16832	0.56683	ADAM18
ENSG00000184983	22	42481529	42486959	8	2	42909	-0.16847	0.56689	NDUFA6
ENSG00000118308	12	25173936	25261268	325	45	42752	-0.16853	0.56692	LRMP
ENSG00000268179	1	861264	866445	12	2	42718	-0.16855	0.56693	AL645608.1
ENSG00000002726	7	150521715	150558592	164	15	42873	-0.1687	0.56698	AOC1
ENSG00000115947	2	148687968	148779147	129	10	42886	-0.16875	0.567	ORC4
ENSG00000129009	15	74466012	74469213	10	2	42767	-0.16888	0.56706	ISLR
ENSG00000204377	1	16555368	16556038	3	1	42832	-0.16908	0.56713	C1orf134
ENSG00000109180	4	48807229	48863834	58	8	42769	-0.1693	0.56722	OCIAD1
ENSG00000239332	2	47043836	47086146	147	29	42740	-0.16947	0.56728	LINC01119
ENSG00000173210	5	148521046	148640105	268	17	42798	-0.16951	0.5673	ABLIM3
ENSG00000189433	1	35225342	35229325	15	8	42689	-0.16953	0.56731	GJB4
ENSG00000148943	11	27516123	27528320	23	6	42894	-0.16952	0.56731	LIN7C
ENSG00000087253	16	55542910	55620582	180	12	42815	-0.16966	0.56736	LPCAT2
ENSG00000250127	5	57837394	57854070	26	6	42841	-0.16973	0.56739	CTD-2117L12.1
ENSG00000215527	18	12658042	12663470	18	3	42856	-0.16973	0.56739	AP005482.1
ENSG00000090863	16	74485856	74641012	413	23	42828	-0.16998	0.56749	GLG1
ENSG00000213079	6	155054459	155155192	182	16	42855	-0.17118	0.56796	SCAF8
ENSG00000139323	12	89813495	89919801	262	17	42879	-0.17126	0.56799	POC1B
ENSG00000113580	5	142657496	142815077	209	24	42768	-0.1714	0.56804	NR3C1
ENSG00000185950	13	110406184	110438915	83	12	42793	-0.17171	0.56817	IRS2
ENSG00000110619	11	3022152	3078843	156	15	42847	-0.17176	0.56819	CARS
ENSG00000183784	9	213108	215893	16	5	42671	-0.17195	0.56826	C9orf66
ENSG00000120992	8	54958938	55014577	97	6	42834	-0.17206	0.5683	LYPLA1
ENSG00000120805	12	101786898	101801598	41	11	42849	-0.17238	0.56843	ARL1
ENSG00000165023	9	93372114	93405386	120	21	42879	-0.17248	0.56847	DIRAS2
ENSG00000109436	4	141541919	141677274	318	30	42533	-0.17251	0.56848	TBC1D9
ENSG00000151690	2	191273081	191373931	223	20	42838	-0.17297	0.56866	MFSD6
ENSG00000164967	9	34610483	34612101	2	1	42917	-0.17311	0.56872	RPP25L
ENSG00000187446	15	41523037	41574043	109	11	42822	-0.17323	0.56877	CHP1
ENSG00000143653	1	246887349	246931439	124	15	42864	-0.17329	0.56879	SCCPDH
ENSG00000108950	17	66531254	66597530	148	26	42732	-0.17328	0.56879	FAM20A
ENSG00000143179	1	165796768	165880855	144	22	42729	-0.17333	0.5688	UCK2
ENSG00000187837	6	26055968	26056699	3	2	42901	-0.17336	0.56882	HIST1H1C
ENSG00000169717	1	2938046	2939465	3	1	42652	-0.1734	0.56883	ACTRT2
ENSG00000146070	6	46671938	46703430	45	9	42850	-0.17342	0.56884	PLA2G7
ENSG00000106615	7	151163098	151217206	85	9	42812	-0.17341	0.56884	RHEB
ENSG00000112208	6	57037124	57054631	14	2	42907	-0.1735	0.56887	BAG2
ENSG00000108370	17	63133549	63223821	240	22	42853	-0.17351	0.56888	RGS9
ENSG00000065618	10	105791044	105845760	82	13	42713	-0.17364	0.56893	COL17A1
ENSG00000182111	7	57509883	57533252	86	4	42391	-0.1737	0.56895	ZNF716
ENSG00000138395	2	202655184	202760273	230	39	42757	-0.17415	0.56913	CDK15
ENSG00000119718	14	75469614	75476292	7	1	42834	-0.17417	0.56913	EIF2B2
ENSG00000186825	2	132552534	132559234	2	1	42590	-0.17453	0.56927	C2orf27B
ENSG00000161692	17	42785976	42829632	73	15	42854	-0.17458	0.56929	DBF4B
ENSG00000119283	1	231297858	231357302	171	27	42838	-0.17467	0.56933	TRIM67
ENSG00000187257	7	77325760	77412339	226	19	42844	-0.17481	0.56939	RSBN1L
ENSG00000143258	1	161129240	161135513	5	3	42792	-0.17495	0.56944	USP21
ENSG00000256162	6	131148546	131158275	40	8	42882	-0.1759	0.56982	SMLR1
ENSG00000113494	5	35048861	35230794	485	35	42826	-0.17618	0.56992	PRLR
ENSG00000173401	12	75728419	75764340	61	7	42861	-0.17622	0.56994	GLIPR1L1
ENSG00000255181	8	144788864	144790279	2	1	42292	-0.17624	0.56995	CCDC166
ENSG00000161179	22	21982378	21984353	3	1	42379	-0.17625	0.56995	YDJC
ENSG00000010270	7	38217824	38270272	151	18	42884	-0.17629	0.56997	STARD3NL
ENSG00000203772	10	135234170	135382916	327	25	42826	-0.17633	0.56998	SPRN
ENSG00000110697	11	67259239	67273734	9	5	42708	-0.17633	0.56998	PITPNM1
ENSG00000139546	12	53894705	53900215	1	1	42882	-0.1765	0.57005	TARBP2
ENSG00000134899	13	103497194	103528345	72	9	42818	-0.17659	0.57008	ERCC5
ENSG00000144668	3	37493606	37865005	954	74	42828	-0.1766	0.57009	ITGA9
ENSG00000165312	10	23728198	23731308	2	1	42711	-0.17661	0.57009	OTUD1
ENSG00000196266	1	159283460	159284449	2	1	42934	-0.17678	0.57016	OR10J3
ENSG00000205808	9	4662298	4665256	6	3	42430	-0.17687	0.57019	PPAPDC2
ENSG00000269657	17	66539369	66542970	10	4	42697	-0.17696	0.57023	AC079210.1
ENSG00000064309	11	125825691	125933230	343	36	42832	-0.17723	0.57033	CDON
ENSG00000138785	4	106603784	106817143	401	11	42895	-0.17739	0.5704	INTS12
ENSG00000232859	17	26205340	26221778	14	4	42670	-0.17749	0.57044	LYRM9
ENSG00000034510	2	85132749	85133795	2	1	42769	-0.17759	0.57048	TMSB10
ENSG00000100721	14	96176304	96180533	12	4	42900	-0.17772	0.57053	TCL1A
ENSG00000144224	2	136499189	136542625	69	6	42867	-0.17776	0.57054	UBXN4
ENSG00000110076	11	64373646	64490660	136	11	42841	-0.17791	0.5706	NRXN2
ENSG00000196604	2	130831108	130886795	5	2	41887	-0.17824	0.57073	POTEF
ENSG00000006625	7	30536237	30591095	120	13	42853	-0.17852	0.57084	GGCT
ENSG00000268211	9	131062367	131064212	4	1	42806	-0.17863	0.57088	AL359091.2
ENSG00000215045	7	6537093	6591067	139	29	42648	-0.17914	0.57109	GRID2IP
ENSG00000173588	12	94700225	94853764	279	23	42849	-0.17957	0.57125	CCDC41
ENSG00000007341	1	113066140	113163447	201	16	42887	-0.17958	0.57126	ST7L
ENSG00000258465	1	160187254	160254920	73	7	42696	-0.1797	0.57131	DCAF8
ENSG00000030582	17	42422614	42430470	12	5	42578	-0.17973	0.57132	GRN
ENSG00000165868	10	118430703	118502085	245	22	42801	-0.17999	0.57142	HSPA12A
ENSG00000197043	5	150480273	150537443	203	36	42785	-0.18019	0.5715	ANXA6
ENSG00000167978	16	2802330	2822539	26	6	42726	-0.18021	0.57151	SRRM2
ENSG00000185414	2	99797542	99814089	36	6	42888	-0.18029	0.57154	MRPL30
ENSG00000180909	11	6173006	6173818	2	1	42932	-0.18055	0.57164	OR52B1P
ENSG00000118418	6	79910962	79944406	78	10	42795	-0.18063	0.57167	HMGN3
ENSG00000184922	17	43298811	43324687	47	7	42806	-0.18073	0.57171	FMNL1
ENSG00000104450	8	101170134	101271506	179	13	42858	-0.18086	0.57176	SPAG1
ENSG00000122481	1	95699711	95712781	38	11	42877	-0.18092	0.57178	RWDD3
ENSG00000174842	1	92711959	92764544	39	5	42860	-0.18103	0.57183	GLMN
ENSG00000237102	16	67244251	67260930	17	5	42890	-0.18111	0.57186	AC040160.1
ENSG00000171951	2	224461658	224467221	8	3	42747	-0.18117	0.57188	SCG2
ENSG00000152402	11	106544738	106889250	959	55	42842	-0.18142	0.57198	GUCY1A2
ENSG00000150995	3	4535032	4889524	1036	116	42699	-0.18149	0.57201	ITPR1
ENSG00000183665	8	125463048	125474391	24	6	42864	-0.18157	0.57204	TRMT12
ENSG00000126215	14	104163946	104181841	29	7	42871	-0.18212	0.57226	XRCC3
ENSG00000110887	12	109252708	109294819	106	19	42679	-0.18236	0.57235	DAO
ENSG00000269028	3	96335981	96337000	3	1	42922	-0.18282	0.57253	MTRNR2L12
ENSG00000150045	12	9980077	9997606	30	3	42815	-0.18283	0.57253	KLRF1
ENSG00000124818	6	47749718	47800516	150	12	42893	-0.18285	0.57254	OPN5
ENSG00000184389	1	33772367	33786699	31	8	42861	-0.18286	0.57255	A3GALT2
ENSG00000183476	15	78370150	78397251	66	15	42797	-0.18286	0.57255	SH2D7
ENSG00000143387	1	150768684	150780799	10	3	42870	-0.18294	0.57258	CTSK
ENSG00000131042	19	54777675	54785039	15	3	42247	-0.18318	0.57267	LILRB2
ENSG00000242265	7	94285637	94299007	14	5	42860	-0.18335	0.57274	PEG10
ENSG00000055070	1	16679070	16724640	95	11	42874	-0.18348	0.57279	SZRD1
ENSG00000165480	13	21727734	21750741	67	9	42790	-0.18348	0.57279	SKA3
ENSG00000168264	1	234740015	234745271	10	4	42677	-0.18366	0.57286	IRF2BP2
ENSG00000087237	16	56995762	57017757	77	15	42796	-0.18365	0.57286	CETP
ENSG00000180509	21	35818988	35884573	207	25	42831	-0.18365	0.57286	KCNE1
ENSG00000138685	4	123747863	123819391	256	26	42867	-0.18373	0.57289	FGF2
ENSG00000196230	6	30687978	30693203	10	3	42918	-0.18374	0.57289	TUBB
ENSG00000248235	8	22446787	22459597	22	5	42745	-0.18436	0.57313	AC037459.4
ENSG00000267303	19	10426147	10431354	17	6	42809	-0.18476	0.57329	CTD-2369P2.12
ENSG00000155256	10	99496878	99520664	77	7	42809	-0.18479	0.5733	ZFYVE27
ENSG00000123091	1	51701943	51739127	32	5	42762	-0.18488	0.57334	RNF11
ENSG00000256029	1	159827690	159842843	51	6	42818	-0.18501	0.57339	RP11-190A12.7
ENSG00000148516	10	31607424	31818742	215	11	42797	-0.18503	0.5734	ZEB1
ENSG00000214188	7	116593953	116738860	144	28	42813	-0.18509	0.57342	ST7-OT4
ENSG00000109534	4	110736666	110745893	19	4	42838	-0.18542	0.57355	GAR1
ENSG00000183813	3	32993066	32997841	7	2	42913	-0.18544	0.57356	CCR4
ENSG00000169252	5	148206156	148208196	8	3	42881	-0.18547	0.57357	ADRB2
ENSG00000184678	1	149856010	149858232	2	1	42677	-0.18551	0.57358	HIST2H2BE
ENSG00000104140	15	41164412	41166487	1	1	42848	-0.18565	0.57364	RHOV
ENSG00000205978	14	24867992	24888494	49	12	42627	-0.18585	0.57372	NYNRIN
ENSG00000100554	14	67761088	67826982	207	12	42909	-0.18622	0.57386	ATP6V1D
ENSG00000179636	14	21492268	21504435	12	4	42762	-0.1863	0.57389	TPPP2
ENSG00000127663	19	4969125	5153606	547	35	42833	-0.18632	0.5739	KDM4B
ENSG00000166900	11	59480929	59573354	225	7	42874	-0.18641	0.57394	STX3
ENSG00000167232	19	23487793	23578362	242	11	42923	-0.18668	0.57404	ZNF91
ENSG00000166926	11	60102304	60164069	142	15	42811	-0.1867	0.57405	MS4A6E
ENSG00000119632	14	94594116	94596590	5	3	42757	-0.1869	0.57413	IFI27L2
ENSG00000168653	1	39491990	39500308	25	4	42886	-0.187	0.57417	NDUFS5
ENSG00000128487	17	19912657	20222339	647	17	42822	-0.18716	0.57423	SPECC1
ENSG00000125903	20	207899	210527	7	1	42594	-0.18723	0.57426	DEFB129
ENSG00000114993	2	74652963	74669549	11	3	42729	-0.18736	0.57431	RTKN
ENSG00000111913	6	24797601	25042238	767	63	42759	-0.18742	0.57434	FAM65B
ENSG00000162927	2	61167357	61245394	125	22	42837	-0.18766	0.57443	PUS10
ENSG00000215712	6	157710418	157744633	38	5	42782	-0.18768	0.57443	TMEM242
ENSG00000176108	17	78965398	78983317	70	10	42671	-0.1877	0.57444	CHMP6
ENSG00000177684	6	49927962	49931818	12	3	42916	-0.1878	0.57448	DEFB114
ENSG00000032742	13	21140585	21265503	274	13	42869	-0.18784	0.5745	IFT88
ENSG00000135424	12	56078352	56109827	52	5	42751	-0.18794	0.57454	ITGA7
ENSG00000181619	14	59895740	59932060	105	12	42839	-0.18795	0.57454	GPR135
ENSG00000122787	7	137687070	137802732	235	24	42799	-0.18813	0.57461	AKR1D1
ENSG00000181935	11	55339604	55340536	11	3	42922	-0.18815	0.57462	OR4C16
ENSG00000110013	11	124503009	124565603	83	4	42873	-0.18814	0.57462	SIAE
ENSG00000111897	6	122764499	122792967	65	10	42837	-0.1882	0.57464	SERINC1
ENSG00000182308	4	41983713	41988476	11	3	42918	-0.18833	0.57469	DCAF4L1
ENSG00000103066	16	68279207	68294961	30	5	42890	-0.18832	0.57469	PLA2G15
ENSG00000137817	15	72533522	72565340	56	8	42905	-0.18838	0.57471	PARP6
ENSG00000100426	22	50247490	50283726	129	8	42901	-0.18837	0.57471	ZBED4
ENSG00000075945	1	169890467	170054349	442	12	42885	-0.18841	0.57472	KIFAP3
ENSG00000145649	5	54398476	54406080	11	3	42908	-0.18858	0.57479	GZMA
ENSG00000166928	11	60146003	60185161	99	10	42854	-0.18857	0.57479	MS4A14
ENSG00000073111	3	127317066	127341276	20	7	42770	-0.18867	0.57482	MCM2
ENSG00000127831	2	219283815	219318018	34	3	42740	-0.18874	0.57485	VIL1
ENSG00000004838	3	50378541	50384283	4	2	42868	-0.18887	0.5749	ZMYND10
ENSG00000183309	8	144718183	144735900	59	11	42817	-0.18897	0.57494	ZNF623
ENSG00000258256	8	86134675	86157946	28	5	42846	-0.18932	0.57508	RP11-219B4.5
ENSG00000170255	11	18955360	18961054	7	3	42102	-0.1898	0.57527	MRGPRX1
ENSG00000187866	9	71394964	71398609	1	1	42820	-0.18993	0.57532	FAM122A
ENSG00000133111	13	37393361	37403241	9	2	42828	-0.18994	0.57532	RFXAP
ENSG00000138623	15	74701630	74726808	64	13	42881	-0.19029	0.57546	SEMA7A
ENSG00000170689	17	46698518	46703839	15	4	42774	-0.1905	0.57554	HOXB9
ENSG00000241973	22	21061979	21213705	325	10	42885	-0.19051	0.57554	PI4KA
ENSG00000106128	7	30978284	31032869	152	24	42818	-0.19056	0.57557	GHRHR
ENSG00000180921	8	144806103	144815971	29	5	42656	-0.19067	0.57561	FAM83H
ENSG00000140350	15	69070874	69113236	54	9	42805	-0.19079	0.57566	ANP32A
ENSG00000198836	3	193310933	193415612	247	15	42876	-0.19099	0.57573	OPA1
ENSG00000104804	19	49384222	49401990	47	5	42701	-0.19107	0.57577	TULP2
ENSG00000089163	12	120740119	120751052	25	5	42819	-0.19127	0.57584	SIRT4
ENSG00000161973	17	8633252	8648537	51	7	42723	-0.19129	0.57585	CCDC42
ENSG00000272162	6	10748027	10930656	414	42	42744	-0.19147	0.57592	RP11-637O19.3
ENSG00000176208	17	29158988	29222887	126	6	42879	-0.19156	0.57596	ATAD5
ENSG00000162728	1	160051360	160060353	20	5	42494	-0.19158	0.57597	KCNJ9
ENSG00000164556	7	38724946	38726637	8	4	42619	-0.19166	0.57599	FAM183B
ENSG00000188868	19	12428291	12444534	27	2	42733	-0.19177	0.57604	ZNF563
ENSG00000248405	22	45098113	45258586	763	88	42688	-0.19176	0.57604	PRR5-ARHGAP8
ENSG00000103313	16	3292028	3306627	41	5	42773	-0.19202	0.57614	MEFV
ENSG00000132825	20	58511894	58515352	1	1	42924	-0.19217	0.57619	PPP1R3D
ENSG00000241484	22	45098355	45258665	766	87	42689	-0.19215	0.57619	ARHGAP8
ENSG00000182473	17	74077087	74117657	46	7	42685	-0.19219	0.5762	EXOC7
ENSG00000105323	19	41768401	41813503	55	5	42753	-0.19224	0.57622	HNRNPUL1
ENSG00000213064	1	168195176	168222263	33	4	42726	-0.1924	0.57629	SFT2D2
ENSG00000136811	9	131217465	131263571	51	5	42875	-0.19246	0.57631	ODF2
ENSG00000163959	3	195938358	195970049	104	16	42692	-0.19268	0.5764	SLC51A
ENSG00000177335	8	144120626	144141359	68	4	42885	-0.19281	0.57644	C8orf31
ENSG00000055483	17	76783463	76837523	101	13	42818	-0.19287	0.57647	USP36
ENSG00000169208	14	22037934	22038875	9	5	42674	-0.19305	0.57654	OR10G3
ENSG00000119699	14	76424442	76449334	47	7	42830	-0.19361	0.57676	TGFB3
ENSG00000101188	20	61340189	61394123	160	22	42505	-0.19398	0.57691	NTSR1
ENSG00000165895	11	100558384	100862668	1245	53	42848	-0.19404	0.57693	ARHGAP42
ENSG00000077616	11	89864683	89926062	246	14	42846	-0.19428	0.57702	NAALAD2
ENSG00000170085	5	175665365	175772994	182	15	42890	-0.1944	0.57707	SIMC1
ENSG00000185055	7	105205567	105241322	75	14	42737	-0.19441	0.57707	EFCAB10
ENSG00000145431	4	157681606	157892546	281	20	42824	-0.19464	0.57716	PDGFC
ENSG00000133103	13	40229764	40365802	339	15	42874	-0.19493	0.57728	COG6
ENSG00000213398	16	67973653	67978034	2	1	42918	-0.19495	0.57729	LCAT
ENSG00000129270	17	34083268	34122711	76	8	42857	-0.19499	0.5773	MMP28
ENSG00000142751	1	27202624	27216788	12	5	42727	-0.19515	0.57736	GPN2
ENSG00000135773	1	230883130	230937749	244	28	42867	-0.19518	0.57738	CAPN9
ENSG00000021762	11	3108346	3187969	387	46	42699	-0.19533	0.57743	OSBPL5
ENSG00000141258	17	2240792	2284352	143	22	42756	-0.19562	0.57755	SGSM2
ENSG00000146007	5	140078265	140086248	12	2	42905	-0.1957	0.57758	ZMAT2
ENSG00000118017	3	137842560	137851229	14	2	42811	-0.19572	0.57759	A4GNT
ENSG00000127995	7	94138531	94186331	87	11	42838	-0.19601	0.5777	CASD1
ENSG00000105419	19	47906381	47922780	11	4	42353	-0.19612	0.57774	MEIS3
ENSG00000152582	5	35617946	35814713	580	29	42870	-0.19642	0.57786	SPEF2
ENSG00000130477	19	17712137	17799401	90	21	42612	-0.19644	0.57787	UNC13A
ENSG00000186235	2	239133193	239140318	32	4	42736	-0.19652	0.5779	AC016757.3
ENSG00000161960	17	7476024	7482323	17	5	42903	-0.19667	0.57796	EIF4A1
ENSG00000255284	11	777578	784297	16	6	42560	-0.197	0.57809	AP006621.5
ENSG00000130803	19	9251056	9274100	87	8	42739	-0.19705	0.57811	ZNF317
ENSG00000110713	11	3692313	3819022	330	19	42708	-0.1971	0.57812	NUP98
ENSG00000074695	18	56995055	57027194	89	10	42884	-0.19718	0.57815	LMAN1
ENSG00000198815	1	42642210	42801548	267	13	42881	-0.19723	0.57818	FOXJ3
ENSG00000183979	17	79858621	79860781	2	1	42649	-0.19743	0.57826	NPB
ENSG00000159210	17	47006678	47022479	51	7	42906	-0.19754	0.5783	SNF8
ENSG00000270466	16	30389755	30393863	5	1	42875	-0.1977	0.57836	2001-09-01
ENSG00000105352	19	42125344	42133442	32	6	42667	-0.1978	0.5784	CEACAM4
ENSG00000204764	5	170288874	170727019	756	16	42855	-0.19788	0.57843	RANBP17
ENSG00000145936	5	169801675	169816681	61	9	42874	-0.19791	0.57844	KCNMB1
ENSG00000269766	11	35150091	35150215	1	1	42896	-0.19822	0.57856	AL356215.1
ENSG00000189180	10	38299578	38354016	128	11	42829	-0.19825	0.57857	ZNF33A
ENSG00000183864	22	41829496	41843027	18	2	42916	-0.19824	0.57857	TOB2
ENSG00000132130	17	35294084	35301917	11	3	42905	-0.19837	0.57862	LHX1
ENSG00000204385	6	31830969	31846823	61	11	42892	-0.19839	0.57863	SLC44A4
ENSG00000198538	19	53300662	53360853	213	31	42356	-0.19965	0.57912	ZNF28
ENSG00000183653	21	30968360	31003067	104	14	42898	-0.20005	0.57928	GRIK1-AS2
ENSG00000221962	3	152057484	152058779	3	1	42932	-0.20019	0.57933	TMEM14E
ENSG00000171858	20	60962172	60963576	4	2	42730	-0.20026	0.57936	RPS21
ENSG00000181273	11	56756347	56757342	4	2	42920	-0.20053	0.57947	OR5AK2
ENSG00000247626	2	198570087	198573113	1	1	42863	-0.20065	0.57951	MARS2
ENSG00000269808	19	55738587	55741647	9	3	42782	-0.20069	0.57953	AC010327.2
ENSG00000188033	19	12688775	12750912	103	6	42770	-0.20072	0.57954	ZNF490
ENSG00000146521	6	168185217	168197539	28	6	42687	-0.20075	0.57955	C6orf123
ENSG00000055609	7	151832010	152133090	105	8	42841	-0.20157	0.57987	KMT2C
ENSG00000167995	11	61717293	61732987	52	10	42721	-0.20161	0.57989	BEST1
ENSG00000167880	17	74000583	74023533	57	11	42807	-0.20178	0.57996	EVPL
ENSG00000159182	17	46799084	46799884	2	1	42672	-0.20219	0.58011	PRAC1
ENSG00000215549	13	26442061	26455095	14	3	42565	-0.20219	0.58012	AL138815.1
ENSG00000161057	7	102984701	103009842	38	7	42887	-0.20225	0.58014	PSMC2
ENSG00000164048	3	48282590	48340743	83	6	42826	-0.20248	0.58023	ZNF589
ENSG00000180828	8	65492814	65496181	5	2	42883	-0.20247	0.58023	BHLHE22
ENSG00000269686	2	133874577	133876625	8	3	42809	-0.20254	0.58025	AC011755.1
ENSG00000137101	9	35609530	35646807	81	16	42698	-0.20254	0.58025	CD72
ENSG00000162897	1	207131310	207143970	37	4	42900	-0.20255	0.58026	FCAMR
ENSG00000184502	17	39868578	39872221	9	2	42770	-0.2027	0.58032	GAST
ENSG00000135541	6	135604670	135818914	320	24	42847	-0.20279	0.58035	AHI1
ENSG00000070010	22	19437433	19466738	73	10	42842	-0.20323	0.58052	UFD1L
ENSG00000125508	20	62172163	62178857	14	3	42846	-0.20346	0.58061	SRMS
ENSG00000106263	7	2393721	2420380	70	8	42801	-0.20364	0.58068	EIF3B
ENSG00000116032	19	1000418	1009731	69	13	42624	-0.20365	0.58069	GRIN3B
ENSG00000145623	5	38845960	38945698	271	32	42859	-0.20368	0.5807	OSMR
ENSG00000138814	4	101944566	102269435	614	36	42794	-0.20386	0.58077	PPP3CA
ENSG00000166535	12	8975068	9039597	123	17	42587	-0.20387	0.58077	A2ML1
ENSG00000168214	4	26165077	26436541	399	43	42731	-0.20393	0.5808	RBPJ
ENSG00000144445	2	210886147	211036107	114	23	42795	-0.20438	0.58097	KANSL1L
ENSG00000167004	15	44038590	44065477	32	4	42911	-0.20454	0.58103	PDIA3
ENSG00000164307	5	96096521	96143803	211	23	42896	-0.20455	0.58104	ERAP1
ENSG00000183248	19	7933605	7939326	12	4	42807	-0.20458	0.58105	CTD-3193O13.9
ENSG00000119772	2	25455845	25565459	187	35	42735	-0.2047	0.5811	DNMT3A
ENSG00000128891	15	40820882	40857256	98	9	42860	-0.20484	0.58115	C15orf57
ENSG00000147677	8	117654369	117779164	217	20	42860	-0.205	0.58121	EIF3H
ENSG00000136870	9	104161155	104172942	39	5	42628	-0.20518	0.58128	ZNF189
ENSG00000160570	19	42702750	42724292	16	2	42885	-0.2053	0.58133	DEDD2
ENSG00000174567	1	204167288	204183220	32	8	42763	-0.20551	0.58141	GOLT1A
ENSG00000172270	19	571297	583493	39	3	42862	-0.20554	0.58142	BSG
ENSG00000138443	2	204192942	204312446	128	16	42798	-0.20596	0.58159	ABI2
ENSG00000066027	1	212458879	212535200	157	20	42854	-0.20599	0.5816	PPP2R5A
ENSG00000163565	1	158969758	159024945	205	13	42842	-0.20603	0.58162	IFI16
ENSG00000164294	5	54455946	54462899	15	3	42728	-0.20657	0.58183	GPX8
ENSG00000186666	12	50231573	50236912	12	4	42799	-0.20665	0.58186	BCDIN3D
ENSG00000213983	14	24028774	24037279	3	1	42646	-0.20668	0.58187	AP1G2
ENSG00000132718	1	155829300	155854990	34	7	42809	-0.20682	0.58193	SYT11
ENSG00000171806	1	169761670	169764107	6	3	42928	-0.20689	0.58195	METTL18
ENSG00000180066	10	134257831	134262912	14	2	42807	-0.20689	0.58195	C10orf91
ENSG00000244165	19	10222214	10226048	12	3	42864	-0.20696	0.58198	P2RY11
ENSG00000180628	10	92979908	93044088	122	6	42794	-0.20706	0.58202	PCGF5
ENSG00000150676	11	85566144	85631064	196	16	42868	-0.20705	0.58202	CCDC83
ENSG00000166329	17	55821842	55822673	4	1	42825	-0.20723	0.58209	CCDC182
ENSG00000240771	12	58003963	58013162	18	6	42753	-0.20727	0.5821	ARHGEF25
ENSG00000188641	1	97543299	98386605	1947	110	42813	-0.2073	0.58211	DPYD
ENSG00000182326	12	7096351	7178336	122	11	42827	-0.20738	0.58214	C1S
ENSG00000134504	18	24034874	24237365	493	72	42777	-0.20737	0.58214	KCTD1
ENSG00000162576	1	1288069	1297157	23	3	42861	-0.20751	0.5822	MXRA8
ENSG00000187753	9	88835180	88874572	70	11	42808	-0.2076	0.58223	C9orf153
ENSG00000124172	20	57600522	57607437	12	6	42832	-0.20765	0.58225	ATP5E
ENSG00000188089	15	42273780	42343388	303	30	42828	-0.20777	0.58229	PLA2G4E
ENSG00000100354	22	40440821	40731812	437	21	42772	-0.20785	0.58233	TNRC6B
ENSG00000125726	19	6583194	6604114	42	8	42650	-0.20798	0.58238	CD70
ENSG00000139517	13	28120050	28194541	244	26	42868	-0.208	0.58239	LNX2
ENSG00000131871	15	101811022	101817705	7	2	42767	-0.208	0.58239	VIMP
ENSG00000232560	21	18811208	18821503	18	3	42520	-0.20807	0.58241	C21orf37
ENSG00000120217	9	5450503	5470566	63	10	42781	-0.20827	0.58249	CD274
ENSG00000176049	5	146967990	147162338	393	20	42803	-0.20833	0.58251	JAKMIP2
ENSG00000163631	4	74262831	74287129	22	9	42826	-0.20872	0.58267	ALB
ENSG00000172548	5	156887027	156901725	46	8	42854	-0.20872	0.58267	NIPAL4
ENSG00000166546	16	66461200	66527432	127	20	42753	-0.20882	0.58271	BEAN1
ENSG00000124157	20	43849941	43853099	10	2	42924	-0.20902	0.58278	SEMG2
ENSG00000213512	1	89597434	89641723	79	9	42867	-0.20904	0.58279	GBP7
ENSG00000260234	3	150600784	150659530	76	12	42709	-0.20903	0.58279	RP11-166N6.3
ENSG00000135114	12	121458095	121477045	48	13	42838	-0.20936	0.58292	OASL
ENSG00000198756	1	183898796	184006863	300	27	42792	-0.2094	0.58293	COLGALT2
ENSG00000269071	5	138852108	138852506	1	1	42905	-0.20948	0.58296	AC138517.1
ENSG00000162642	1	85715639	85725355	27	10	42897	-0.20954	0.58299	C1orf52
ENSG00000204681	6	29523406	29601753	239	22	42906	-0.20996	0.58315	GABBR1
ENSG00000106631	7	44178463	44180931	9	3	42746	-0.21017	0.58323	MYL7
ENSG00000204913	17	38097727	38101000	8	3	42783	-0.21017	0.58323	LRRC3C
ENSG00000122386	16	3162561	3170518	14	2	42828	-0.21027	0.58327	ZNF205
ENSG00000174437	12	110718561	110788898	77	15	42871	-0.21029	0.58328	ATP2A2
ENSG00000142615	1	15783223	15798586	56	8	42546	-0.21031	0.58329	CELA2A
ENSG00000163155	1	151132224	151138424	3	1	42721	-0.21032	0.58329	LYSMD1
ENSG00000014824	4	41992489	42092474	334	9	42917	-0.21073	0.58345	SLC30A9
ENSG00000196588	22	40806285	41032706	346	16	42849	-0.21102	0.58356	MKL1
ENSG00000259164	14	77564654	77691805	389	38	42721	-0.21118	0.58362	RP11-463C8.4
ENSG00000142619	1	17575593	17610728	162	23	42753	-0.21156	0.58377	PADI3
ENSG00000204393	20	31175281	31196695	40	8	42593	-0.21176	0.58385	RP11-410N8.4
ENSG00000181355	6	9596343	10211841	1718	100	42806	-0.21183	0.58388	OFCC1
ENSG00000182676	17	79791368	79792926	2	1	42640	-0.21223	0.58404	PPP1R27
ENSG00000185811	7	50343720	50472799	233	40	42800	-0.21229	0.58406	IKZF1
ENSG00000069431	12	21950335	22094336	279	27	42820	-0.2125	0.58414	ABCC9
ENSG00000132466	4	73939093	74124515	145	24	42818	-0.2127	0.58422	ANKRD17
ENSG00000162139	11	74699179	74729938	51	11	42871	-0.21281	0.58426	NEU3
ENSG00000134444	18	59854491	59974355	359	20	42900	-0.2128	0.58426	KIAA1468
ENSG00000267987	9	124103625	124110410	15	7	42870	-0.213	0.58434	AL161784.1
ENSG00000145220	4	4269428	4291896	91	9	42729	-0.21312	0.58438	LYAR
ENSG00000137563	8	63927638	63951730	93	11	42907	-0.21313	0.58439	GGH
ENSG00000146066	5	175815748	175816772	4	1	42829	-0.21328	0.58445	HIGD2A
ENSG00000198829	3	151591431	151602405	31	8	42831	-0.21348	0.58452	SUCNR1
ENSG00000179909	19	58208735	58220579	31	7	42871	-0.21376	0.58463	ZNF154
ENSG00000178999	17	8108056	8113918	13	5	42775	-0.21385	0.58467	AURKB
ENSG00000136275	7	47834889	47859445	89	15	42878	-0.21401	0.58473	C7orf69
ENSG00000214711	2	31395924	31456724	337	24	42857	-0.21427	0.58483	CAPN14
ENSG00000012963	14	93673401	93695561	72	12	42880	-0.21433	0.58486	UBR7
ENSG00000261667	8	144161874	144164418	3	1	42770	-0.21436	0.58487	RP11-520P18.5
ENSG00000264116	18	73118967	73130995	32	8	42861	-0.21465	0.58498	RP11-321M21.3
ENSG00000154122	5	14704910	14871887	365	37	42785	-0.21467	0.58499	ANKH
ENSG00000010319	3	52467069	52479101	11	4	42841	-0.21472	0.58501	SEMA3G
ENSG00000129167	11	18039111	18063973	43	6	42864	-0.2148	0.58504	TPH1
ENSG00000164325	5	72469022	72470970	4	1	42913	-0.21488	0.58507	TMEM174
ENSG00000197375	5	131705444	131731306	84	9	42886	-0.2149	0.58508	SLC22A5
ENSG00000108242	10	96443251	96495947	137	16	42903	-0.21497	0.5851	CYP2C18
ENSG00000173175	3	123001143	123168605	256	23	42738	-0.21506	0.58514	ADCY5
ENSG00000107518	10	116853124	117708503	1696	34	42816	-0.2151	0.58516	ATRNL1
ENSG00000212725	17	39202793	39203568	1	1	42836	-0.21513	0.58517	KRTAP2-1
ENSG00000176256	1	34326076	34330392	7	3	42813	-0.21522	0.5852	HMGB4
ENSG00000084733	2	26256976	26360323	192	10	42865	-0.21527	0.58522	RAB10
ENSG00000123485	2	234742062	234763212	74	9	42886	-0.21543	0.58529	HJURP
ENSG00000103091	16	74907468	75034071	379	42	42694	-0.21606	0.58553	WDR59
ENSG00000255150	12	104697517	104698980	3	2	42890	-0.21631	0.58563	EID3
ENSG00000172551	12	55224303	55252177	107	7	42809	-0.21634	0.58564	MUCL1
ENSG00000188379	9	21384254	21385396	1	1	42743	-0.21646	0.58569	IFNA2
ENSG00000204851	19	46990163	46999755	30	9	42838	-0.21648	0.58569	PNMAL2
ENSG00000231738	12	85408094	85430055	25	6	42769	-0.21649	0.5857	TSPAN19
ENSG00000162614	1	78354198	78409580	83	16	42895	-0.21658	0.58573	NEXN
ENSG00000159714	16	67428322	67450736	35	8	42899	-0.21664	0.58576	ZDHHC1
ENSG00000182552	4	184560788	184580378	40	6	42636	-0.2167	0.58578	RWDD4
ENSG00000105928	7	24737972	24809244	262	19	42855	-0.21682	0.58582	DFNA5
ENSG00000162144	11	61116217	61129771	2	1	42741	-0.2173	0.58601	CYB561A3
ENSG00000168066	11	64532078	64546258	11	3	42773	-0.21781	0.58621	SF1
ENSG00000171488	1	90098631	90235462	218	16	42796	-0.21787	0.58623	LRRC8C
ENSG00000168843	4	162305049	163085187	2517	91	42819	-0.21803	0.5863	FSTL5
ENSG00000164729	17	33519539	33521412	2	1	42838	-0.21847	0.58647	SLC35G3
ENSG00000170145	11	111473115	111601577	146	8	42818	-0.21864	0.58653	SIK2
ENSG00000167383	19	44921685	44952766	137	18	42848	-0.21908	0.5867	ZNF229
ENSG00000181518	11	123777109	123778183	11	3	42933	-0.21918	0.58675	OR8D4
ENSG00000136110	13	53277399	53313947	87	10	42821	-0.2192	0.58675	LECT1
ENSG00000267106	19	9731967	9756572	40	6	42880	-0.21934	0.58681	C19orf82
ENSG00000090920	19	40353963	40440533	140	22	42657	-0.21962	0.58692	FCGBP
ENSG00000196277	3	6811688	7783215	2552	157	42726	-0.21969	0.58694	GRM7
ENSG00000175792	3	127783621	127872757	179	10	42890	-0.21993	0.58704	RUVBL1
ENSG00000176531	19	43979106	44009087	81	15	42625	-0.22011	0.58711	PHLDB3
ENSG00000269693	19	12636534	12691789	92	17	42755	-0.22028	0.58717	CTD-2192J16.20
ENSG00000259803	16	89262406	89268072	21	5	42703	-0.22032	0.58719	SLC22A31
ENSG00000163867	1	35449523	35497569	52	2	42912	-0.22051	0.58726	ZMYM6
ENSG00000030304	9	113431051	113563859	339	38	42868	-0.22067	0.58733	MUSK
ENSG00000227450	17	36905613	36906969	3	2	42818	-0.22074	0.58735	CTB-58E17.5
ENSG00000034533	3	130732719	130746493	22	3	42826	-0.22095	0.58743	ASTE1
ENSG00000170801	4	8271492	8308838	129	14	42666	-0.22097	0.58744	HTRA3
ENSG00000116785	1	196743925	196763203	13	2	41440	-0.22141	0.58761	CFHR3
ENSG00000160294	21	47655047	47706211	146	17	42853	-0.22139	0.58761	MCM3AP
ENSG00000163632	3	63805038	63834312	32	11	42790	-0.22162	0.5877	C3orf49
ENSG00000185507	11	612553	615999	12	2	42930	-0.22177	0.58775	IRF7
ENSG00000198373	16	69796209	69975644	439	27	42790	-0.22194	0.58782	WWP2
ENSG00000129566	14	20833826	20881588	172	24	42702	-0.22198	0.58784	TEP1
ENSG00000088538	3	50712672	51421629	1086	12	42884	-0.22225	0.58794	DOCK3
ENSG00000234631	10	115674530	115676949	2	1	42677	-0.22235	0.58798	AL162407.1
ENSG00000172057	17	38077294	38083854	11	5	42810	-0.22274	0.58813	ORMDL3
ENSG00000134531	12	13349650	13369708	41	10	42676	-0.22277	0.58814	EMP1
ENSG00000197857	19	12335501	12405702	147	12	42778	-0.2231	0.58827	ZNF44
ENSG00000206150	14	21500979	21502944	3	1	42745	-0.22324	0.58833	RNASE13
ENSG00000178971	17	8130191	8151362	57	11	42853	-0.22326	0.58833	CTC1
ENSG00000180098	1	28879597	28905051	39	7	42801	-0.22346	0.58841	TRNAU1AP
ENSG00000156096	4	70345883	70391732	170	12	42547	-0.22361	0.58847	UGT2B4
ENSG00000114547	3	125687987	125702297	28	10	42648	-0.22373	0.58852	ROPN1B
ENSG00000187634	1	860260	879955	34	7	42697	-0.22396	0.58861	SAMD11
ENSG00000153721	6	154708638	154831793	438	58	42780	-0.22402	0.58863	CNKSR3
ENSG00000187135	19	30017406	30055386	145	18	42644	-0.22424	0.58872	VSTM2B
ENSG00000137806	15	41679551	41694717	20	4	42781	-0.22445	0.5888	NDUFAF1
ENSG00000150457	13	21547171	21635686	234	21	42820	-0.22489	0.58897	LATS2
ENSG00000075461	17	64961026	65029514	173	28	42692	-0.22491	0.58898	CACNG4
ENSG00000189043	7	10971578	10979883	29	7	42844	-0.22513	0.58906	NDUFA4
ENSG00000167862	17	73008765	73017356	27	6	42892	-0.22521	0.58909	ICT1
ENSG00000198961	5	108670410	108745695	217	13	42908	-0.22536	0.58915	PJA2
ENSG00000158806	8	21881636	21894408	26	8	42689	-0.22538	0.58916	NPM2
ENSG00000119335	9	131445703	131458679	7	3	42530	-0.22539	0.58916	SET
ENSG00000254726	1	156041804	156051789	14	5	42756	-0.22583	0.58933	MEX3A
ENSG00000156990	3	9879533	9886286	11	4	42738	-0.22589	0.58936	RPUSD3
ENSG00000168040	11	70049269	70053496	5	1	42771	-0.22589	0.58936	FADD
ENSG00000020633	1	25226002	25291612	119	23	42666	-0.22613	0.58945	RUNX3
ENSG00000175110	3	138724648	139076065	702	53	42793	-0.2262	0.58948	MRPS22
ENSG00000218823	7	4897364	4901625	13	3	42711	-0.22655	0.58961	PAPOLB
ENSG00000154227	15	100940600	101085200	623	26	42835	-0.22672	0.58968	CERS3
ENSG00000112246	6	100832891	100912805	162	21	42729	-0.22682	0.58972	SIM1
ENSG00000039987	19	12862516	12869272	4	2	42212	-0.22711	0.58983	BEST2
ENSG00000087510	20	55204358	55214339	9	4	42384	-0.22714	0.58984	TFAP2C
ENSG00000154188	8	108261721	108510283	774	50	42847	-0.2272	0.58987	ANGPT1
ENSG00000026036	20	62290653	62330037	161	18	42657	-0.22722	0.58987	RTEL1-TNFRSF6B
ENSG00000173662	1	6615241	6639817	34	5	42652	-0.22732	0.58991	TAS1R1
ENSG00000116251	1	6241329	6269449	48	8	42582	-0.22738	0.58994	RPL22
ENSG00000142731	4	128802016	128820350	22	5	42818	-0.22758	0.59002	PLK4
ENSG00000113396	5	127873706	128369335	1854	44	42886	-0.22759	0.59002	SLC27A6
ENSG00000147869	9	14719722	14722715	14	4	42814	-0.22773	0.59007	CER1
ENSG00000213927	9	34661877	34664045	5	2	42903	-0.22773	0.59007	CCL27
ENSG00000177628	1	155204243	155214490	18	3	42781	-0.22789	0.59013	GBA
ENSG00000136960	8	120569326	120685693	248	32	42801	-0.22811	0.59022	ENPP2
ENSG00000253548	3	191178952	191179245	1	1	42914	-0.22826	0.59028	PYDC2
ENSG00000175756	1	1309110	1310875	7	3	42899	-0.22843	0.59034	AURKAIP1
ENSG00000187608	1	948803	949920	5	1	42635	-0.22851	0.59038	ISG15
ENSG00000123545	6	97337189	97345757	29	8	42830	-0.22855	0.59039	NDUFAF4
ENSG00000271741	1	35447134	35497342	55	2	42912	-0.22861	0.59041	RP11-244H3.4
ENSG00000163110	4	95373037	95589377	489	27	42817	-0.22865	0.59043	PDLIM5
ENSG00000166526	7	99661656	99680171	31	8	42898	-0.22872	0.59045	ZNF3
ENSG00000163463	1	155141884	155145951	11	3	42884	-0.22883	0.5905	KRTCAP2
ENSG00000161929	17	5112256	5138155	80	11	42841	-0.229	0.59056	SCIMP
ENSG00000168582	2	209025464	209028300	10	2	42906	-0.22904	0.59058	CRYGA
ENSG00000168907	15	42433332	42448839	44	9	42673	-0.22962	0.5908	PLA2G4F
ENSG00000143815	1	225589204	225616627	71	13	42801	-0.22977	0.59086	LBR
ENSG00000203813	6	27777842	27778314	1	1	42927	-0.22983	0.59089	HIST1H3H
ENSG00000196465	12	56546040	56553431	4	1	42861	-0.23016	0.59102	MYL6B
ENSG00000126790	14	59927081	59951148	73	10	42839	-0.23019	0.59103	L3HYPDH
ENSG00000258366	20	62289163	62328416	155	17	42649	-0.23029	0.59107	RTEL1
ENSG00000188729	3	190917030	190983404	210	25	42811	-0.23071	0.59123	OSTN
ENSG00000052850	11	44281994	44331716	180	32	42707	-0.23093	0.59132	ALX4
ENSG00000143127	1	145524891	145543868	10	2	42819	-0.23097	0.59133	ITGA10
ENSG00000148187	9	125026882	125085743	23	2	42690	-0.23115	0.5914	MRRF
ENSG00000134812	11	59596741	59612974	16	5	42813	-0.23126	0.59144	GIF
ENSG00000122482	1	91380859	91487829	168	14	42874	-0.23143	0.59151	ZNF644
ENSG00000156427	5	170846660	170884627	81	17	42754	-0.23149	0.59153	FGF18
ENSG00000224586	6	28493702	28502729	21	5	42911	-0.23186	0.59168	GPX5
ENSG00000221880	17	39190142	39191107	4	1	42895	-0.2322	0.59181	KRTAP1-3
ENSG00000236609	7	6655248	6663921	27	7	42839	-0.23246	0.59191	ZNF853
ENSG00000185467	7	98771197	98805129	149	8	42706	-0.23259	0.59196	KPNA7
ENSG00000111011	12	122989190	123011547	36	4	42864	-0.2328	0.59204	RSRC2
ENSG00000108599	17	19807615	19881656	77	7	42773	-0.23317	0.59218	AKAP10
ENSG00000159023	1	29213603	29446553	386	22	42864	-0.2334	0.59228	EPB41
ENSG00000110696	11	16634679	16778428	199	18	42864	-0.23391	0.59247	C11orf58
ENSG00000143633	1	231359509	231376933	39	9	42770	-0.23398	0.5925	C1orf131
ENSG00000056291	4	72897521	73013784	299	9	42879	-0.23398	0.5925	NPFFR2
ENSG00000182352	17	72580818	72590348	28	5	42868	-0.2341	0.59255	C17orf77
ENSG00000167612	12	52281744	52285448	19	6	42872	-0.23416	0.59257	ANKRD33
ENSG00000198740	17	47366568	47439835	152	13	42860	-0.23449	0.5927	ZNF652
ENSG00000131668	9	96713905	96717654	11	4	42795	-0.23454	0.59272	BARX1
ENSG00000076984	19	7968728	7979363	34	12	42607	-0.23456	0.59272	MAP2K7
ENSG00000197747	1	151955391	151966866	18	4	42753	-0.23468	0.59277	S100A10
ENSG00000076043	11	114310108	114321001	30	9	42797	-0.23473	0.59279	REXO2
ENSG00000184302	14	60975669	60979568	7	2	42887	-0.23498	0.59289	SIX6
ENSG00000071564	19	1609291	1652604	30	6	42330	-0.23498	0.59289	TCF3
ENSG00000198203	2	108905095	108926371	54	11	42881	-0.23504	0.59291	SULT1C2
ENSG00000164211	5	110831731	110848288	19	5	42580	-0.23507	0.59292	STARD4
ENSG00000104299	8	28625178	28747759	195	17	42853	-0.23507	0.59292	INTS9
ENSG00000132185	1	161676762	161684142	32	7	42850	-0.23511	0.59294	FCRLA
ENSG00000159337	15	42359207	42386752	115	8	42676	-0.23534	0.59303	PLA2G4D
ENSG00000130287	19	19322782	19363042	83	11	42784	-0.23586	0.59323	NCAN
ENSG00000136813	9	114122972	114247025	221	19	42873	-0.23593	0.59326	KIAA0368
ENSG00000170242	11	11862970	11980870	206	21	42861	-0.23621	0.59336	USP47
ENSG00000108861	17	41843489	41856356	32	5	42840	-0.23642	0.59345	DUSP3
ENSG00000165283	9	35099888	35103154	3	1	42769	-0.23647	0.59347	STOML2
ENSG00000214655	10	75545340	75561551	6	2	42904	-0.23647	0.59347	ZSWIM8
ENSG00000080200	3	97595819	97663810	84	8	42848	-0.23656	0.5935	CRYBG3
ENSG00000072518	11	63606400	63678491	96	9	42733	-0.23682	0.5936	MARK2
ENSG00000136866	9	115800660	115819039	35	11	42717	-0.23716	0.59373	ZFP37
ENSG00000196705	19	21324827	21373034	81	11	42819	-0.2374	0.59383	ZNF431
ENSG00000132003	19	13906274	13943044	54	5	42633	-0.23767	0.59393	ZSWIM4
ENSG00000100162	22	42334725	42343168	27	4	42878	-0.23766	0.59393	CENPM
ENSG00000081248	1	201008642	201081694	179	41	42678	-0.23776	0.59397	CACNA1S
ENSG00000146383	6	132891461	132892498	3	1	42796	-0.23777	0.59397	TAAR6
ENSG00000204381	11	111411005	111432264	32	6	42715	-0.23785	0.594	LAYN
ENSG00000163527	3	31574130	31679112	160	14	42812	-0.23787	0.59401	STT3B
ENSG00000144674	3	37284668	37408242	233	15	42898	-0.23814	0.59411	GOLGA4
ENSG00000187098	3	69788586	70017488	422	19	42680	-0.23813	0.59411	MITF
ENSG00000116752	1	115110178	115124260	21	6	42879	-0.23824	0.59415	BCAS2
ENSG00000138768	4	76649777	76735382	187	12	42877	-0.2383	0.59417	USO1
ENSG00000232671	1	151252500	151254405	4	2	42840	-0.23832	0.59418	RP11-126K1.2
ENSG00000197753	6	35773070	35801651	55	6	42807	-0.23871	0.59433	LHFPL5
ENSG00000100557	14	57936019	57960585	31	5	42753	-0.23884	0.59439	C14orf105
ENSG00000174970	11	55734975	55735990	12	1	42926	-0.23889	0.5944	OR10AG1
ENSG00000148411	9	138898383	138987131	207	29	42573	-0.23892	0.59442	NACC2
ENSG00000184156	8	133133108	133493200	1151	87	42789	-0.23897	0.59443	KCNQ3
ENSG00000050405	12	50569571	50677329	119	8	42867	-0.23906	0.59447	LIMA1
ENSG00000112539	6	165693153	165723096	71	9	42866	-0.23954	0.59466	C6orf118
ENSG00000198844	17	8213559	8225829	39	10	42824	-0.23955	0.59466	ARHGEF15
ENSG00000108559	17	5264258	5323480	238	10	42851	-0.23971	0.59472	NUP88
ENSG00000124212	20	48120411	48184683	57	11	42759	-0.23972	0.59473	PTGIS
ENSG00000145348	4	106962756	107242652	546	18	42825	-0.23975	0.59474	TBCK
ENSG00000162729	1	160061130	160068733	12	3	42702	-0.23994	0.59481	IGSF8
ENSG00000165379	14	42076773	42373752	930	34	42849	-0.24033	0.59496	LRFN5
ENSG00000160183	21	43791999	43816955	103	27	42679	-0.24041	0.59499	TMPRSS3
ENSG00000169340	16	20370492	20416059	106	11	42811	-0.24046	0.59501	PDILT
ENSG00000267970	7	48887362	48891221	9	3	42896	-0.24051	0.59503	AC004899.1
ENSG00000188229	9	140135665	140138159	3	2	42813	-0.24053	0.59504	TUBB4B
ENSG00000167280	17	77071021	77084681	57	9	42701	-0.24056	0.59505	ENGASE
ENSG00000096060	6	35541362	35696360	271	20	42839	-0.2406	0.59507	FKBP5
ENSG00000119913	10	114043493	114064793	47	13	42751	-0.24073	0.59512	TECTB
ENSG00000254531	4	102268937	102270040	1	1	42824	-0.24077	0.59513	AP001816.1
ENSG00000151468	10	12938627	13141652	864	80	42709	-0.24094	0.5952	CCDC3
ENSG00000127452	19	9920943	9938492	23	4	42872	-0.24096	0.59521	FBXL12
ENSG00000206102	21	32410478	32410795	1	1	42933	-0.24105	0.59524	KRTAP19-8
ENSG00000114251	3	55499743	55523973	48	11	42771	-0.24127	0.59533	WNT5A
ENSG00000099889	22	19957419	20004331	171	20	42856	-0.24156	0.59544	ARVCF
ENSG00000177954	1	153963235	153964626	2	1	42809	-0.24206	0.59563	RPS27
ENSG00000130513	19	18485541	18499986	51	10	42683	-0.2422	0.59569	GDF15
ENSG00000100580	14	77801364	77843452	96	14	42844	-0.24227	0.59572	TMED8
ENSG00000127334	12	68042118	68059186	24	5	42823	-0.24235	0.59574	DYRK2
ENSG00000123080	1	51426417	51440305	13	4	42872	-0.24249	0.5958	CDKN2C
ENSG00000204246	9	107298030	107299137	3	1	42919	-0.24257	0.59583	OR13C3
ENSG00000105612	19	12986025	12992282	7	2	42815	-0.24277	0.59591	DNASE2
ENSG00000081692	1	227918126	227923112	14	5	42860	-0.24298	0.59599	JMJD4
ENSG00000144320	2	176788620	176867567	173	22	42856	-0.24297	0.59599	KIAA1715
ENSG00000187498	13	110801318	110959496	550	57	42676	-0.24306	0.59602	COL4A1
ENSG00000003147	7	8152814	8302317	499	65	42637	-0.24341	0.59616	ICA1
ENSG00000164430	6	74123238	74161999	77	23	42692	-0.24374	0.59629	MB21D1
ENSG00000172071	2	88856259	88927094	65	10	42784	-0.24397	0.59637	EIF2AK3
ENSG00000203780	10	127585108	127698161	281	15	42807	-0.24404	0.5964	FANK1
ENSG00000186281	2	96687694	96705199	5	2	42754	-0.2441	0.59642	GPAT2
ENSG00000163202	1	152551857	152552980	2	1	42797	-0.24415	0.59644	LCE3D
ENSG00000182993	12	14956506	15059520	242	11	42823	-0.24417	0.59645	C12orf60
ENSG00000142408	19	54466294	54493469	73	9	42759	-0.24421	0.59646	CACNG8
ENSG00000157212	7	154735397	154794794	102	7	42868	-0.24453	0.59659	PAXIP1
ENSG00000100603	14	78183942	78227550	151	16	42910	-0.24475	0.59667	SNW1
ENSG00000166450	15	55903744	56035288	349	26	42846	-0.24494	0.59675	PRTG
ENSG00000198276	20	62571186	62587769	18	8	42437	-0.24531	0.59689	UCKL1
ENSG00000031003	5	137273649	137387650	202	15	42899	-0.24532	0.5969	FAM13B
ENSG00000266964	19	35629712	35634013	4	1	42430	-0.24552	0.59697	FXYD1
ENSG00000088387	13	99445741	99738879	864	30	42852	-0.24556	0.59699	DOCK9
ENSG00000114529	3	111805182	111849851	126	10	42863	-0.24558	0.597	C3orf52
ENSG00000162065	16	2525147	2555735	5	2	42638	-0.24567	0.59703	TBC1D24
ENSG00000131400	19	50861734	50869087	10	2	42882	-0.2457	0.59704	NAPSA
ENSG00000169169	19	50194155	50216988	57	10	42704	-0.24577	0.59707	CPT1C
ENSG00000148606	10	79734907	79789303	67	10	42794	-0.24578	0.59708	POLR3A
ENSG00000138780	4	106629935	106768885	284	9	42905	-0.24601	0.59716	GSTCD
ENSG00000092841	12	56551945	56557280	5	2	42859	-0.24611	0.5972	MYL6
ENSG00000007047	19	45582546	45808541	634	50	42749	-0.24633	0.59729	MARK4
ENSG00000162775	1	110881128	110889299	8	3	42831	-0.24636	0.5973	RBM15
ENSG00000179562	7	127220672	127233665	39	9	42892	-0.24659	0.59739	GCC1
ENSG00000213413	7	99815864	99819113	10	3	42791	-0.24684	0.59748	PVRIG
ENSG00000165588	14	57267425	57277197	8	3	42336	-0.24687	0.59749	OTX2
ENSG00000124227	20	56793551	56803709	20	5	42857	-0.24695	0.59752	ANKRD60
ENSG00000114268	3	48555117	48599448	37	7	42740	-0.24724	0.59764	PFKFB4
ENSG00000172459	11	56431138	56432163	3	2	42925	-0.24754	0.59776	OR5AR1
ENSG00000122026	13	27825446	27830828	12	4	42870	-0.24783	0.59787	RPL21
ENSG00000124275	5	7851299	7906138	240	27	42883	-0.24799	0.59793	MTRR
ENSG00000138297	10	51592080	51623365	4	2	42676	-0.24809	0.59797	TIMM23
ENSG00000135374	11	34500340	34535352	131	14	42826	-0.24818	0.598	ELF5
ENSG00000171552	20	30252255	30311792	77	6	42767	-0.24839	0.59808	BCL2L1
ENSG00000152684	5	52083774	52099880	38	9	42892	-0.24867	0.59819	PELO
ENSG00000174937	11	56236964	56238014	4	2	42928	-0.24899	0.59832	OR5M3
ENSG00000175911	17	78977135	78978932	7	2	42675	-0.24931	0.59844	AC127496.1
ENSG00000188735	12	122150658	122220907	169	17	42668	-0.24933	0.59845	TMEM120B
ENSG00000100519	14	53173890	53195305	27	6	42875	-0.24939	0.59847	PSMC6
ENSG00000144218	2	100162323	100759201	1128	49	42792	-0.24941	0.59848	AFF3
ENSG00000001629	7	91875548	92030698	141	15	42845	-0.24952	0.59852	ANKIB1
ENSG00000163563	1	158801107	158819296	34	6	42767	-0.24981	0.59863	MNDA
ENSG00000137269	6	53659295	53788919	343	17	42871	-0.24986	0.59865	LRRC1
ENSG00000112893	5	109025067	109205326	487	22	42874	-0.24992	0.59867	MAN2A1
ENSG00000134108	3	5163905	5222596	110	7	42795	-0.24994	0.59868	ARL8B
ENSG00000205883	8	11839830	11842099	6	1	42737	-0.25024	0.5988	DEFB135
ENSG00000259224	17	7384721	7386383	5	1	42895	-0.25028	0.59881	SLC35G6
ENSG00000186766	10	129535499	129539450	6	1	42595	-0.25043	0.59887	FOXI2
ENSG00000146197	6	35182190	35220856	60	11	42889	-0.25045	0.59888	SCUBE3
ENSG00000101213	20	62159778	62168723	20	4	42854	-0.25048	0.59889	PTK6
ENSG00000170876	3	14166440	14185179	40	10	42852	-0.25071	0.59898	TMEM43
ENSG00000117362	1	150237804	150241980	2	1	42368	-0.25086	0.59904	APH1A
ENSG00000112977	5	10679342	10761384	269	14	42856	-0.25086	0.59904	DAP
ENSG00000106415	7	8008425	8133902	360	20	42834	-0.25088	0.59905	GLCCI1
ENSG00000138639	4	86396267	86923823	1419	62	42763	-0.25103	0.59911	ARHGAP24
ENSG00000136932	9	100666771	100684852	48	7	42780	-0.2511	0.59913	C9orf156
ENSG00000181958	11	55135360	55136394	4	2	42729	-0.2513	0.59921	OR4A15
ENSG00000179262	19	13056669	13064456	12	6	42727	-0.25172	0.59937	RAD23A
ENSG00000196372	10	5680830	5708558	132	32	42513	-0.25175	0.59938	ASB13
ENSG00000167136	9	131580753	131584956	9	2	42883	-0.25269	0.59975	ENDOG
