## Supplemental Tables for "Genetic and phenotypic heterogeneity in early neurodevelopmental traits in the Norwegian Mother, Father and Child Cohort Study" (part 2 of 3)

### Sheet: Magma_genes_motor (continued)
GENE	CHR	START	STOP	NSNPS	NPARAM	N	ZSTAT	P	SYMBOL
ENSG00000138942	22	31556168	31603005	103	13	42897	-0.25275	0.59977	RNF185
ENSG00000120008	10	122610687	122669036	197	10	42854	-0.25295	0.59985	WDR11
ENSG00000164104	4	174252846	174256276	4	1	42906	-0.2531	0.5999	HMGB2
ENSG00000128591	7	128470431	128499328	64	11	42783	-0.25316	0.59993	FLNC
ENSG00000100024	22	24863206	24924358	147	18	42802	-0.25318	0.59994	UPB1
ENSG00000126883	9	134000948	134110057	191	13	42874	-0.25353	0.60007	NUP214
ENSG00000205359	5	101707486	101834720	434	16	42908	-0.2536	0.6001	SLCO6A1
ENSG00000100353	22	36906897	36925483	53	8	42807	-0.25389	0.60021	EIF3D
ENSG00000169436	8	139600478	139926249	827	78	42740	-0.25428	0.60036	COL22A1
ENSG00000109205	4	71062213	71070293	24	4	42819	-0.25449	0.60044	ODAM
ENSG00000121851	1	145456236	145470388	1	1	42878	-0.25473	0.60054	POLR3GL
ENSG00000160401	9	130469268	130478281	7	2	42696	-0.25477	0.60055	C9orf117
ENSG00000241598	11	1642188	1643368	4	2	42835	-0.25518	0.60071	KRTAP5-4
ENSG00000260415	12	52203789	52206636	3	2	42896	-0.25527	0.60074	AC068987.1
ENSG00000140553	15	91473410	91497323	74	9	42796	-0.25531	0.60076	UNC45A
ENSG00000272916	10	75556272	75571409	11	3	42894	-0.25568	0.6009	RP11-574K11.31
ENSG00000143919	2	44589089	44999731	1003	35	42820	-0.25589	0.60098	CAMKMT
ENSG00000185372	5	180551357	180552304	1	1	42762	-0.25589	0.60098	OR2V1
ENSG00000107338	9	37919131	38069210	361	16	42831	-0.25591	0.60099	SHB
ENSG00000128203	22	26825239	26840981	41	9	42856	-0.25594	0.601	ASPHD2
ENSG00000140274	15	45406519	45410619	4	1	42727	-0.25671	0.6013	DUOXA2
ENSG00000169439	8	97505579	97624000	320	38	42792	-0.25676	0.60132	SDC2
ENSG00000183648	14	92582466	92588261	36	4	42886	-0.25681	0.60134	NDUFB1
ENSG00000179029	17	8076555	8079717	12	3	42793	-0.25694	0.60139	TMEM107
ENSG00000145919	5	173034517	173043663	28	5	42735	-0.25722	0.6015	BOD1
ENSG00000163214	2	39024871	39103075	122	12	42698	-0.25725	0.60151	DHX57
ENSG00000122952	10	58116989	58121036	9	4	42884	-0.25735	0.60155	ZWINT
ENSG00000099940	22	21213271	21245506	61	6	42846	-0.25736	0.60155	SNAP29
ENSG00000170166	2	177015950	177017954	4	2	42856	-0.25747	0.60159	HOXD4
ENSG00000117419	1	44686742	44820932	196	19	42844	-0.25775	0.6017	ERI3
ENSG00000256087	19	52534632	52598991	186	13	42894	-0.25793	0.60177	ZNF432
ENSG00000185716	16	22018959	22098855	56	10	42792	-0.25817	0.60186	C16orf52
ENSG00000128536	7	105517242	105676877	520	71	42755	-0.25829	0.60191	CDHR3
ENSG00000006015	19	18699495	18703146	10	3	42656	-0.25837	0.60194	C19orf60
ENSG00000163624	4	85504132	85572491	101	12	42715	-0.25869	0.60206	CDS1
ENSG00000130943	22	46651560	46659219	27	3	42804	-0.25908	0.60221	PKDREJ
ENSG00000108278	17	34842473	34855154	18	4	42929	-0.25936	0.60232	ZNHIT3
ENSG00000129152	11	17741115	17743678	4	2	42761	-0.2596	0.60241	MYOD1
ENSG00000140675	16	31494323	31502181	6	3	42837	-0.25959	0.60241	SLC5A2
ENSG00000122042	13	30338508	30424821	196	13	42879	-0.2598	0.60249	UBL3
ENSG00000011465	12	91539025	91576900	33	5	42871	-0.25988	0.60252	DCN
ENSG00000110047	11	64619114	64655768	73	8	42726	-0.26046	0.60275	EHD1
ENSG00000185684	12	132568828	132613029	81	8	42877	-0.26051	0.60276	EP400NL
ENSG00000173809	19	33210659	33320483	261	16	42869	-0.2605	0.60276	TDRD12
ENSG00000197329	2	64319786	64371588	114	13	42848	-0.26054	0.60278	PELI1
ENSG00000179826	11	18142502	18160027	36	6	42853	-0.26059	0.60279	MRGPRX3
ENSG00000179532	11	6518490	6614988	233	31	42724	-0.2606	0.6028	DNHD1
ENSG00000102900	16	56764017	56878797	243	29	42897	-0.26061	0.6028	NUP93
ENSG00000124302	19	34112861	34264414	359	42	42660	-0.26065	0.60282	CHST8
ENSG00000181029	19	7745729	7747744	3	1	42097	-0.26081	0.60288	TRAPPC5
ENSG00000165828	10	135160650	135166187	16	4	42857	-0.26098	0.60295	PRAP1
ENSG00000130175	19	11546109	11561783	18	3	42714	-0.26106	0.60298	PRKCSH
ENSG00000096384	6	44214824	44221620	14	5	42756	-0.26119	0.60303	HSP90AB1
ENSG00000273259	14	95058395	95090983	153	23	42819	-0.2617	0.60323	RP11-986E7.7
ENSG00000162402	1	55532032	55680786	233	18	42865	-0.26204	0.60336	USP24
ENSG00000173020	11	67033881	67054027	18	5	42867	-0.26205	0.60336	ADRBK1
ENSG00000153283	3	111011566	111384597	984	55	42831	-0.26208	0.60337	CD96
ENSG00000255098	8	11870545	11873043	2	1	42283	-0.26212	0.60339	RP11-481A20.11
ENSG00000112312	6	24775159	24786327	15	6	42799	-0.26231	0.60346	GMNN
ENSG00000167098	20	31571579	31592239	95	8	42778	-0.26282	0.60365	SUN5
ENSG00000170891	4	5016313	5021199	25	4	42845	-0.26304	0.60374	CYTL1
ENSG00000133805	11	10329860	10529126	689	62	42788	-0.26308	0.60376	AMPD3
ENSG00000197721	1	207818458	207911761	336	20	42842	-0.26314	0.60378	CR1L
ENSG00000166828	16	23194036	23228204	122	13	42795	-0.26319	0.6038	SCNN1G
ENSG00000025156	6	122720691	122754264	63	8	42834	-0.26323	0.60382	HSF2
ENSG00000172888	3	40566369	40616176	72	9	42699	-0.26357	0.60394	ZNF621
ENSG00000183347	1	89829617	89852020	71	13	42869	-0.26361	0.60396	GBP6
ENSG00000145416	4	164445450	165305202	2495	111	42825	-0.26372	0.604	2001-03-01
ENSG00000154438	7	117003276	117068177	80	11	42781	-0.2638	0.60403	ASZ1
ENSG00000248385	19	54573149	54584634	40	6	42176	-0.26397	0.6041	TARM1
ENSG00000112759	6	44187242	44201888	13	6	42530	-0.26411	0.60415	SLC29A1
ENSG00000187013	17	59489112	59490641	3	1	42892	-0.2643	0.60423	C17orf82
ENSG00000150551	2	133402426	133429152	56	3	42691	-0.26487	0.60444	LYPD1
ENSG00000125652	19	6372444	6375042	7	2	42928	-0.26495	0.60448	ALKBH7
ENSG00000009765	6	150690028	150727105	215	18	42866	-0.2651	0.60453	IYD
ENSG00000069122	6	46820249	46922680	325	34	42852	-0.26517	0.60456	GPR116
ENSG00000161981	16	103010	107669	9	2	42713	-0.26535	0.60463	SNRNP25
ENSG00000215397	20	642240	656823	6	3	42574	-0.26537	0.60464	SCRT2
ENSG00000166189	10	103825147	103827792	2	1	42874	-0.26558	0.60472	HPS6
ENSG00000183354	9	5881596	6007901	295	18	42796	-0.26566	0.60475	KIAA2026
ENSG00000129170	11	19203578	19232120	89	20	42664	-0.26569	0.60476	CSRP3
ENSG00000234409	22	20135950	20138399	10	3	42882	-0.26576	0.60479	AC006547.14
ENSG00000137825	15	41785591	41795747	13	4	42782	-0.26588	0.60483	ITPKA
ENSG00000174844	3	57327727	57530071	668	24	42843	-0.26591	0.60484	DNAH12
ENSG00000127318	12	68642022	68647387	14	5	42882	-0.26593	0.60485	IL22
ENSG00000105373	19	48248779	48260315	53	9	42863	-0.26615	0.60494	GLTSCR2
ENSG00000185158	17	30334891	30380523	38	5	42784	-0.26635	0.60501	LRRC37B
ENSG00000175334	11	65769550	65771620	8	3	42807	-0.26679	0.60518	BANF1
ENSG00000134460	10	6052652	6104288	224	39	42845	-0.26715	0.60532	IL2RA
ENSG00000166140	15	41099284	41106767	14	2	42886	-0.26726	0.60537	ZFYVE19
ENSG00000172403	4	119809996	119982402	505	46	42632	-0.26746	0.60544	SYNPO2
ENSG00000205090	1	1470554	1475833	8	2	42543	-0.26757	0.60549	TMEM240
ENSG00000102595	13	96453834	96705736	425	19	42882	-0.2677	0.60553	UGGT2
ENSG00000273025	15	72559087	72612287	94	11	42894	-0.26768	0.60553	CELF6
ENSG00000171453	6	43477440	43497323	34	7	42837	-0.26839	0.6058	POLR1C
ENSG00000139233	12	66516842	66524548	13	2	42922	-0.2686	0.60588	LLPH
ENSG00000151576	3	113724680	113807269	121	15	42849	-0.26873	0.60593	QTRTD1
ENSG00000170128	1	200842083	200843306	3	2	42656	-0.26891	0.606	GPR25
ENSG00000104435	8	80523049	80578410	168	23	42824	-0.26908	0.60606	STMN2
ENSG00000185670	11	62515791	62521660	8	4	42888	-0.26908	0.60607	ZBTB3
ENSG00000139132	12	32552463	32798984	869	46	42822	-0.26932	0.60616	FGD4
ENSG00000131323	14	103243813	103377837	259	17	42847	-0.26947	0.60622	TRAF3
ENSG00000136631	1	150039369	150117505	9	4	42549	-0.26983	0.60635	VPS45
ENSG00000180357	15	64752941	64978264	400	22	42839	-0.27001	0.60642	ZNF609
ENSG00000236104	6	33282183	33285719	4	2	42929	-0.27016	0.60648	ZBTB22
ENSG00000130203	19	45409011	45412650	5	3	42811	-0.27022	0.60651	APOE
ENSG00000173825	11	65122238	65125084	4	2	42905	-0.27055	0.60663	TIGD3
ENSG00000197580	11	112046190	112095422	96	13	42625	-0.27092	0.60677	BCO2
ENSG00000183733	2	71004442	71017775	53	6	42881	-0.27098	0.6068	FIGLA
ENSG00000014216	11	64948037	64979477	57	10	42805	-0.2713	0.60692	CAPN1
ENSG00000149743	11	63991271	63993726	3	2	42853	-0.27172	0.60708	TRPT1
ENSG00000164885	7	150750899	150755617	11	4	42806	-0.2718	0.60711	CDK5
ENSG00000112303	6	133065009	133084598	69	17	42777	-0.27184	0.60713	VNN2
ENSG00000137449	4	15004298	15071777	153	18	42870	-0.27204	0.6072	CPEB2
ENSG00000161800	12	50370706	50426919	81	4	42850	-0.27203	0.6072	RACGAP1
ENSG00000162616	1	78444859	78483648	85	19	42904	-0.27206	0.60721	DNAJB4
ENSG00000170509	4	88224941	88244058	55	13	42860	-0.27209	0.60722	HSD17B13
ENSG00000111361	12	124104953	124118313	37	7	42889	-0.27243	0.60735	EIF2B1
ENSG00000167384	19	44979854	45004576	111	13	42887	-0.27242	0.60735	ZNF180
ENSG00000171517	1	85277285	85358896	253	40	42724	-0.27265	0.60744	LPAR3
ENSG00000243811	22	39410368	39429281	45	8	42575	-0.27301	0.60758	APOBEC3D
ENSG00000166266	11	107879459	107978503	194	18	42873	-0.27305	0.60759	CUL5
ENSG00000165084	8	69242957	69731257	1326	82	42781	-0.27311	0.60762	C8orf34
ENSG00000269699	19	57285920	57352097	98	17	42777	-0.27319	0.60765	ZIM2
ENSG00000236032	3	97868170	97869249	4	1	42927	-0.27327	0.60768	OR5H14
ENSG00000167822	11	55904247	55905194	5	2	42931	-0.27328	0.60768	OR8J3
ENSG00000079462	19	42801185	42807698	4	1	42901	-0.27328	0.60768	PAFAH1B3
ENSG00000133895	11	64570982	64578766	8	3	42692	-0.27345	0.60775	MEN1
ENSG00000198795	18	22641890	22932154	700	70	42769	-0.27361	0.60781	ZNF521
ENSG00000166734	15	44580927	44707956	145	5	42905	-0.27383	0.60789	CASC4
ENSG00000268500	19	52115344	52150142	52	14	42566	-0.2739	0.60792	SIGLEC5
ENSG00000175745	5	92919043	92930321	8	3	42776	-0.27398	0.60795	NR2F1
ENSG00000171121	3	178957530	178984790	126	17	42639	-0.27418	0.60803	KCNMB3
ENSG00000139173	12	44229770	44783545	1281	34	42874	-0.27422	0.60804	TMEM117
ENSG00000068781	2	48757064	49003654	901	58	42764	-0.27425	0.60806	STON1-GTF2A1L
ENSG00000262560	15	44064815	44091331	32	5	42878	-0.27426	0.60806	RP11-296A16.1
ENSG00000197046	18	43405477	43424045	40	9	42773	-0.27442	0.60812	SIGLEC15
ENSG00000147457	8	23101150	23119512	62	13	42695	-0.27473	0.60824	CHMP7
ENSG00000226887	4	53588785	53617807	37	3	42790	-0.27486	0.60829	ERVMER34-1
ENSG00000189269	22	23950639	23974508	38	6	42742	-0.27495	0.60832	C22orf43
ENSG00000162191	11	62443970	62446567	1	1	42934	-0.27507	0.60837	UBXN1
ENSG00000173218	1	116184574	116240845	165	26	42787	-0.27517	0.60841	VANGL1
ENSG00000115827	2	172290727	172341562	148	10	42879	-0.27518	0.60841	DCAF17
ENSG00000174473	4	172733405	173962710	2607	101	42701	-0.27525	0.60844	GALNTL6
ENSG00000233280	3	97540884	97594132	58	6	42835	-0.27542	0.6085	CRYBG3
ENSG00000120889	8	22877646	22926692	138	23	42669	-0.27541	0.6085	TNFRSF10B
ENSG00000162639	1	109190912	109204148	17	7	42707	-0.27553	0.60854	HENMT1
ENSG00000181381	4	169277886	169458937	700	52	42786	-0.2757	0.60861	DDX60L
ENSG00000185947	16	31885079	31928668	33	1	42909	-0.2758	0.60865	ZNF267
ENSG00000187118	3	28283075	28366633	150	17	42724	-0.27584	0.60866	CMC1
ENSG00000137707	11	111338251	111383079	88	13	42730	-0.27621	0.60881	BTG4
ENSG00000169515	19	46913629	46916841	8	4	42826	-0.27645	0.6089	CCDC8
ENSG00000170011	3	39850405	40301812	1118	52	42837	-0.27647	0.60891	MYRIP
ENSG00000096401	6	44355262	44418163	101	14	42856	-0.27647	0.60891	CDC5L
ENSG00000060982	12	24964295	25102393	496	48	42782	-0.27648	0.60891	BCAT1
ENSG00000166164	16	50347398	50402845	113	13	42633	-0.2768	0.60903	BRD7
ENSG00000197044	19	11877815	11894893	71	6	42879	-0.27703	0.60912	ZNF441
ENSG00000116586	1	156024543	156028301	6	3	42644	-0.2771	0.60915	LAMTOR2
ENSG00000225781	7	142749417	142750444	5	2	42925	-0.27749	0.6093	OR6V1
ENSG00000169564	2	70314585	70316332	2	1	42450	-0.27759	0.60934	PCBP1
ENSG00000181908	11	64216546	64219126	3	2	42329	-0.27761	0.60934	AP003774.4
ENSG00000215595	20	1184098	1188918	12	4	42772	-0.27791	0.60946	C20orf202
ENSG00000184619	17	8271955	8280029	14	4	42779	-0.27799	0.60949	KRBA2
ENSG00000082929	4	5526296	5529528	5	2	42508	-0.27813	0.60954	C4orf6
ENSG00000175220	11	46698630	46722165	25	8	42862	-0.27831	0.60961	ARHGAP1
ENSG00000163217	2	69092613	69098649	11	3	42895	-0.27862	0.60973	BMP10
ENSG00000162572	1	1215816	1227409	30	9	42717	-0.27864	0.60974	SCNN1D
ENSG00000162613	1	78409740	78444794	52	12	42900	-0.27876	0.60978	FUBP1
ENSG00000132952	13	31191830	31233686	53	8	42826	-0.27887	0.60983	USPL1
ENSG00000041353	18	52385091	52562747	512	23	42745	-0.27892	0.60985	RAB27B
ENSG00000121281	16	50280048	50352046	133	22	42499	-0.27896	0.60986	ADCY7
ENSG00000184599	1	113263041	113269857	16	4	42749	-0.27902	0.60988	FAM19A3
ENSG00000205111	2	39402787	39456729	127	9	42852	-0.27912	0.60992	CDKL4
ENSG00000174574	1	39456895	39471731	47	6	42843	-0.27915	0.60993	AKIRIN1
ENSG00000132170	3	12328867	12475855	322	24	42873	-0.27942	0.61004	PPARG
ENSG00000179583	16	10971055	11026079	118	22	42697	-0.27942	0.61004	CIITA
ENSG00000010295	12	6647541	6665239	47	6	42764	-0.27947	0.61006	IFFO1
ENSG00000135365	11	45950871	46142985	311	16	42806	-0.27956	0.61009	PHF21A
ENSG00000115216	2	27650657	27665126	16	3	42870	-0.27988	0.61021	NRBP1
ENSG00000084676	2	24714783	24993571	603	28	42860	-0.28	0.61026	NCOA1
ENSG00000114771	3	151531825	151546276	42	10	42506	-0.28052	0.61046	AADAC
ENSG00000196071	1	248100493	248264224	379	24	42838	-0.28106	0.61067	OR2L13
ENSG00000163132	4	4861393	4865663	13	4	42678	-0.28113	0.61069	MSX1
ENSG00000177030	11	644233	706715	230	21	42798	-0.28118	0.61071	DEAF1
ENSG00000139574	12	53900474	53901422	1	1	42898	-0.28124	0.61074	NPFF
ENSG00000109929	11	121163162	121179403	15	4	42864	-0.28149	0.61083	SC5D
ENSG00000120063	17	63006833	63052957	5	3	42742	-0.28153	0.61085	GNA13
ENSG00000125899	20	11008408	11010014	2	1	42554	-0.28173	0.61093	C20orf187
ENSG00000164938	8	95938200	95961639	50	6	42889	-0.28224	0.61112	TP53INP1
ENSG00000165757	10	30301729	30404423	172	24	42788	-0.28263	0.61127	KIAA1462
ENSG00000114346	3	172468472	172539264	135	13	42837	-0.2827	0.6113	ECT2
ENSG00000163995	4	7967039	8160559	651	90	42675	-0.28292	0.61138	ABLIM2
ENSG00000149480	11	62360686	62369312	12	3	42855	-0.28293	0.61138	MTA2
ENSG00000197769	1	242158792	242162375	9	2	42775	-0.28304	0.61143	MAP1LC3C
ENSG00000007933	1	171060018	171086959	96	12	42911	-0.28329	0.61152	FMO3
ENSG00000253831	1	157061836	157069600	24	7	42613	-0.2834	0.61157	ETV3L
ENSG00000102710	13	37583449	37633850	58	6	42825	-0.28343	0.61157	SUPT20H
ENSG00000101198	20	61872136	61904046	187	28	42776	-0.28359	0.61164	NKAIN4
ENSG00000102804	13	45007655	45151283	267	13	42826	-0.28362	0.61165	TSC22D1
ENSG00000143412	1	150954493	150968110	30	8	42788	-0.28365	0.61166	ANXA9
ENSG00000154719	21	26957968	26979829	86	5	42919	-0.28393	0.61177	MRPL39
ENSG00000164199	5	89825161	90460038	1402	64	42831	-0.28396	0.61178	GPR98
ENSG00000112837	6	85397069	85474237	153	15	42897	-0.28409	0.61183	TBX18
ENSG00000145819	5	142149949	142608576	956	69	42837	-0.28413	0.61184	ARHGAP26
ENSG00000149231	11	96085933	96123087	82	13	42884	-0.28427	0.6119	CCDC82
ENSG00000041880	3	51976361	51982883	2	1	42762	-0.28441	0.61195	PARP3
ENSG00000112425	6	145822719	146057160	610	13	42880	-0.28461	0.61203	EPM2A
ENSG00000166575	11	86748886	87034800	1365	35	42866	-0.2848	0.6121	TMEM135
ENSG00000134470	10	5990855	6020150	133	26	42600	-0.28525	0.61227	IL15RA
ENSG00000160255	21	46305868	46351904	163	41	42494	-0.28586	0.61251	ITGB2
ENSG00000162645	1	89571815	89616139	110	9	42828	-0.28638	0.61271	GBP2
ENSG00000185453	19	48673949	48700877	45	7	42701	-0.28645	0.61273	C19orf68
ENSG00000184898	2	152104454	152118393	30	6	42887	-0.28657	0.61278	RBM43
ENSG00000114573	3	113465866	113530903	75	4	42834	-0.28671	0.61283	ATP6V1A
ENSG00000152939	5	68710939	68740157	40	3	42863	-0.28678	0.61286	MARVELD2
ENSG00000091831	6	151977826	152450754	1350	82	42838	-0.28697	0.61293	ESR1
ENSG00000102934	16	57290004	57318599	91	13	42822	-0.28698	0.61293	PLLP
ENSG00000175970	12	121148238	121161443	43	8	42910	-0.287	0.61294	UNC119B
ENSG00000137440	4	15937192	15940363	9	3	42808	-0.28719	0.61302	FGFBP1
ENSG00000135778	1	233086351	233119628	76	9	42798	-0.28764	0.61319	NTPCR
ENSG00000118985	5	95220802	95297775	173	9	42852	-0.28775	0.61323	ELL2
ENSG00000108557	17	17584787	17714767	173	23	42828	-0.28786	0.61327	RAI1
ENSG00000167037	22	25202236	25323545	480	56	42727	-0.28804	0.61334	SGSM1
ENSG00000131100	22	18074902	18111584	167	10	42817	-0.28832	0.61345	ATP6V1E1
ENSG00000084623	1	32687529	32697205	11	2	42795	-0.28842	0.61349	EIF3I
ENSG00000179846	19	45653008	45663408	22	8	42701	-0.28855	0.61354	NKPD1
ENSG00000204532	19	56713670	56720821	27	5	42433	-0.28864	0.61357	ZSCAN5C
ENSG00000108244	17	39078948	39093886	53	7	42875	-0.28877	0.61362	KRT23
ENSG00000106025	7	120427376	120498456	93	10	42858	-0.28883	0.61364	TSPAN12
ENSG00000222005	2	47043807	47049796	17	4	42739	-0.289	0.61371	LINC01118
ENSG00000056972	6	111877657	111927481	139	19	42783	-0.28899	0.61371	TRAF3IP2
ENSG00000221955	3	124801480	124998021	654	69	42762	-0.28911	0.61375	SLC12A8
ENSG00000136689	2	113864791	113891593	117	9	42817	-0.28952	0.61391	IL1RN
ENSG00000163958	3	195924320	195938308	81	12	42678	-0.28966	0.61396	ZDHHC19
ENSG00000188984	1	12776118	12788726	41	6	42656	-0.2898	0.61402	AADACL3
ENSG00000140391	15	77336359	77376326	28	6	42722	-0.28995	0.61407	TSPAN3
ENSG00000106701	9	108210077	108314714	216	26	42818	-0.28998	0.61408	FSD1L
ENSG00000214597	8	145575878	145578574	6	1	42594	-0.29015	0.61415	TMEM249
ENSG00000033011	16	5083703	5137380	89	17	42645	-0.29029	0.6142	ALG1
ENSG00000164509	5	55147207	55218678	194	28	42793	-0.29034	0.61422	IL31RA
ENSG00000106852	9	124964856	124991905	10	4	42438	-0.29067	0.61435	LHX6
ENSG00000142677	1	24446261	24469611	61	11	42590	-0.2907	0.61436	IL22RA1
ENSG00000165555	14	77860364	77889860	49	7	42857	-0.2908	0.6144	NOXRED1
ENSG00000181039	1	145470508	145475646	1	1	42877	-0.29094	0.61445	ANKRD34A
ENSG00000168779	3	157814948	157824292	24	3	42818	-0.29105	0.61449	SHOX2
ENSG00000072786	5	171469077	171615390	460	46	42717	-0.29139	0.61462	STK10
ENSG00000137815	15	41700606	41775761	109	11	42845	-0.29146	0.61465	RTF1
ENSG00000213088	1	159173097	159176290	10	3	42861	-0.29164	0.61472	DARC
ENSG00000116260	1	180123969	180173165	176	15	42831	-0.29171	0.61474	QSOX1
ENSG00000184432	3	139074442	139108574	70	7	42884	-0.29183	0.61479	COPB2
ENSG00000175544	11	67219877	67226699	12	4	42846	-0.29185	0.6148	CABP4
ENSG00000117682	1	26758773	26797785	54	12	42867	-0.29194	0.61483	DHDDS
ENSG00000107623	10	48425815	48438976	30	8	42829	-0.29252	0.61506	GDF10
ENSG00000155592	16	25247322	25269252	48	7	42824	-0.29268	0.61512	ZKSCAN2
ENSG00000147471	8	37620111	37637283	7	4	42560	-0.29275	0.61514	PROSC
ENSG00000179104	12	83080659	83528649	1001	80	42793	-0.29282	0.61517	TMTC2
ENSG00000151466	4	129786076	130014764	416	25	42831	-0.29289	0.6152	SCLT1
ENSG00000269242	19	12754645	12759211	8	3	42847	-0.29289	0.6152	CTD-2192J16.22
ENSG00000154485	10	127455022	127464390	9	4	42375	-0.29296	0.61522	MMP21
ENSG00000133704	12	30781922	30848920	202	13	42887	-0.29304	0.61525	IPO8
ENSG00000185668	1	38509523	38512450	1	1	42733	-0.29378	0.61554	POU3F1
ENSG00000171282	17	79373540	79433357	65	13	42430	-0.2938	0.61554	RP11-1055B8.7
ENSG00000180219	12	100041531	100043824	6	2	42194	-0.29431	0.61574	FAM71C
ENSG00000162073	16	3019246	3023490	8	4	42739	-0.29445	0.61579	PAQR4
ENSG00000158528	7	94536514	94925727	643	29	42798	-0.29446	0.6158	PPP1R9A
ENSG00000107796	10	90694831	90751147	122	26	42814	-0.29469	0.61589	ACTA2
ENSG00000196407	1	151819739	151826173	12	2	42874	-0.29474	0.6159	THEM5
ENSG00000165124	9	113127531	113342160	785	54	42840	-0.29488	0.61596	SVEP1
ENSG00000237524	2	127656472	127659673	16	3	42854	-0.29505	0.61602	AC114783.1
ENSG00000176200	11	59271049	59271984	1	1	42774	-0.29523	0.61609	OR4D11
ENSG00000111641	12	6666029	6677857	18	7	42798	-0.29584	0.61632	NOP2
ENSG00000174579	3	135867764	135916083	48	11	42812	-0.29588	0.61634	MSL2
ENSG00000166959	11	60467047	60483284	9	2	42809	-0.29591	0.61635	MS4A8
ENSG00000118242	2	216809213	216898819	190	36	42481	-0.2961	0.61642	MREG
ENSG00000040531	17	3539762	3564836	102	12	42826	-0.29608	0.61642	CTNS
ENSG00000172382	16	2762419	2770552	2	1	41958	-0.29618	0.61646	PRSS27
ENSG00000164399	5	131396222	131398897	3	1	42838	-0.29622	0.61647	IL3
ENSG00000135100	12	121416346	121440315	94	15	42885	-0.29621	0.61647	HNF1A
ENSG00000068697	2	20232411	20251789	42	7	42905	-0.2963	0.6165	LAPTM4A
ENSG00000168828	9	35869375	35870461	2	1	42796	-0.29683	0.6167	OR13J1
ENSG00000105997	7	27145803	27192200	106	15	42886	-0.29699	0.61676	HOXA3
ENSG00000203485	14	105155943	105185942	112	15	42768	-0.29703	0.61678	INF2
ENSG00000175857	5	57787262	57792917	9	4	42898	-0.29706	0.61679	GAPT
ENSG00000198839	7	111846643	111983151	232	20	42850	-0.29715	0.61682	ZNF277
ENSG00000144229	2	137523115	138435287	2936	100	42842	-0.29726	0.61687	THSD7B
ENSG00000182346	13	106118216	106143383	122	12	42843	-0.29737	0.61691	DAOA
ENSG00000119703	14	75530873	75545126	23	3	42867	-0.29741	0.61692	ZC2HC1C
ENSG00000140950	16	84511681	84587639	534	42	42749	-0.29765	0.61701	TLDC1
ENSG00000109471	4	123372625	123377880	6	3	42907	-0.29768	0.61703	IL2
ENSG00000100626	14	69725994	69821183	325	40	42782	-0.29793	0.61712	GALNT16
ENSG00000088386	13	99336055	99404908	197	40	42789	-0.29799	0.61715	SLC15A1
ENSG00000126254	19	36119932	36128588	12	3	42890	-0.29817	0.61721	RBM42
ENSG00000198049	1	206223976	206231639	40	5	42250	-0.29837	0.61729	AVPR1B
ENSG00000111684	12	7085348	7125814	44	6	42815	-0.29892	0.6175	LPCAT3
ENSG00000171295	19	11925099	11946016	66	3	42889	-0.29891	0.6175	ZNF440
ENSG00000122257	16	24549014	24584184	80	9	42800	-0.29907	0.61756	RBBP6
ENSG00000258890	17	62502706	62538579	41	4	42904	-0.29954	0.61774	CEP95
ENSG00000154447	4	170015407	170192256	379	27	42847	-0.29957	0.61775	SH3RF1
ENSG00000074966	4	48068410	48136273	155	18	42794	-0.29963	0.61777	TXK
ENSG00000100014	22	24666786	24813708	323	13	42840	-0.29966	0.61778	SPECC1L
ENSG00000177992	9	90497741	90503814	19	5	42884	-0.29992	0.61788	SPATA31E1
ENSG00000198429	19	11998599	12025144	58	8	42630	-0.30015	0.61797	ZNF69
ENSG00000141497	17	4643319	4649411	8	4	42514	-0.30017	0.61798	ZMYND15
ENSG00000142513	19	51293672	51298481	22	5	42903	-0.30018	0.61798	ACPT
ENSG00000095464	10	95372345	95425767	143	20	42419	-0.30066	0.61816	PDE6C
ENSG00000033030	12	122957417	122985518	43	8	42826	-0.30082	0.61822	ZCCHC8
ENSG00000108515	17	4851387	4860426	8	3	42754	-0.30081	0.61822	ENO3
ENSG00000136936	9	100437191	100459639	24	8	42842	-0.30084	0.61823	XPA
ENSG00000171848	2	10262455	10271545	15	4	42744	-0.30085	0.61824	RRM2
ENSG00000185133	22	31518717	31530682	22	6	42866	-0.30097	0.61828	INPP5J
ENSG00000089006	20	17922241	17949623	91	8	42697	-0.30104	0.61831	SNX5
ENSG00000205307	7	100169855	100171270	2	1	42826	-0.30133	0.61842	SAP25
ENSG00000179144	7	150211918	150218161	26	7	42829	-0.30135	0.61843	GIMAP7
ENSG00000127054	1	1246965	1260071	15	3	42878	-0.30165	0.61854	CPSF3L
ENSG00000170419	7	54610018	54638773	77	12	42778	-0.30171	0.61856	VSTM2A
ENSG00000122085	2	242011584	242041747	69	8	42866	-0.3019	0.61863	MTERFD2
ENSG00000163106	4	95219686	95264027	85	9	42810	-0.30197	0.61866	HPGDS
ENSG00000123453	9	136528682	136605077	284	30	42535	-0.30201	0.61868	SARDH
ENSG00000099937	22	21128167	21142008	34	5	42903	-0.30204	0.61869	SERPIND1
ENSG00000131143	16	85832239	85840650	13	3	42672	-0.30207	0.6187	COX4I1
ENSG00000131116	19	44111371	44124026	17	5	42814	-0.30227	0.61878	ZNF428
ENSG00000164220	5	75911307	75919259	28	7	42821	-0.30249	0.61886	F2RL2
ENSG00000163623	4	85413140	85419603	8	3	42793	-0.30294	0.61903	NKX6-1
ENSG00000156170	8	95907995	96128683	605	29	42854	-0.30317	0.61912	NDUFAF6
ENSG00000162753	1	173469603	173572233	212	11	42694	-0.30326	0.61916	SLC9C2
ENSG00000268083	19	39308111	39330818	59	9	42773	-0.30391	0.6194	AC104534.3
ENSG00000177453	5	43192173	43280952	187	32	42788	-0.30408	0.61947	NIM1K
ENSG00000184221	21	34442450	34444726	4	2	42531	-0.30422	0.61952	OLIG1
ENSG00000137547	8	55047770	55060461	25	3	42816	-0.30424	0.61953	MRPL15
ENSG00000111291	12	13093709	13105081	18	5	42732	-0.30485	0.61976	GPRC5D
ENSG00000080371	12	72148654	72184699	34	4	42882	-0.3049	0.61978	RAB21
ENSG00000166169	10	103338639	103348027	17	3	42889	-0.30508	0.61985	POLL
ENSG00000196118	16	30768744	30774031	6	4	42751	-0.30527	0.61992	C16orf93
ENSG00000205078	16	77233294	77247112	69	10	42887	-0.30564	0.62006	SYCE1L
ENSG00000128284	22	36536372	36562225	85	14	42836	-0.30592	0.62017	APOL3
ENSG00000091972	3	112051194	112081659	93	13	42830	-0.30594	0.62018	CD200
ENSG00000153165	2	107021446	107084832	9	4	42539	-0.30627	0.6203	RGPD3
ENSG00000165805	12	88373816	88427814	89	5	42875	-0.30654	0.6204	C12orf50
ENSG00000167554	19	52839498	52871031	104	13	42741	-0.30658	0.62042	ZNF610
ENSG00000163156	1	151129140	151142773	7	3	42714	-0.30667	0.62045	SCNM1
ENSG00000108231	10	95517566	95557916	78	13	42838	-0.30694	0.62055	LGI1
ENSG00000005020	7	26706681	27034858	791	21	42861	-0.30697	0.62057	SKAP2
ENSG00000256762	17	44076616	44077060	1	1	42842	-0.30707	0.62061	STH
ENSG00000213171	1	151772740	151778630	7	2	42725	-0.30718	0.62065	LINGO4
ENSG00000142583	1	9095166	9148537	177	25	42763	-0.3072	0.62066	SLC2A5
ENSG00000163749	4	77234154	77343021	187	18	42871	-0.30727	0.62068	CCDC158
ENSG00000082074	5	39105338	39274630	412	29	42795	-0.30731	0.6207	FYB
ENSG00000099910	22	20783528	20850170	123	10	42797	-0.30732	0.6207	KLHL22
ENSG00000187531	17	79869815	79879199	2	1	42619	-0.30744	0.62074	SIRT7
ENSG00000170835	9	135937365	135947248	2	1	42070	-0.30748	0.62076	CEL
ENSG00000205850	13	24895264	24895566	1	1	42634	-0.30762	0.62082	AL359736.1
ENSG00000185567	14	105403581	105444694	107	11	42812	-0.30763	0.62082	AHNAK2
ENSG00000177489	1	247751662	247752615	5	3	42381	-0.30778	0.62088	OR2G2
ENSG00000135823	1	180941861	180992047	82	10	42845	-0.30792	0.62093	STX6
ENSG00000067082	10	3818188	3827473	9	3	42823	-0.30796	0.62095	KLF6
ENSG00000118402	6	80624529	80657297	108	10	42877	-0.30824	0.62105	ELOVL4
ENSG00000174944	3	150929905	150996255	136	14	42785	-0.30832	0.62108	P2RY14
ENSG00000204084	1	38326369	38412729	179	21	42715	-0.30838	0.6211	INPP5B
ENSG00000155719	16	21689835	21772050	88	15	42687	-0.30854	0.62116	OTOA
ENSG00000180929	3	51989330	51991509	2	1	42764	-0.30871	0.62123	GPR62
ENSG00000100441	14	24898492	24910540	61	10	42758	-0.30883	0.62128	KHNYN
ENSG00000214788	11	59705928	59712807	5	3	42798	-0.30892	0.62131	OOSP1
ENSG00000133328	11	63320242	63330855	11	4	42667	-0.30905	0.62136	HRASLS2
ENSG00000116031	2	71057347	71062952	31	7	42777	-0.30923	0.62143	CD207
ENSG00000183313	11	6007122	6008215	10	3	42854	-0.30927	0.62144	OR52L1
ENSG00000111642	12	6679249	6716642	71	8	42856	-0.30943	0.6215	CHD4
ENSG00000137168	6	36822603	36842800	60	11	42844	-0.30967	0.62159	PPIL1
ENSG00000198929	1	162039564	162353321	1024	57	42843	-0.30972	0.62161	NOS1AP
ENSG00000112308	6	24705089	24721064	25	7	42753	-0.30979	0.62164	C6orf62
ENSG00000139618	13	32889611	32973805	170	19	42860	-0.30979	0.62164	BRCA2
ENSG00000142961	1	47073387	47082563	17	2	42808	-0.30988	0.62167	MOB3C
ENSG00000229292	19	56280507	56284545	2	1	41634	-0.30998	0.62171	RFPL4AL1
ENSG00000099624	19	1241749	1244824	2	1	42020	-0.31027	0.62182	ATP5D
ENSG00000165650	10	119040000	119134978	203	11	42874	-0.31036	0.62186	PDZD8
ENSG00000137434	6	10671651	10695030	9	5	42754	-0.31042	0.62188	C6orf52
ENSG00000148842	10	104678050	104849978	407	21	42904	-0.31051	0.62192	CNNM2
ENSG00000130303	19	17513748	17516457	8	3	42894	-0.31055	0.62193	BST2
ENSG00000269469	19	49966009	49989488	57	10	42785	-0.31088	0.62205	CTD-3148I10.9
ENSG00000106477	7	130033612	130082274	105	18	42722	-0.3109	0.62206	CEP41
ENSG00000063245	19	56186592	56221224	113	17	42820	-0.31117	0.62216	EPN1
ENSG00000213085	1	159842154	159869953	61	8	42841	-0.31129	0.62221	CCDC19
ENSG00000138698	4	99182535	99365012	271	8	42859	-0.31178	0.62239	RAP1GDS1
ENSG00000198879	10	7200586	7453450	778	53	42677	-0.31211	0.62252	SFMBT2
ENSG00000180116	12	40019969	40302102	603	27	42846	-0.31218	0.62255	C12orf40
ENSG00000100412	22	41865129	41924993	64	13	42788	-0.31221	0.62256	ACO2
ENSG00000118507	6	131456806	131604675	289	26	42764	-0.31249	0.62267	AKAP7
ENSG00000139874	14	38677204	38682272	11	3	42763	-0.31257	0.6227	SSTR1
ENSG00000157540	21	38738092	38889753	366	20	42852	-0.31277	0.62277	DYRK1A
ENSG00000203663	1	248201474	248202607	1	1	42839	-0.3128	0.62279	OR2L2
ENSG00000001626	7	117105838	117356025	342	21	42790	-0.31291	0.62282	CFTR
ENSG00000135404	12	56119107	56123491	4	2	42829	-0.31298	0.62285	CD63
ENSG00000213199	7	150745379	150749843	8	5	42823	-0.31308	0.62289	ASIC3
ENSG00000106723	9	91003334	91093609	51	3	42491	-0.31307	0.62289	SPIN1
ENSG00000111834	6	116937642	116954148	47	10	42899	-0.31377	0.62315	RSPH4A
ENSG00000090554	19	49977464	49989488	32	4	42854	-0.31383	0.62317	FLT3LG
ENSG00000127989	7	91321323	91510034	269	16	42797	-0.31414	0.62329	MTERF
ENSG00000204640	2	101086944	101099742	57	6	42868	-0.31479	0.62354	NMS
ENSG00000155886	9	19507450	19786926	736	58	42765	-0.31491	0.62358	SLC24A2
ENSG00000140932	16	66613351	66622178	22	5	42865	-0.31509	0.62365	CMTM2
ENSG00000099810	9	21802542	21931646	232	24	42778	-0.31517	0.62368	MTAP
ENSG00000160741	1	153920145	153931101	11	3	42851	-0.31521	0.6237	CRTC2
ENSG00000164920	8	99956631	99964332	6	2	42892	-0.31522	0.6237	OSR2
ENSG00000136518	3	179280668	179306196	40	6	42859	-0.31548	0.6238	ACTL6A
ENSG00000124784	6	7389729	7418270	63	8	42757	-0.3156	0.62385	RIOK1
ENSG00000222001	2	233877324	233880595	4	2	42881	-0.31581	0.62393	AC106876.2
ENSG00000157927	7	4836686	4923350	358	28	42751	-0.31588	0.62395	RADIL
ENSG00000177990	12	63952693	64062719	365	23	42805	-0.31592	0.62397	DPY19L2
ENSG00000163825	3	46538981	46542439	12	3	42858	-0.31614	0.62405	RTP3
ENSG00000186132	2	120059801	120124404	215	27	42829	-0.31626	0.6241	C2orf76
ENSG00000104903	19	13209847	13213975	13	5	42743	-0.3163	0.62411	LYL1
ENSG00000087266	4	2794750	2842825	191	28	42787	-0.31652	0.62419	SH3BP2
ENSG00000163982	4	4190530	4228616	143	16	42322	-0.3165	0.62419	OTOP1
ENSG00000240682	3	128846258	128880136	17	10	42597	-0.31656	0.62421	ISY1
ENSG00000106526	7	149941005	150020814	123	10	42719	-0.31682	0.62431	ACTR3C
ENSG00000010810	6	111981535	112194655	507	35	42874	-0.317	0.62438	FYN
ENSG00000219626	2	24299396	24392509	280	18	42883	-0.31724	0.62447	FAM228B
ENSG00000164124	4	159122756	159176563	46	9	42693	-0.31747	0.62456	TMEM144
ENSG00000214782	11	60496789	60511685	24	4	42789	-0.31749	0.62457	MS4A18
ENSG00000164266	5	147204131	147211349	11	4	42895	-0.31756	0.62459	SPINK1
ENSG00000118363	11	74660292	74690076	52	8	42823	-0.31785	0.6247	SPCS2
ENSG00000124019	2	225243415	225266802	61	11	42816	-0.31789	0.62471	FAM124B
ENSG00000117054	1	76190036	76253260	229	18	42879	-0.3181	0.62479	ACADM
ENSG00000174903	11	66036004	66044963	18	6	42889	-0.31824	0.62485	RAB1B
ENSG00000153975	6	116956781	116989957	70	9	42873	-0.31847	0.62494	ZUFSP
ENSG00000113575	5	133530025	133561833	90	6	42852	-0.31853	0.62496	PPP2CA
ENSG00000140691	16	31469401	31478487	12	5	42867	-0.31858	0.62498	ARMC5
ENSG00000198517	7	1570350	1582679	36	6	42763	-0.31864	0.625	MAFK
ENSG00000176225	18	67671029	67873181	362	12	42923	-0.31864	0.625	RTTN
ENSG00000104728	8	1772142	1906807	539	72	42702	-0.31925	0.62523	ARHGEF10
ENSG00000176209	8	42396298	42409603	36	5	42855	-0.31935	0.62527	SMIM19
ENSG00000129535	14	24549316	24584223	41	11	42767	-0.31955	0.62534	NRL
ENSG00000071243	7	120590803	120617270	39	4	42872	-0.31982	0.62545	ING3
ENSG00000136155	13	78109809	78219398	266	23	42840	-0.31987	0.62547	SCEL
ENSG00000166340	11	6634000	6640692	13	5	42700	-0.32009	0.62555	TPP1
ENSG00000196967	19	37597636	37663643	156	15	42853	-0.32014	0.62557	ZNF585A
ENSG00000100368	22	37309670	37336491	87	7	42735	-0.3202	0.62559	CSF2RB
ENSG00000184517	16	75182390	75206134	100	10	42840	-0.32036	0.62565	ZFP1
ENSG00000198301	4	76862103	76912115	103	14	42877	-0.32039	0.62566	SDAD1
ENSG00000135503	12	52345451	52390862	68	10	42827	-0.32039	0.62566	ACVR1B
ENSG00000120053	10	101156627	101190381	53	11	42863	-0.32044	0.62568	GOT1
ENSG00000112651	6	43021767	43027544	14	3	42911	-0.32047	0.62569	MRPL2
ENSG00000101624	18	12661832	12702776	96	9	42881	-0.32076	0.6258	CEP76
ENSG00000268265	21	34947431	34947645	1	1	42654	-0.32102	0.6259	AP000304.1
ENSG00000198642	9	21329670	21335379	10	2	42909	-0.3213	0.62601	KLHL9
ENSG00000168496	11	61560109	61564716	2	1	42860	-0.32165	0.62614	FEN1
ENSG00000075975	3	12598513	12625212	58	9	42856	-0.32196	0.62626	MKRN2
ENSG00000205882	8	11850692	11853821	7	2	42761	-0.32197	0.62626	DEFB134
ENSG00000206384	3	130279178	130396999	162	20	42825	-0.32203	0.62629	COL6A6
ENSG00000240654	13	24881304	24896673	63	11	42472	-0.32294	0.62663	C1QTNF9
ENSG00000120656	1	28915835	28969597	62	11	42723	-0.32304	0.62667	TAF12
ENSG00000103064	16	68298433	68335722	58	10	42859	-0.32311	0.62669	SLC7A6
ENSG00000167034	8	23536206	23540440	8	3	42698	-0.32317	0.62671	NKX3-1
ENSG00000163703	3	9975506	9987097	16	5	42745	-0.32326	0.62675	CRELD1
ENSG00000135973	2	105858200	105859924	1	1	42787	-0.32334	0.62678	GPR45
ENSG00000132394	3	127872297	128127485	465	18	42853	-0.32343	0.62682	EEFSEC
ENSG00000205029	11	55606228	55607214	5	3	42913	-0.32382	0.62696	OR5D16
ENSG00000146143	6	57179603	57513375	99	11	42744	-0.32393	0.627	PRIM2
ENSG00000180626	17	5082831	5095178	23	7	42840	-0.32421	0.62711	ZNF594
ENSG00000171234	4	69917081	69978705	339	10	42907	-0.32435	0.62716	UGT2B7
ENSG00000254827	11	2909010	2924970	48	15	42366	-0.32435	0.62716	SLC22A18AS
ENSG00000174109	16	1469745	1479345	24	6	42547	-0.32485	0.62735	C16orf91
ENSG00000136738	10	17686124	17757913	309	16	42863	-0.32496	0.62739	STAM
ENSG00000174748	3	23958036	23965183	12	5	42878	-0.3255	0.6276	RPL15
ENSG00000214706	3	50325163	50330349	4	2	42643	-0.32558	0.62763	IFRD2
ENSG00000168917	3	136537489	136574734	96	6	42856	-0.32589	0.62774	SLC35G2
ENSG00000144730	3	57124010	57204334	192	20	42826	-0.32624	0.62788	IL17RD
ENSG00000154845	18	9546789	9615238	176	20	42874	-0.32634	0.62792	PPP4R1
ENSG00000156113	10	78629359	79398353	1920	142	42820	-0.32647	0.62797	KCNMA1
ENSG00000206177	16	203891	216767	15	5	42721	-0.3265	0.62798	HBM
ENSG00000196812	6	28092338	28097860	10	2	42901	-0.32664	0.62803	ZSCAN16
ENSG00000075884	2	143848931	144525921	1358	79	42795	-0.32693	0.62814	ARHGAP15
ENSG00000177599	19	11908482	11920437	21	4	42902	-0.32766	0.62841	ZNF491
ENSG00000142694	1	36787632	36789755	3	1	42539	-0.32794	0.62852	EVA1B
ENSG00000106636	7	44240567	44253893	33	8	42805	-0.32806	0.62857	YKT6
ENSG00000144908	3	125822412	125916837	396	31	42849	-0.32824	0.62864	ALDH1L1
ENSG00000125877	20	3189514	3204516	57	9	42557	-0.32924	0.62901	ITPA
ENSG00000134640	11	92702886	92718232	37	6	42795	-0.32945	0.62909	MTNR1B
ENSG00000010072	1	231472850	231490769	44	6	42882	-0.32983	0.62924	SPRTN
ENSG00000269955	7	139026106	139107345	229	6	42894	-0.32988	0.62926	LUC7L2
ENSG00000124529	6	26027124	26027480	3	1	42894	-0.33017	0.62936	HIST1H4B
ENSG00000100281	22	35653445	35691800	79	4	42882	-0.33015	0.62936	HMGXB4
ENSG00000171587	21	41382926	42219065	2583	168	42754	-0.3303	0.62941	DSCAM
ENSG00000269591	13	20268547	20269240	2	1	42930	-0.33035	0.62943	AL354808.2
ENSG00000104687	8	30535583	30585443	125	14	42846	-0.3304	0.62945	GSR
ENSG00000159202	17	46985731	47006418	49	3	42907	-0.33051	0.62949	UBE2Z
ENSG00000142025	19	42348806	42356401	8	4	42677	-0.33056	0.62951	DMRTC2
ENSG00000180869	1	85093913	85100703	16	6	42729	-0.33059	0.62952	C1orf180
ENSG00000205302	5	122110691	122165803	195	19	42891	-0.33063	0.62954	SNX2
ENSG00000139637	12	53693470	53700961	7	2	42890	-0.33093	0.62965	C12orf10
ENSG00000171872	1	44584522	44600812	46	10	42733	-0.33096	0.62966	KLF17
ENSG00000120784	19	38104650	38183238	160	19	42866	-0.33096	0.62966	ZFP30
ENSG00000254999	3	10157276	10168874	46	4	42838	-0.33104	0.62969	BRK1
ENSG00000092529	15	42640301	42704516	137	10	42846	-0.33111	0.62972	CAPN3
ENSG00000127954	7	87905744	87936206	48	6	42859	-0.33129	0.62979	STEAP4
ENSG00000140481	15	74509613	74628813	305	30	42804	-0.33145	0.62985	CCDC33
ENSG00000058262	3	127770484	127790526	46	3	42892	-0.33165	0.62992	SEC61A1
ENSG00000103966	15	42190950	42264776	190	25	42778	-0.33173	0.62995	EHD4
ENSG00000121895	4	38968365	39034542	207	28	42619	-0.33189	0.63001	TMEM156
ENSG00000005469	7	86974997	87029111	106	15	42715	-0.33188	0.63001	CROT
ENSG00000119866	2	60678302	60780702	155	31	42714	-0.33193	0.63003	BCL11A
ENSG00000152223	18	43427574	43547240	255	18	42860	-0.33202	0.63006	EPG5
ENSG00000205250	16	67226072	67232821	11	4	42883	-0.33219	0.63013	E2F4
ENSG00000138757	4	76567966	76649709	192	17	42846	-0.3324	0.6302	G3BP2
ENSG00000110245	11	116700422	116703788	19	6	42817	-0.33238	0.6302	APOC3
ENSG00000137441	4	15961866	15970932	31	7	42865	-0.33244	0.63022	FGFBP2
ENSG00000213694	9	91606362	91619925	29	11	42838	-0.33244	0.63022	S1PR3
ENSG00000153093	2	111490150	111875799	999	60	42839	-0.33256	0.63027	ACOXL
ENSG00000171103	2	29072687	29093167	31	5	42887	-0.33269	0.63032	TRMT61B
ENSG00000184939	16	68563993	68609975	171	6	42720	-0.33282	0.63036	ZFP90
ENSG00000188763	7	72848109	72850450	2	1	42893	-0.33296	0.63042	FZD9
ENSG00000196935	12	64238073	64541613	571	68	42776	-0.33305	0.63045	SRGAP1
ENSG00000110321	11	10818597	10830657	24	5	42805	-0.33309	0.63047	EIF4G2
ENSG00000066583	5	128430444	128449721	60	13	42835	-0.33314	0.63049	ISOC1
ENSG00000180424	20	30028322	30038060	19	3	42223	-0.33322	0.63052	DEFB123
ENSG00000146963	7	139025105	139108198	235	6	42894	-0.33329	0.63054	C7orf55-LUC7L2
ENSG00000104147	15	41601466	41624819	43	5	42907	-0.33334	0.63056	OIP5
ENSG00000177181	1	42846466	42888249	131	8	42845	-0.33338	0.63058	RIMKLA
ENSG00000170788	10	82095861	82116511	46	10	42890	-0.33344	0.6306	DYDC1
ENSG00000136273	7	47735328	48019178	1040	68	42811	-0.33356	0.63065	HUS1
ENSG00000029153	12	27485787	27576241	260	30	42853	-0.33361	0.63066	ARNTL2
ENSG00000107957	10	105348285	105615301	643	61	42760	-0.33368	0.63069	SH3PXD2A
ENSG00000149313	11	105946228	105969437	29	6	42867	-0.33394	0.63079	AASDHPPT
ENSG00000062822	19	50887461	50921273	55	5	42776	-0.33409	0.63084	POLD1
ENSG00000203783	1	153190060	153191793	4	1	42739	-0.33414	0.63086	PRR9
ENSG00000151474	10	13685706	14504141	3002	217	42749	-0.33451	0.631	FRMD4A
ENSG00000119705	14	78174414	78227447	193	18	42910	-0.33452	0.63101	SLIRP
ENSG00000107960	10	105642300	105677963	90	9	42893	-0.3346	0.63104	OBFC1
ENSG00000178828	1	20140523	20141771	5	3	42783	-0.33466	0.63106	RNF186
ENSG00000105426	19	5158506	5340814	599	75	42678	-0.33485	0.63113	PTPRS
ENSG00000065809	10	14560556	14816896	987	89	42817	-0.33487	0.63114	FAM107B
ENSG00000148426	10	11865338	11914276	130	20	42687	-0.33491	0.63115	PROSER2
ENSG00000084110	12	96366440	96390143	107	15	42852	-0.33493	0.63116	HAL
ENSG00000184650	17	8243182	8249364	28	3	42839	-0.33492	0.63116	ODF4
ENSG00000112053	6	35911291	35992645	198	22	42845	-0.33508	0.63122	SLC26A8
ENSG00000108654	17	62495734	62504317	15	3	42919	-0.33508	0.63122	DDX5
ENSG00000175309	5	177635498	177659792	97	17	42699	-0.33512	0.63123	PHYKPL
ENSG00000142082	11	215458	236931	107	10	42877	-0.33513	0.63124	SIRT3
ENSG00000095139	11	118443105	118473748	16	9	42740	-0.33552	0.63138	ARCN1
ENSG00000187010	1	25598884	25656936	1	1	42786	-0.33562	0.63142	RHD
ENSG00000147432	8	42552519	42592550	172	5	42909	-0.33585	0.63151	CHRNB3
ENSG00000165794	14	21467414	21470030	8	3	42767	-0.33586	0.63151	SLC39A2
ENSG00000115486	2	85771846	85788670	44	9	42886	-0.33589	0.63152	GGCX
ENSG00000177994	2	54557171	54610879	127	19	42817	-0.3359	0.63153	C2orf73
ENSG00000147697	8	130760442	130799134	109	18	42849	-0.33591	0.63153	GSDMC
ENSG00000186977	21	31873975	31874435	2	1	42885	-0.33604	0.63158	KRTAP19-5
ENSG00000106686	9	4553386	4666674	380	31	42763	-0.33613	0.63162	SPATA6L
ENSG00000176293	19	58570607	58597677	20	7	42016	-0.33637	0.63171	ZNF135
ENSG00000116996	1	238045705	238054094	28	5	42878	-0.3364	0.63172	ZP4
ENSG00000101280	20	853296	896977	159	23	42633	-0.33642	0.63172	ANGPT4
ENSG00000104112	15	51973550	52013223	83	12	42818	-0.33644	0.63173	SCG3
ENSG00000133773	12	82617460	82752584	269	18	42767	-0.33655	0.63177	CCDC59
ENSG00000258740	14	75705319	75735986	54	11	42814	-0.33675	0.63185	RP11-293M10.1
ENSG00000105429	19	42829761	42882921	47	2	42851	-0.3368	0.63187	MEGF8
ENSG00000070501	8	42195972	42229326	53	7	42886	-0.33688	0.6319	POLB
ENSG00000178096	1	149859440	149872351	20	1	42672	-0.33696	0.63193	BOLA1
ENSG00000125648	19	6436090	6465214	98	15	42638	-0.33712	0.63199	SLC25A23
ENSG00000160932	8	144099399	144105249	10	4	42349	-0.33724	0.63203	LY6E
ENSG00000145495	5	10353815	10440500	63	3	42824	-0.33751	0.63213	2006-03-01
ENSG00000184661	8	25316513	25365436	110	7	42824	-0.33756	0.63215	CDCA2
ENSG00000130772	1	28655513	28662476	5	2	42651	-0.33758	0.63216	MED18
ENSG00000175854	9	131037658	131051269	14	2	42801	-0.33758	0.63216	SWI5
ENSG00000055332	2	37326353	37384208	178	16	42815	-0.33794	0.6323	EIF2AK2
ENSG00000131779	1	145516252	145523730	1	1	42934	-0.33805	0.63234	PEX11B
ENSG00000159618	16	57576333	57625593	146	15	42825	-0.3383	0.63243	GPR114
ENSG00000157379	14	24759804	24769039	23	5	42896	-0.33836	0.63246	DHRS1
ENSG00000132561	8	98881068	99048944	462	43	42838	-0.33845	0.63249	MATN2
ENSG00000173876	10	92828	120103	52	10	42675	-0.33888	0.63265	TUBB8
ENSG00000172819	12	53604354	53626764	27	6	42785	-0.33923	0.63278	RARG
ENSG00000102837	13	53602894	53626192	69	16	42791	-0.33928	0.6328	OLFM4
ENSG00000006695	17	13972813	14111994	343	33	42811	-0.33954	0.6329	COX10
ENSG00000179912	12	57643392	57824788	196	13	42793	-0.33964	0.63293	R3HDM2
ENSG00000177666	11	818902	825573	13	4	42608	-0.33969	0.63296	PNPLA2
ENSG00000166532	12	8834196	8935691	87	14	42725	-0.33979	0.63299	RIMKLB
ENSG00000204516	6	31462658	31478901	169	16	42916	-0.33995	0.63305	MICB
ENSG00000133067	1	202163029	202288909	298	29	42761	-0.33997	0.63306	LGR6
ENSG00000183640	21	32185016	32185570	1	1	42895	-0.34009	0.63311	KRTAP8-1
ENSG00000137513	11	78147007	78285919	294	4	42885	-0.34028	0.63318	NARS2
ENSG00000178394	5	63256183	63258334	1	1	42934	-0.34078	0.63336	HTR1A
ENSG00000121898	10	125465723	125699783	706	75	42746	-0.34088	0.6334	CPXM2
ENSG00000113231	5	76506274	76725632	579	39	42826	-0.34089	0.63341	PDE8B
ENSG00000144119	2	119913819	119916465	8	2	42863	-0.34096	0.63343	C1QL2
ENSG00000090989	4	56719782	56771200	106	17	42900	-0.3414	0.6336	EXOC1
ENSG00000120071	17	44107282	44302733	685	5	42829	-0.34149	0.63363	KANSL1
ENSG00000111729	12	8276228	8291203	23	3	42703	-0.34153	0.63365	CLEC4A
ENSG00000074696	15	65822756	65870687	85	7	42861	-0.34161	0.63368	PTPLAD1
ENSG00000101746	18	31431064	31804916	741	44	42824	-0.34164	0.63369	NOL4
ENSG00000059377	7	139476850	139720125	499	70	42760	-0.34177	0.63374	TBXAS1
ENSG00000086205	11	49168187	49230222	177	14	42906	-0.34178	0.63374	FOLH1
ENSG00000105402	19	47990894	48018497	48	8	42816	-0.34184	0.63376	NAPA
ENSG00000121542	3	122920774	122992977	235	7	42784	-0.34198	0.63382	SEC22A
ENSG00000186866	21	46683843	46707813	52	6	42857	-0.34217	0.63389	POFUT2
ENSG00000168646	17	63524681	63557765	45	10	42528	-0.34244	0.63399	AXIN2
ENSG00000222047	10	75669727	75682535	17	3	42873	-0.34262	0.63406	C10orf55
ENSG00000144771	3	54952264	55001115	124	16	42804	-0.34271	0.63409	LRTM1
ENSG00000142173	21	47518011	47552763	139	16	42749	-0.34276	0.63411	COL6A2
ENSG00000148219	9	119187504	120177348	2905	148	42831	-0.3429	0.63416	ASTN2
ENSG00000166343	10	75183339	75193319	5	2	42753	-0.34297	0.63419	MSS51
ENSG00000123737	4	122722472	122738176	32	6	42870	-0.34315	0.63426	EXOSC9
ENSG00000198873	10	120967101	121215131	758	59	42823	-0.34317	0.63426	GRK5
ENSG00000131730	5	80529104	80562216	85	10	42859	-0.34336	0.63434	CKMT2
ENSG00000072274	3	195754054	195809060	202	27	42804	-0.34359	0.63442	TFRC
ENSG00000205301	4	141363416	141419531	166	13	42845	-0.34357	0.63442	RP11-542P2.1
ENSG00000011454	9	125703112	125867145	205	17	42873	-0.34381	0.6345	RABGAP1
ENSG00000269526	19	53517174	53519375	2	1	42531	-0.34383	0.63451	ERVV-1
ENSG00000104897	19	2236520	2248678	32	7	42826	-0.34397	0.63457	SF3A2
ENSG00000146278	6	89790470	89794879	8	2	42891	-0.34419	0.63465	PNRC1
ENSG00000158669	8	41434706	41482520	129	13	42882	-0.34418	0.63465	AGPAT6
ENSG00000090539	3	184097861	184108524	14	4	42570	-0.34426	0.63467	CHRD
ENSG00000131016	6	151561134	151679692	425	49	42686	-0.34443	0.63474	AKAP12
ENSG00000137674	11	102447566	102496063	215	18	42827	-0.34453	0.63478	MMP20
ENSG00000137767	15	45923346	45983492	239	32	42709	-0.34466	0.63483	SQRDL
ENSG00000248727	5	55753622	55777773	105	19	42743	-0.3451	0.63499	CTC-236F12.4
ENSG00000073614	12	389295	498620	269	12	42871	-0.34542	0.63511	KDM5A
ENSG00000101189	20	61427805	61431945	15	6	42448	-0.34542	0.63511	MRGBP
ENSG00000054654	14	64319683	64693165	902	47	42849	-0.34547	0.63513	SYNE2
ENSG00000162736	1	160313062	160328742	35	8	42778	-0.34549	0.63514	NCSTN
ENSG00000148356	9	130213765	130265780	112	9	42834	-0.34553	0.63515	LRSAM1
ENSG00000126216	13	113139325	113242481	246	15	42866	-0.34551	0.63515	TUBGCP3
ENSG00000087448	12	27932953	27955973	38	9	42640	-0.34561	0.63518	KLHL42
ENSG00000165973	11	20691117	21597227	2603	207	42771	-0.34611	0.63537	NELL1
ENSG00000173157	12	43747669	43945724	558	25	42880	-0.34628	0.63543	ADAMTS20
ENSG00000260230	9	111892573	111929571	137	20	42870	-0.34637	0.63547	FRRS1L
ENSG00000204410	6	31707725	31732622	51	12	42926	-0.34652	0.63552	MSH5
ENSG00000255152	6	31707797	31732628	51	12	42926	-0.34652	0.63552	MSH5-SAPCD1
ENSG00000143801	1	227057885	227083806	75	8	42875	-0.34668	0.63558	PSEN2
ENSG00000106804	9	123714616	123812554	205	19	42864	-0.34672	0.6356	C5
ENSG00000189068	19	54544079	54567207	66	15	42571	-0.34671	0.6356	VSTM1
ENSG00000156931	3	184529931	184770402	361	22	42778	-0.3472	0.63578	VPS8
ENSG00000254521	19	51994611	52005043	74	13	42728	-0.34757	0.63592	SIGLEC12
ENSG00000119392	9	131266979	131304567	38	5	42874	-0.34777	0.63599	GLE1
ENSG00000269741	19	51499274	51512837	32	4	42586	-0.34799	0.63608	KLK9
ENSG00000120341	1	177893091	177953438	230	38	42796	-0.3482	0.63616	SEC16B
ENSG00000145362	4	113739265	114304896	1391	109	42812	-0.34828	0.63618	ANK2
ENSG00000133678	10	81838402	81852313	47	9	42827	-0.34851	0.63627	TMEM254
ENSG00000176871	12	118470712	118500235	66	8	42786	-0.34875	0.63636	WSB2
ENSG00000134569	11	46878419	46940193	93	10	42813	-0.34877	0.63637	LRP4
ENSG00000129990	19	55682567	55691809	56	7	42822	-0.34878	0.63637	SYT5
ENSG00000143368	1	149895209	149900236	10	1	42632	-0.34887	0.63641	SF3B4
ENSG00000087087	7	100472733	100486285	30	6	42853	-0.34912	0.6365	SRRT
ENSG00000184611	2	163227917	163695240	706	41	42864	-0.34921	0.63653	KCNH7
ENSG00000205745	7	36118694	36125346	25	7	42570	-0.34927	0.63656	PP13004
ENSG00000115850	2	136545410	136594750	77	6	42900	-0.34938	0.6366	LCT
ENSG00000144713	3	12875984	12883087	29	4	42861	-0.3495	0.63664	RPL32
ENSG00000111224	12	3900213	3982608	219	21	42878	-0.34961	0.63669	PARP11
ENSG00000127328	12	70132461	70216984	193	20	42901	-0.34969	0.63671	RAB3IP
ENSG00000258484	15	69110560	69239150	108	11	42806	-0.34971	0.63672	SPESP1
ENSG00000100154	22	28374004	29075853	1087	32	42887	-0.34991	0.6368	TTC28
ENSG00000111716	12	21788276	21910791	146	10	42653	-0.35015	0.63689	LDHB
ENSG00000161573	17	34303529	34308532	13	3	42818	-0.35018	0.6369	CCL16
ENSG00000167985	11	61197514	61215001	20	2	42835	-0.35032	0.63695	SDHAF2
ENSG00000152133	2	37311594	37326387	36	6	42802	-0.35047	0.63701	GPATCH11
ENSG00000107959	10	3179920	3215003	142	15	42786	-0.35054	0.63703	PITRM1
ENSG00000181192	10	12110971	12165224	153	15	42752	-0.35066	0.63708	DHTKD1
ENSG00000145332	4	88081255	88161466	151	18	42850	-0.35077	0.63712	KLHL8
ENSG00000136999	8	120428546	120436593	47	3	42905	-0.35082	0.63714	NOV
ENSG00000162627	1	99127236	99226056	325	18	42896	-0.35092	0.63718	SNX7
ENSG00000124253	20	56136136	56141513	24	7	42754	-0.35128	0.63731	PCK1
ENSG00000117016	1	41086351	41131329	113	16	42878	-0.35135	0.63734	RIMS3
ENSG00000152380	5	79783788	79838382	118	20	42852	-0.35148	0.63739	FAM151B
ENSG00000164941	8	95825539	95893974	191	17	42906	-0.35184	0.63752	INTS8
ENSG00000114853	3	42695176	42709072	31	6	42768	-0.35186	0.63753	ZBTB47
ENSG00000268163	19	57949338	57988904	123	11	42761	-0.35199	0.63758	AC004076.9
ENSG00000166224	10	72575717	72640930	176	20	42885	-0.35201	0.63759	SGPL1
ENSG00000140961	16	83981887	83999937	77	8	42753	-0.35207	0.63761	OSGIN1
ENSG00000169155	9	129567285	129600489	19	7	42693	-0.35211	0.63762	ZBTB43
ENSG00000173757	17	40351186	40428725	73	10	42812	-0.35217	0.63764	STAT5B
ENSG00000189127	5	79852574	79866307	29	7	42759	-0.3522	0.63766	ANKRD34B
ENSG00000132680	1	155882834	155904191	24	4	42883	-0.35257	0.63779	KIAA0907
ENSG00000197860	5	64961755	65018862	81	11	42647	-0.35257	0.63779	SGTB
ENSG00000117560	1	172628154	172636014	10	4	42774	-0.35265	0.63782	FASLG
ENSG00000124380	2	70120692	70132707	16	3	42697	-0.35272	0.63785	SNRNP27
ENSG00000183643	15	93014884	93044347	87	17	42707	-0.35283	0.63789	C15orf32
ENSG00000197775	14	24407940	24409196	4	2	42924	-0.35305	0.63798	DHRS4-AS1
ENSG00000173875	19	12721732	12742735	39	4	42744	-0.3532	0.63803	ZNF791
ENSG00000197641	18	61254223	61271873	23	4	42773	-0.35342	0.63811	SERPINB13
ENSG00000262730	17	7829249	7833940	11	3	42886	-0.35358	0.63817	RP11-1099M24.7
ENSG00000170759	10	32297938	32345359	89	10	42873	-0.3536	0.63818	KIF5B
ENSG00000134759	18	33709407	33757909	123	13	42869	-0.35379	0.63825	ELP2
ENSG00000188474	19	12203078	12225491	43	8	42844	-0.35415	0.63839	ZNF788
ENSG00000184113	22	19510547	19515068	18	6	42821	-0.35415	0.63839	CLDN5
ENSG00000133460	22	24198890	24228496	68	14	42483	-0.35423	0.63842	SLC2A11
ENSG00000176971	11	27015628	27018630	7	3	42657	-0.35428	0.63843	FIBIN
ENSG00000125122	16	67241042	67260951	25	5	42899	-0.3545	0.63852	LRRC29
ENSG00000170421	12	53290977	53343738	158	19	42789	-0.35456	0.63854	KRT8
ENSG00000053524	3	182895831	183146566	562	45	42755	-0.35479	0.63863	MCF2L2
ENSG00000133065	1	205758221	205782876	58	13	42863	-0.35507	0.63873	SLC41A1
ENSG00000124508	6	26383324	26395102	35	6	42852	-0.35514	0.63876	BTN2A2
ENSG00000182858	22	50293877	50312106	72	6	42897	-0.35515	0.63876	ALG12
ENSG00000165066	8	41502697	41508855	18	6	42673	-0.35532	0.63883	NKX6-3
ENSG00000189057	11	58874658	58894883	27	7	42772	-0.35534	0.63883	FAM111B
ENSG00000175318	15	72452148	72490126	44	7	42857	-0.35539	0.63885	GRAMD2
ENSG00000157168	8	31496902	32622548	3269	125	42847	-0.35544	0.63887	NRG1
ENSG00000175395	10	38238500	38265561	65	9	42821	-0.35553	0.63891	ZNF25
ENSG00000244094	1	153084590	153085991	5	2	42864	-0.3561	0.63912	SPRR2F
ENSG00000008283	17	61509665	61523739	17	4	42832	-0.35619	0.63915	CYB561
ENSG00000196839	20	43248163	43280874	61	13	42677	-0.35638	0.63922	ADA
ENSG00000136193	7	29959719	30029905	168	19	42860	-0.35652	0.63927	SCRN1
ENSG00000127252	3	192958914	192995527	76	8	42869	-0.3567	0.63934	HRASLS
ENSG00000244025	21	31863782	31864275	1	1	42712	-0.35678	0.63937	KRTAP19-3
ENSG00000113555	5	141323150	141349304	47	10	42567	-0.35685	0.6394	PCDH12
ENSG00000167378	19	44088521	44100287	17	6	42695	-0.35689	0.63941	IRGQ
ENSG00000196900	5	125967414	125971979	14	3	42795	-0.35699	0.63945	C5orf48
ENSG00000271043	5	79945819	79946855	3	1	42933	-0.35721	0.63953	MTRNR2L2
ENSG00000100604	14	93389425	93401638	46	10	42822	-0.35721	0.63953	CHGA
ENSG00000080007	6	74104471	74127292	35	9	42847	-0.35738	0.6396	DDX43
ENSG00000215529	20	31446729	31549006	300	28	42751	-0.3574	0.6396	EFCAB8
ENSG00000197223	2	68268262	68338080	69	14	42722	-0.35756	0.63966	C1D
ENSG00000164066	4	128544426	128647892	133	14	42870	-0.35762	0.63969	INTU
ENSG00000122584	7	8473585	8792593	984	52	42641	-0.35763	0.63969	NXPH1
ENSG00000186687	5	130506503	130541119	64	6	42887	-0.35767	0.63971	LYRM7
ENSG00000196911	6	117002350	117063029	84	10	42866	-0.35789	0.63979	KPNA5
ENSG00000188368	19	42806250	42814973	5	1	42857	-0.35795	0.63981	PRR19
ENSG00000131095	17	42982376	42994305	41	11	42863	-0.35798	0.63982	GFAP
ENSG00000171126	2	42669157	42721237	129	22	42800	-0.35804	0.63984	KCNG3
ENSG00000169783	15	77905369	78113242	609	39	42787	-0.35807	0.63985	LINGO1
ENSG00000103426	16	4390252	4470495	177	21	42723	-0.3581	0.63987	CORO7-PAM16
ENSG00000120057	10	99526508	99531709	8	2	42779	-0.35848	0.64001	SFRP5
ENSG00000122033	13	28009776	28024739	56	8	42849	-0.35849	0.64001	MTIF3
ENSG00000268040	21	47347679	47352477	14	3	42901	-0.35872	0.6401	PRED62
ENSG00000073711	3	135684515	135866733	285	19	42827	-0.35875	0.64011	PPP2R3A
ENSG00000106633	7	44183872	44237769	160	28	42755	-0.35892	0.64017	GCK
ENSG00000163617	3	113682984	113775460	116	17	42836	-0.35899	0.6402	KIAA1407
ENSG00000152503	5	114460459	114516243	125	16	42664	-0.35924	0.64029	TRIM36
ENSG00000171863	2	3622795	3628509	24	5	42751	-0.35951	0.64039	RPS7
ENSG00000172663	11	67231824	67236743	3	2	42888	-0.35955	0.64041	TMEM134
ENSG00000246366	8	71520812	71575514	157	15	42878	-0.35968	0.64046	RP11-382J12.1
ENSG00000187231	2	179966419	180129517	362	22	42891	-0.35983	0.64051	SESTD1
ENSG00000158863	8	21946670	21962409	37	7	42803	-0.36015	0.64063	FAM160B2
ENSG00000272772	5	133502861	133561762	143	9	42847	-0.36017	0.64064	CTD-2410N18.5
ENSG00000165304	9	36572859	36677678	153	10	42811	-0.36017	0.64064	MELK
ENSG00000160285	21	47608055	47648738	118	13	42858	-0.36047	0.64075	LSS
ENSG00000165832	10	116697952	116737430	87	12	42861	-0.36049	0.64076	TRUB1
ENSG00000141854	19	14183348	14185874	2	1	42451	-0.3605	0.64076	hsa-mir-1199
ENSG00000005844	16	30483979	30534506	54	11	42428	-0.36052	0.64077	ITGAL
ENSG00000168301	3	58477841	58488087	16	5	42726	-0.36074	0.64085	KCTD6
ENSG00000186090	3	183749332	183757157	36	7	42857	-0.36077	0.64087	HTR3D
ENSG00000181718	11	55999490	56000737	12	4	42910	-0.36079	0.64087	OR5T2
ENSG00000172201	6	19837617	19840915	11	4	42328	-0.36096	0.64094	ID4
ENSG00000088808	14	104200089	104313927	236	12	42710	-0.36098	0.64094	PPP1R13B
ENSG00000266956	17	34310692	34317306	20	3	42892	-0.36096	0.64094	CTB-186H2.3
ENSG00000268818	22	36023040	36031181	25	8	42748	-0.36103	0.64096	AL049747.1
ENSG00000260027	17	46684594	46710934	76	16	42740	-0.36109	0.64098	HOXB7
ENSG00000103241	16	86544133	86548076	13	5	42433	-0.36144	0.64111	FOXF1
ENSG00000167103	9	130683158	130693076	12	3	42883	-0.36161	0.64118	PIP5KL1
ENSG00000137098	9	35808042	35812269	5	2	42793	-0.36195	0.6413	SPAG8
ENSG00000155657	2	179390716	179695529	524	30	42902	-0.36267	0.64157	TTN
ENSG00000099991	22	24407642	24574596	243	23	42873	-0.36272	0.64159	CABIN1
ENSG00000074755	17	3907739	4046314	416	15	42784	-0.36275	0.64161	ZZEF1
ENSG00000130529	19	49660998	49715093	164	17	42765	-0.36276	0.64161	TRPM4
ENSG00000091664	11	22359643	22401049	79	16	42596	-0.36279	0.64162	SLC17A6
ENSG00000104731	16	87730091	87799598	339	25	42737	-0.36302	0.6417	KLHDC4
ENSG00000205864	11	1718425	1718985	3	1	42679	-0.36335	0.64183	KRTAP5-6
ENSG00000182093	21	40752170	40800454	102	10	42810	-0.36352	0.64189	WRB
ENSG00000162882	2	42994229	43019733	117	11	42802	-0.3636	0.64192	HAAO
ENSG00000223474	1	26145212	26147288	5	2	42799	-0.36417	0.64213	AL020996.1
ENSG00000005059	4	110481361	110609874	305	18	42816	-0.3643	0.64218	CCDC109B
ENSG00000269210	2	39186764	39187483	3	2	42688	-0.36442	0.64223	AC019171.1
ENSG00000170324	10	49364601	49482941	157	14	42803	-0.3646	0.64229	FRMPD2
ENSG00000139291	12	72079867	72097836	30	5	42896	-0.36461	0.6423	TMEM19
ENSG00000226976	6	37012607	37013177	2	1	42771	-0.36465	0.64231	COX6A1P2
ENSG00000133466	22	37576207	37595425	75	9	42832	-0.36469	0.64233	C1QTNF6
ENSG00000184924	2	25012603	25016251	11	4	42834	-0.36525	0.64254	PTRHD1
ENSG00000176731	8	86126311	86132650	10	2	42887	-0.36529	0.64255	C8orf59
ENSG00000185823	15	24920541	24928593	24	7	42869	-0.36547	0.64262	NPAP1
ENSG00000124243	20	49411431	49493714	254	23	42776	-0.36556	0.64265	BCAS4
ENSG00000186231	6	97372605	97588630	644	39	42859	-0.36567	0.64269	KLHL32
ENSG00000268098	21	37402368	37417818	42	8	42893	-0.36574	0.64272	AP000688.1
ENSG00000166529	7	99647390	99662661	18	3	42891	-0.36587	0.64277	ZSCAN21
ENSG00000164129	4	164265091	164273086	20	4	42805	-0.36601	0.64282	NPY5R
ENSG00000213417	17	39221369	39222131	1	1	42775	-0.36626	0.64291	KRTAP2-4
ENSG00000171495	5	40998119	41071444	294	24	42869	-0.36676	0.6431	MROH2B
ENSG00000184774	1	202789394	202796353	24	3	42897	-0.36695	0.64317	RP11-480I12.4
ENSG00000078142	18	39535171	39667794	173	12	42846	-0.36695	0.64317	PIK3C3
ENSG00000112936	5	40909354	40983041	254	23	42796	-0.36711	0.64323	C7
ENSG00000226650	5	154393260	154397685	8	4	42855	-0.36718	0.64326	KIF4B
ENSG00000162704	1	183592401	183604892	66	3	42924	-0.36733	0.64331	ARPC5
ENSG00000236637	9	21186617	21187598	3	2	42783	-0.36742	0.64335	IFNA4
ENSG00000204713	6	28870779	28891766	46	7	42879	-0.36759	0.64341	TRIM27
ENSG00000130816	19	10244021	10341962	188	22	42747	-0.36774	0.64347	DNMT1
ENSG00000184999	11	62905339	63137190	703	23	42855	-0.36815	0.64362	SLC22A10
ENSG00000263136	16	29827832	29831438	3	1	42929	-0.36836	0.6437	PAGR1
ENSG00000151893	10	120433679	120514761	209	21	42854	-0.36846	0.64374	CACUL1
ENSG00000215472	18	47008051	47017956	25	7	42909	-0.36853	0.64376	RPL17-C18orf32
ENSG00000115020	2	209130991	209223475	246	12	42904	-0.36864	0.6438	PIKFYVE
ENSG00000198663	6	36839646	36896740	157	14	42865	-0.36865	0.64381	C6orf89
ENSG00000159527	1	153270338	153283194	29	5	42821	-0.36897	0.64392	PGLYRP3
ENSG00000226490	8	142524738	142528837	17	5	42284	-0.36895	0.64392	AC138647.1
ENSG00000102547	13	49882786	50018262	348	29	42812	-0.36907	0.64396	CAB39L
ENSG00000006576	7	77428122	77586818	325	19	42873	-0.36947	0.64411	PHTF2
ENSG00000138722	4	90800683	90875780	186	20	42824	-0.3698	0.64424	MMRN1
ENSG00000179094	17	8043790	8059824	32	9	42768	-0.36998	0.6443	PER1
ENSG00000153201	2	109335937	109402267	72	6	42814	-0.36999	0.64431	RANBP2
ENSG00000181626	18	12093852	12129748	100	6	42912	-0.37011	0.64435	ANKRD62
ENSG00000271723	1	55107459	55207981	340	31	42620	-0.37052	0.6445	MROH7-TTC4
ENSG00000110723	11	108376158	108464465	196	25	42806	-0.37051	0.6445	EXPH5
ENSG00000154319	8	11278972	11332224	244	25	42686	-0.37066	0.64455	FAM167A
ENSG00000257923	7	101458959	101927249	1112	58	42816	-0.37074	0.64458	CUX1
ENSG00000087077	7	100464760	100471076	15	7	42889	-0.37085	0.64463	TRIP6
ENSG00000136449	17	48585745	48608862	69	10	42820	-0.37104	0.6447	MYCBPAP
ENSG00000171595	17	72270386	72311023	146	19	42813	-0.37116	0.64474	DNAI2
ENSG00000267114	19	45453301	45457264	20	2	42921	-0.37121	0.64476	CTB-129P6.11
ENSG00000166091	14	23846017	23848981	5	2	42777	-0.37125	0.64477	CMTM5
ENSG00000021645	14	78708734	80330762	3619	192	42827	-0.37136	0.64482	NRXN3
ENSG00000170004	17	7788124	7816078	36	10	42614	-0.37156	0.64489	CHD3
ENSG00000143365	1	151778547	151804348	56	12	42492	-0.3717	0.64494	RORC
ENSG00000223572	15	43985084	43991420	4	1	42481	-0.37168	0.64494	CKMT1A
ENSG00000185236	19	8454865	8469318	53	10	42747	-0.37186	0.645	RAB11B
ENSG00000145740	5	68389473	68426896	67	6	42699	-0.37197	0.64504	SLC30A5
ENSG00000118690	6	109169619	109295186	270	21	42868	-0.37206	0.64508	ARMC2
ENSG00000145715	5	86563705	86687748	122	11	42843	-0.37209	0.64509	RASA1
ENSG00000149452	11	62756626	62783311	40	15	42810	-0.37212	0.6451	SLC22A8
ENSG00000007402	3	50400233	50541675	177	15	42820	-0.37217	0.64512	CACNA2D2
ENSG00000125505	19	54677107	54693733	26	8	42435	-0.37217	0.64512	MBOAT7
ENSG00000173083	4	84213614	84256306	98	8	42804	-0.37239	0.6452	HPSE
ENSG00000090097	3	51991470	52002426	2	1	42912	-0.37241	0.64521	PCBP4
ENSG00000264278	18	74506688	74534251	90	15	42823	-0.37243	0.64521	RP11-162A12.2
ENSG00000173171	1	155178490	155183615	6	3	42823	-0.37244	0.64522	MTX1
ENSG00000197859	9	136397286	136440641	97	8	42700	-0.37248	0.64523	ADAMTSL2
ENSG00000139200	12	6802958	6809966	6	3	42568	-0.37288	0.64538	PIANP
ENSG00000185000	8	145539954	145550573	14	4	41686	-0.37305	0.64544	DGAT1
ENSG00000173581	19	56152428	56164527	25	6	42881	-0.37321	0.6455	CCDC106
ENSG00000204345	17	72575504	72588422	31	6	42860	-0.37356	0.64563	CD300LD
ENSG00000163412	3	71724567	71803924	237	31	42747	-0.3738	0.64572	EIF4E3
ENSG00000169609	15	83657193	83680393	47	10	42874	-0.37379	0.64572	C15orf40
ENSG00000184009	17	79476997	79490873	50	9	42755	-0.37394	0.64578	ACTG1
ENSG00000178297	19	2389769	2426237	185	19	42729	-0.37401	0.6458	TMPRSS9
ENSG00000166090	14	23842018	23845612	10	4	42828	-0.37427	0.6459	IL25
ENSG00000128346	22	38339528	38349676	11	5	42703	-0.37428	0.6459	C22orf23
ENSG00000140854	16	57769642	57791162	67	14	42794	-0.37454	0.646	KATNB1
ENSG00000182827	1	226332380	226374431	86	12	42832	-0.37502	0.64618	ACBD3
ENSG00000106144	7	142985308	143004789	13	4	42815	-0.3753	0.64628	CASP2
ENSG00000165566	13	25735822	25746426	18	2	42776	-0.37529	0.64628	AMER2
ENSG00000171443	19	56111388	56114504	5	1	42203	-0.37575	0.64645	ZNF524
ENSG00000151914	6	56322785	56819426	851	23	42816	-0.37628	0.64665	DST
ENSG00000177200	16	53088945	53363062	618	24	42803	-0.37653	0.64674	CHD9
ENSG00000197536	5	131746328	131811736	182	17	42869	-0.37674	0.64682	C5orf56
ENSG00000137831	15	70946893	71055932	134	9	42821	-0.37705	0.64693	UACA
ENSG00000188770	1	203463271	203477992	56	10	42799	-0.37707	0.64694	OPTC
ENSG00000243749	1	35447136	35450954	5	1	42930	-0.37719	0.64698	ZMYM6NB
ENSG00000102539	13	49794474	49796513	2	1	42763	-0.37738	0.64705	MLNR
ENSG00000120709	5	137667624	137685416	38	9	42886	-0.37747	0.64709	FAM53C
ENSG00000197837	12	14920933	14924065	9	3	42905	-0.3775	0.6471	HIST4H4
ENSG00000105369	19	42381190	42385439	4	2	42670	-0.37763	0.64715	CD79A
ENSG00000149654	20	44802372	44937137	260	32	42729	-0.37763	0.64715	CDH22
ENSG00000116668	1	185126212	185260897	120	10	42709	-0.37767	0.64716	SWT1
ENSG00000105989	7	116916685	116963343	75	20	42736	-0.37792	0.64725	WNT2
ENSG00000123066	12	116395711	116715143	494	33	42846	-0.37793	0.64726	MED13L
ENSG00000171311	10	99195899	99205774	22	6	42802	-0.37799	0.64728	EXOSC1
ENSG00000100220	22	32783569	32808242	99	17	42909	-0.37822	0.64737	RTCB
ENSG00000109956	11	134248398	134281812	106	10	42769	-0.3783	0.6474	B3GAT1
ENSG00000109920	11	47738072	47788995	86	12	42895	-0.37839	0.64743	FNBP4
ENSG00000120738	5	137801179	137805004	4	2	42778	-0.37843	0.64744	EGR1
ENSG00000176018	5	89811428	89825401	26	4	42911	-0.37858	0.6475	LYSMD3
ENSG00000163637	3	64079543	64431152	1009	77	42794	-0.37889	0.64761	PRICKLE2
ENSG00000109181	4	69681711	69696914	68	8	42836	-0.37909	0.64769	UGT2B10
ENSG00000080819	3	98239976	98312567	194	31	42773	-0.37921	0.64773	CPOX
ENSG00000007384	16	108058	126354	42	6	42790	-0.37929	0.64776	RHBDF1
ENSG00000152767	13	98794816	99102027	1016	113	42751	-0.3793	0.64777	FARP1
ENSG00000174327	17	6939394	6943440	5	2	42549	-0.37958	0.64787	SLC16A13
ENSG00000116882	1	119911402	119936753	55	8	42830	-0.37975	0.64793	HAO2
ENSG00000115468	2	233470767	233547491	209	25	42619	-0.37994	0.64801	EFHD1
ENSG00000013293	3	170177372	170303863	260	29	42807	-0.37994	0.64801	SLC7A14
ENSG00000204193	9	113065801	113100127	113	26	42695	-0.37995	0.64801	TXNDC8
ENSG00000189362	2	191369068	191399448	61	8	42816	-0.38029	0.64813	TMEM194B
ENSG00000175646	16	11374693	11375207	2	1	42753	-0.38045	0.64819	PRM1
ENSG00000113389	5	32689176	32791819	256	25	42683	-0.3806	0.64825	NPR3
ENSG00000225697	3	48663156	48672926	12	2	42881	-0.3807	0.64829	SLC26A6
ENSG00000179111	17	8023908	8027410	12	5	42780	-0.38071	0.64829	HES7
ENSG00000113273	5	78073032	78281910	593	30	42794	-0.38093	0.64837	ARSB
ENSG00000018236	12	41086244	41466220	1138	46	42868	-0.38092	0.64837	CNTN1
ENSG00000164494	6	107473761	107780768	605	37	42809	-0.38107	0.64842	PDSS2
ENSG00000090020	1	27425306	27493472	30	12	42675	-0.38119	0.64847	SLC9A1
ENSG00000173960	2	24150155	24227779	236	17	42886	-0.38169	0.64865	UBXN2A
ENSG00000182175	15	93586636	93632433	139	23	42480	-0.38167	0.64865	RGMA
ENSG00000186280	11	94706845	94732682	54	10	42880	-0.38189	0.64873	KDM4D
ENSG00000169733	17	80005778	80009707	15	2	42832	-0.38199	0.64877	RFNG
ENSG00000170484	12	52959566	52967609	56	14	42845	-0.38212	0.64881	KRT74
ENSG00000156475	5	145967936	146464347	978	56	42759	-0.38213	0.64882	PPP2R2B
ENSG00000111667	12	6961292	6975796	8	3	42624	-0.38215	0.64883	USP5
ENSG00000085276	3	168801287	169381406	1554	105	42860	-0.38244	0.64893	MECOM
ENSG00000137804	15	41624892	41673248	66	8	42867	-0.38247	0.64894	NUSAP1
ENSG00000258555	22	24666866	24838324	381	18	42837	-0.3834	0.64929	SPECC1L-ADORA2A
ENSG00000070610	9	35736863	35749983	13	7	42864	-0.38349	0.64932	GBA2
ENSG00000134717	1	52521797	52556388	44	8	42833	-0.38375	0.64942	BTF3L4
ENSG00000112378	6	138409642	138428648	79	14	42771	-0.38384	0.64945	PERP
ENSG00000160870	7	99302660	99332819	63	4	42864	-0.38386	0.64946	CYP3A7
ENSG00000004776	19	36245469	36248980	3	2	42835	-0.38398	0.6495	HSPB6
ENSG00000006432	14	71189243	71276251	292	22	42910	-0.38402	0.64952	MAP3K9
ENSG00000156269	4	80146848	80247204	165	17	42816	-0.38413	0.64956	NAA11
ENSG00000105058	19	16296191	16302857	15	4	42886	-0.3842	0.64959	FAM32A
ENSG00000061987	12	62860597	62991363	306	19	42895	-0.38425	0.6496	MON2
ENSG00000183888	1	16330731	16335302	15	5	42902	-0.38439	0.64965	C1orf64
ENSG00000165912	11	47199076	47207994	18	5	42875	-0.38443	0.64967	PACSIN3
ENSG00000053770	14	57735627	57756797	17	4	42669	-0.38458	0.64973	AP5M1
ENSG00000120094	17	46605888	46608359	4	1	42839	-0.38487	0.64983	HOXB1
ENSG00000060642	1	27113963	27124889	14	4	42885	-0.38512	0.64993	PIGV
ENSG00000129480	14	31915242	31926716	23	4	42826	-0.38513	0.64993	DTD2
ENSG00000162892	1	207070788	207077484	12	2	42881	-0.38518	0.64995	IL24
ENSG00000161618	19	49956426	49974305	37	6	42763	-0.38527	0.64998	ALDH16A1
ENSG00000184881	11	5344541	5345582	9	2	42926	-0.38533	0.65	OR51B2
ENSG00000171987	11	4592653	4599050	48	11	42799	-0.38576	0.65016	C11orf40
ENSG00000183628	22	18893541	18901751	31	7	42466	-0.38579	0.65017	DGCR6
ENSG00000076924	19	7684411	7694451	22	2	42745	-0.38588	0.65021	XAB2
ENSG00000158985	5	130581186	130734140	157	12	42694	-0.38591	0.65022	CDC42SE2
ENSG00000073146	22	50528308	50600119	372	14	42888	-0.38597	0.65024	MOV10L1
ENSG00000197535	15	52599480	52821247	529	13	42855	-0.3861	0.65029	MYO5A
ENSG00000184786	6	170140210	170151655	31	6	42876	-0.38618	0.65032	TCTE3
ENSG00000129450	19	51628165	51639908	9	4	42336	-0.38619	0.65032	SIGLEC9
ENSG00000185332	17	79285074	79304474	73	8	42729	-0.38637	0.65039	TMEM105
ENSG00000178662	2	166326157	166545917	402	32	42844	-0.38658	0.65047	CSRNP3
ENSG00000113583	5	133291201	133304478	13	5	42664	-0.38663	0.65049	C5orf15
ENSG00000181961	11	55110627	55111707	4	2	42901	-0.3867	0.65051	OR4A16
ENSG00000165953	14	94953611	94984181	136	25	42833	-0.3869	0.65059	SERPINA12
ENSG00000116667	1	184356192	184598154	548	33	42839	-0.38696	0.65061	C1orf21
ENSG00000183741	22	39257455	39268319	15	5	42708	-0.38705	0.65064	CBX6
ENSG00000061794	12	27863706	27909228	86	12	42692	-0.3875	0.65081	MRPS35
ENSG00000133740	8	86089460	86129387	61	7	42834	-0.38767	0.65087	E2F5
ENSG00000163803	2	28680012	28866654	627	63	42837	-0.38773	0.65089	PLB1
ENSG00000139613	12	56556767	56583351	15	5	42750	-0.38776	0.6509	SMARCC2
ENSG00000175643	16	11343476	11445619	443	24	42845	-0.38787	0.65095	RMI2
ENSG00000213020	19	53206066	53238326	92	10	42405	-0.38789	0.65095	ZNF611
ENSG00000181234	12	128751948	129192460	781	97	42630	-0.38792	0.65096	TMEM132C
ENSG00000172638	11	65633912	65641063	11	3	42546	-0.38808	0.65102	EFEMP2
ENSG00000269430	21	45879814	45882078	5	2	42625	-0.38818	0.65106	LRRC3DN
ENSG00000152270	11	14665269	14892350	262	18	42866	-0.38827	0.65109	PDE3B
ENSG00000205403	4	110661852	110723335	136	12	42859	-0.38829	0.6511	CFI
ENSG00000139631	12	53551447	53575135	30	4	42869	-0.38853	0.65119	CSAD
ENSG00000104419	8	134249414	134314265	211	35	42641	-0.38886	0.65131	NDRG1
ENSG00000089505	16	66600294	66613040	25	3	42897	-0.38915	0.65142	CMTM1
ENSG00000165059	9	71627469	71629039	3	2	42788	-0.38922	0.65144	PRKACG
ENSG00000139626	12	53585102	53601091	33	9	42647	-0.38971	0.65163	ITGB7
ENSG00000155918	6	150339470	150346668	14	3	42829	-0.38983	0.65167	RAET1L
ENSG00000103111	16	77224732	77236302	44	8	42887	-0.38998	0.65172	MON1B
ENSG00000183682	1	39957318	39991607	58	13	42773	-0.39	0.65173	BMP8A
ENSG00000178462	10	5435061	5446793	38	5	42918	-0.39023	0.65182	TUBAL3
ENSG00000120278	6	150920999	151164799	846	61	42821	-0.3905	0.65192	PLEKHG1
ENSG00000236287	11	10833621	10880343	126	12	42871	-0.39095	0.65208	ZBED5
ENSG00000179941	12	76738254	76742222	4	2	42907	-0.39101	0.6521	BBS10
ENSG00000204352	9	96080481	96108696	96	17	42874	-0.39102	0.65211	C9orf129
ENSG00000125629	2	118846028	118868573	46	14	42818	-0.39107	0.65213	INSIG2
ENSG00000141098	16	67708434	67753324	55	9	42843	-0.39118	0.65217	GFOD2
ENSG00000141741	17	37884749	37887040	2	1	42402	-0.39156	0.65231	MIEN1
ENSG00000120913	8	22435792	22455538	32	9	42467	-0.39165	0.65234	PDLIM2
ENSG00000104371	8	42231586	42234750	6	2	42920	-0.39171	0.65236	DKK4
ENSG00000124191	20	42543504	42698256	368	51	42711	-0.39174	0.65237	TOX2
ENSG00000164620	5	141016517	141020644	13	6	42787	-0.39224	0.65256	RELL2
ENSG00000124795	6	18224099	18265054	68	14	42850	-0.39232	0.65259	DEK
ENSG00000103707	15	65294845	65321977	69	10	42739	-0.39279	0.65276	MTFMT
ENSG00000183826	6	38136227	38607924	1114	66	42849	-0.39311	0.65288	BTBD9
ENSG00000165724	9	140476531	140484942	10	2	42800	-0.39333	0.65296	ZMYND19
ENSG00000126088	1	45477819	45481247	3	1	42898	-0.39375	0.65312	UROD
ENSG00000139970	14	60062694	60337684	493	26	42813	-0.39377	0.65312	RTN1
ENSG00000060762	6	166778407	166796486	18	1	42759	-0.39379	0.65313	MPC1
ENSG00000131019	6	150384286	150390231	27	8	42806	-0.39388	0.65317	ULBP3
ENSG00000169469	1	153003678	153005376	12	1	42872	-0.39419	0.65328	SPRR1B
ENSG00000269738	9	125148344	125148928	2	1	42921	-0.39468	0.65346	AL162424.1
ENSG00000183638	8	10463859	10569697	175	25	42650	-0.39482	0.65351	RP1L1
ENSG00000204178	1	25757388	25826700	79	2	42812	-0.39484	0.65352	TMEM57
ENSG00000146281	6	89855769	89875284	44	5	42863	-0.39485	0.65352	PM20D2
ENSG00000148343	9	131798900	131834361	23	6	42800	-0.39483	0.65352	FAM73B
ENSG00000100811	14	100704635	100749129	98	11	42837	-0.39492	0.65355	YY1
ENSG00000104884	19	45853095	45874176	54	10	42761	-0.39547	0.65375	ERCC2
ENSG00000197147	1	89990395	90063423	142	16	42868	-0.39559	0.65379	LRRC8B
ENSG00000118707	20	35201891	35222353	14	7	42735	-0.39558	0.65379	TGIF2
ENSG00000124802	6	8073593	8102811	81	12	42886	-0.39559	0.6538	EEF1E1
ENSG00000160145	3	123798870	124445172	1911	89	42846	-0.39569	0.65383	KALRN
ENSG00000011243	19	15490859	15529952	54	5	42773	-0.39589	0.65391	AKAP8L
ENSG00000184144	1	205012325	205047627	132	17	42856	-0.39639	0.65409	CNTN2
ENSG00000129993	16	88941266	89043612	384	33	42747	-0.39662	0.65418	CBFA2T3
ENSG00000106541	7	16831435	16873057	210	22	42869	-0.39681	0.65425	AGR2
ENSG00000271303	20	627259	634014	12	4	42323	-0.39681	0.65425	SRXN1
ENSG00000103047	16	68877507	69119083	477	30	42840	-0.39684	0.65426	TANGO6
ENSG00000149761	11	63993413	63998158	6	3	42811	-0.39717	0.65438	NUDT22
ENSG00000198948	4	170907748	170954182	106	15	42698	-0.3973	0.65443	MFAP3L
ENSG00000187145	1	150266289	150281414	49	6	42807	-0.3974	0.65446	MRPS21
ENSG00000165716	9	139607022	139618502	38	10	42551	-0.39761	0.65454	FAM69B
ENSG00000157551	21	39529128	39679279	364	17	42901	-0.39784	0.65463	KCNJ15
ENSG00000181036	1	159770301	159786041	48	6	42832	-0.3979	0.65465	FCRL6
ENSG00000198624	5	150560613	150603706	151	27	42557	-0.39791	0.65465	CCDC69
ENSG00000178919	9	100615536	100618986	18	4	42919	-0.39792	0.65466	FOXE1
ENSG00000137364	6	18128542	18155305	83	12	42904	-0.39799	0.65468	TPMT
ENSG00000167513	16	88869621	88875666	16	4	42746	-0.39813	0.65473	CDT1
ENSG00000188343	8	94710789	94743755	43	9	42858	-0.39828	0.65479	FAM92A1
ENSG00000150625	4	176554085	176923815	1006	70	42759	-0.39852	0.65488	GPM6A
ENSG00000083544	13	60970591	61148012	341	19	42805	-0.3987	0.65494	TDRD3
ENSG00000185885	11	313506	315272	1	1	41886	-0.39879	0.65497	IFITM1
ENSG00000154832	18	47808713	47814674	10	4	42777	-0.39888	0.65501	CXXC1
ENSG00000169255	3	160801671	160823172	33	4	42919	-0.39895	0.65504	B3GALNT1
ENSG00000127616	19	11071598	11176071	273	20	42848	-0.39918	0.65512	SMARCA4
ENSG00000172262	5	43065278	43192123	378	23	42880	-0.39931	0.65517	ZNF131
ENSG00000167191	16	19868616	19897489	74	11	42776	-0.3995	0.65524	GPRC5B
ENSG00000183196	16	75510949	75529282	36	11	42760	-0.39953	0.65525	CHST6
ENSG00000175348	11	8968841	8986558	45	6	42826	-0.39999	0.65542	TMEM9B
ENSG00000173917	17	46618256	46623441	14	5	42732	-0.40004	0.65544	HOXB2
ENSG00000174996	11	66024765	66035331	14	4	42914	-0.40031	0.65554	KLC2
ENSG00000009709	1	18957500	19075360	228	35	42687	-0.40075	0.6557	PAX7
ENSG00000198877	11	55540914	55541858	2	1	42932	-0.40075	0.6557	OR5D13
ENSG00000108829	17	48452420	48474914	41	7	42884	-0.40084	0.65573	LRRC59
ENSG00000093009	22	19466982	19508135	110	18	42845	-0.40146	0.65596	CDC45
ENSG00000145113	3	195473636	195539148	180	18	42744	-0.40148	0.65597	MUC4
ENSG00000152954	6	24126350	24155128	74	23	42851	-0.40149	0.65597	NRSN1
ENSG00000100146	22	38366693	38383429	11	4	42894	-0.40149	0.65597	SOX10
ENSG00000114942	2	207024309	207027652	2	1	42921	-0.40155	0.65599	EEF1B2
ENSG00000088247	19	6413359	6424805	36	4	42861	-0.40166	0.65603	KHSRP
ENSG00000150593	10	112631565	112659764	56	12	42900	-0.40181	0.65609	PDCD4
ENSG00000111371	12	46576846	46663800	172	32	42829	-0.40184	0.6561	SLC38A1
ENSG00000118702	20	35879489	35890238	21	5	42820	-0.40205	0.65618	GHRH
ENSG00000163719	3	9691117	9744077	65	10	42769	-0.40209	0.65619	MTMR14
ENSG00000007968	1	23832922	23857712	42	6	42787	-0.40222	0.65624	E2F2
ENSG00000140688	16	31500792	31520630	18	6	42824	-0.40222	0.65624	C16orf58
ENSG00000118495	6	144261437	144385735	295	34	42797	-0.40225	0.65625	PLAGL1
ENSG00000188015	1	153519805	153521848	16	1	42889	-0.40247	0.65633	S100A3
ENSG00000213759	4	70065669	70080449	51	9	42859	-0.40261	0.65638	UGT2B11
ENSG00000125611	2	113341817	113346852	13	4	42722	-0.40265	0.6564	CHCHD5
ENSG00000080293	2	120197419	120282070	237	23	42744	-0.40291	0.65649	SCTR
ENSG00000138081	2	48016455	48132932	300	20	42812	-0.40303	0.65654	FBXO11
ENSG00000019582	5	149781200	149792492	20	7	42767	-0.40318	0.65659	CD74
ENSG00000104611	8	19171128	19253729	247	36	42773	-0.40356	0.65673	SH2D4A
ENSG00000107521	10	100175955	100206684	110	16	42792	-0.4037	0.65678	HPS1
ENSG00000176714	2	27848506	27851879	4	2	42921	-0.40383	0.65683	CCDC121
ENSG00000180440	13	37248049	37271976	15	3	42613	-0.40412	0.65694	SERTM1
ENSG00000108984	17	67410839	67539472	241	34	42685	-0.40427	0.65699	MAP2K6
ENSG00000187951	15	30916697	31065196	178	14	42690	-0.40458	0.65711	ARHGAP11B
ENSG00000100522	14	53241912	53258386	16	4	42832	-0.40463	0.65712	GNPNAT1
ENSG00000168418	16	84255823	84273356	83	15	42733	-0.40466	0.65714	KCNG4
ENSG00000170385	1	211744910	211752084	12	3	42818	-0.40476	0.65717	SLC30A1
ENSG00000163009	2	10281509	10351851	227	34	42669	-0.40512	0.65731	C2orf48
ENSG00000006607	2	242295658	242434256	328	24	42858	-0.40536	0.65739	FARP2
ENSG00000204544	6	30951495	30957680	34	8	42916	-0.40541	0.65741	MUC21
ENSG00000165983	10	16478942	16555736	263	17	42837	-0.40571	0.65752	PTER
ENSG00000144724	3	61547243	62283288	2123	146	42756	-0.40579	0.65755	PTPRG
ENSG00000173200	3	122296449	122357894	209	22	42781	-0.40594	0.65761	PARP15
ENSG00000158516	7	129906667	129929638	62	9	42706	-0.40621	0.6577	CPA2
ENSG00000119650	14	76368479	76550928	349	24	42831	-0.40625	0.65772	IFT43
ENSG00000153162	6	7727030	7881655	493	61	42815	-0.40638	0.65777	BMP6
ENSG00000136104	13	51483814	51544592	104	17	42882	-0.40659	0.65785	RNASEH2B
ENSG00000113657	5	146770374	146889619	119	23	42682	-0.40673	0.6579	DPYSL3
ENSG00000115165	2	158271131	158345473	80	8	42837	-0.4068	0.65792	CYTIP
ENSG00000268413	17	42335297	42355825	45	14	42640	-0.40681	0.65793	AC003043.1
ENSG00000250506	17	73996987	74002080	11	5	42878	-0.40713	0.65804	CDK3
ENSG00000168303	7	40165622	40174258	9	3	42790	-0.40749	0.65818	MPLKIP
ENSG00000198590	3	37427760	37476988	95	16	42862	-0.40816	0.65842	C3orf35
ENSG00000163131	1	150702672	150738433	47	5	42842	-0.4082	0.65844	CTSS
ENSG00000138823	4	100484918	100545156	241	24	42917	-0.40824	0.65845	MTTP
ENSG00000011523	2	65283500	65314138	92	14	42896	-0.40831	0.65848	CEP68
ENSG00000167987	11	60897728	60929089	87	4	42677	-0.40867	0.65861	VPS37C
ENSG00000148840	10	103892787	103910082	18	7	42861	-0.40872	0.65863	PPRC1
ENSG00000155011	4	107842959	108204963	817	77	42739	-0.40908	0.65876	DKK2
ENSG00000165046	8	38243725	38267045	28	5	42762	-0.40943	0.65889	LETM2
ENSG00000198917	9	131581930	131592100	33	5	42870	-0.4096	0.65895	C9orf114
ENSG00000157869	4	13362978	13485989	374	11	42874	-0.40988	0.65905	RAB28
ENSG00000186803	9	21206180	21207142	2	1	42915	-0.40986	0.65905	IFNA10
ENSG00000011007	1	24069645	24088549	15	6	42641	-0.40995	0.65908	TCEB3
ENSG00000150938	2	36583069	36778278	504	42	42830	-0.40997	0.65909	CRIM1
ENSG00000129197	17	5322961	5336196	60	5	42811	-0.41009	0.65913	RPAIN
ENSG00000231031	2	15830906	15884463	175	20	42798	-0.41063	0.65933	AC008271.1
ENSG00000179988	10	124713897	124757029	124	14	42875	-0.41067	0.65934	PSTK
ENSG00000244734	11	5246694	5250625	13	5	42489	-0.41082	0.6594	HBB
ENSG00000171217	6	155585147	155597682	63	9	42871	-0.41137	0.6596	CLDN20
ENSG00000179564	3	50316458	50325545	5	2	42830	-0.41146	0.65963	LSMEM2
ENSG00000129455	19	51499263	51505967	19	3	42649	-0.41207	0.65986	KLK8
ENSG00000069345	16	46989299	47007699	8	2	42765	-0.41212	0.65988	DNAJA2
ENSG00000155099	8	92006024	92053292	83	11	42842	-0.4128	0.66012	TMEM55A
ENSG00000175895	8	96146032	96168912	68	8	42802	-0.41297	0.66019	PLEKHF2
ENSG00000161509	17	72838162	72857627	36	3	42777	-0.41317	0.66026	GRIN2C
ENSG00000113522	5	131891711	131980313	100	6	42776	-0.4132	0.66027	RAD50
ENSG00000107372	9	74966341	74980163	30	5	42706	-0.41327	0.6603	ZFAND5
ENSG00000204694	6	29393281	29424848	67	9	42916	-0.41363	0.66043	OR11A1
ENSG00000168389	1	40420802	40435638	16	8	42671	-0.41367	0.66044	MFSD2A
ENSG00000163618	3	62384022	62861054	1500	79	42810	-0.41385	0.66051	CADPS
ENSG00000076826	19	7660788	7683190	40	5	42525	-0.41397	0.66055	CAMSAP3
ENSG00000273170	9	38540566	38577204	10	1	42913	-0.4141	0.6606	ANKRD18A
ENSG00000110074	11	126138950	126148026	17	6	42905	-0.41423	0.66065	FOXRED1
ENSG00000129277	17	34430983	34433014	9	1	42659	-0.41426	0.66066	CCL4
ENSG00000173898	11	66452719	66496697	32	13	42778	-0.41439	0.66071	SPTBN2
ENSG00000147669	8	101162812	101166230	6	2	42740	-0.41452	0.66075	POLR2K
ENSG00000064012	2	202098166	202152434	146	23	42843	-0.41464	0.6608	CASP8
ENSG00000109475	4	109541722	109551568	18	4	42858	-0.4148	0.66086	RPL34
ENSG00000197114	20	62338817	62367494	74	7	42820	-0.41499	0.66093	ZGPAT
ENSG00000131373	3	15602211	15643338	70	17	42852	-0.41504	0.66094	HACL1
ENSG00000111713	12	21689123	21757781	226	16	42822	-0.41503	0.66094	GYS2
ENSG00000156886	16	31404633	31437826	41	7	42744	-0.41505	0.66095	ITGAD
ENSG00000116044	2	178092323	178257425	309	20	42820	-0.4151	0.66096	NFE2L2
ENSG00000083307	8	102504660	102681954	452	43	42800	-0.41564	0.66116	GRHL2
ENSG00000139324	12	88536073	88593664	80	5	42909	-0.41586	0.66124	TMTC3
ENSG00000011422	19	44150247	44174699	61	8	42573	-0.41635	0.66142	PLAUR
ENSG00000140264	15	44069285	44094787	31	5	42882	-0.41636	0.66143	SERF2
ENSG00000149115	11	57067112	57092426	59	9	42827	-0.41647	0.66147	TNKS1BP1
ENSG00000151835	13	23902965	24007841	325	35	42777	-0.41663	0.66153	SACS
ENSG00000119778	2	23971534	24149984	459	20	42904	-0.41699	0.66166	ATAD2B
ENSG00000160200	21	44473301	44497053	79	15	42839	-0.417	0.66166	CBS
ENSG00000143891	2	38893052	38968379	176	21	42683	-0.41726	0.66176	GALM
ENSG00000174173	3	101280706	101285290	12	4	42694	-0.41779	0.66195	TRMT10C
ENSG00000189167	13	32877837	32889481	54	5	42891	-0.41825	0.66212	ZAR1L
ENSG00000101197	20	61867235	61871859	23	5	42808	-0.41834	0.66215	BIRC7
ENSG00000099901	22	20103461	20114878	15	5	42833	-0.41863	0.66226	RANBP1
ENSG00000180433	1	158724510	158725681	2	1	42766	-0.41903	0.6624	OR6K6
ENSG00000099381	16	30968615	30996437	28	3	42889	-0.41911	0.66243	SETD1A
ENSG00000138772	4	79472673	79531597	127	16	42716	-0.41973	0.66266	ANXA3
ENSG00000204899	13	73282495	73301825	28	8	42854	-0.41994	0.66274	MZT1
ENSG00000184933	11	6815756	6817128	4	2	42890	-0.42012	0.6628	OR6A2
ENSG00000109083	17	26655352	26662515	5	3	42830	-0.42011	0.6628	IFT20
ENSG00000101343	20	20015012	20036690	79	10	42886	-0.42059	0.66297	CRNKL1
ENSG00000173627	1	183615541	183622451	35	2	42920	-0.42109	0.66316	APOBEC4
ENSG00000179023	1	18807424	18812478	26	6	42910	-0.42133	0.66324	KLHDC7A
ENSG00000138385	2	170648443	170668574	59	13	42763	-0.42134	0.66325	SSB
ENSG00000205629	16	25123050	25189552	110	7	42773	-0.42162	0.66335	LCMT1
ENSG00000187550	19	56041100	56048456	24	9	42429	-0.42181	0.66342	SBK2
ENSG00000114739	3	38495342	38534633	75	6	42868	-0.42201	0.66349	ACVR2B
ENSG00000107672	10	123716603	123734732	60	6	42819	-0.42213	0.66354	NSMCE4A
ENSG00000147573	8	67039131	67087720	100	10	42862	-0.42216	0.66355	TRIM55
ENSG00000135413	12	55024595	55028679	1	1	42932	-0.42221	0.66356	LACRT
ENSG00000185594	15	97326619	97328845	6	3	42686	-0.42221	0.66356	SPATA8
ENSG00000160712	1	154377669	154441926	157	17	42814	-0.42243	0.66364	IL6R
ENSG00000178021	2	54480315	54483409	7	2	42899	-0.42247	0.66366	TSPYL6
ENSG00000165948	14	94547628	94570192	102	11	42787	-0.4225	0.66367	IFI27L1
ENSG00000075388	11	69587797	69590171	6	3	42772	-0.42255	0.66369	FGF4
ENSG00000255439	16	31094760	31106277	17	3	42864	-0.42256	0.66369	RP11-196G11.1
ENSG00000054179	9	139942550	139948497	18	7	42534	-0.42258	0.6637	ENTPD2
ENSG00000171502	1	86194916	86622626	1416	55	42833	-0.42267	0.66373	COL24A1
ENSG00000131686	1	9005926	9035151	114	23	42670	-0.4227	0.66374	CA6
ENSG00000006468	7	13930853	14031050	316	38	42787	-0.42292	0.66382	ETV1
ENSG00000179709	19	56459198	56499995	158	23	42867	-0.42299	0.66385	NLRP8
ENSG00000174599	4	118004718	118006736	1	1	42934	-0.42304	0.66387	TRAM1L1
ENSG00000137693	11	101981192	102104154	258	13	42860	-0.42322	0.66393	YAP1
ENSG00000220256	2	240684554	240724577	224	23	42905	-0.42332	0.66397	AC093802.1
ENSG00000158864	1	161166894	161184185	30	10	42803	-0.42334	0.66398	NDUFS2
ENSG00000197417	17	3511556	3539616	102	21	42635	-0.42362	0.66408	SHPK
ENSG00000197935	6	28962562	28973093	22	5	42918	-0.42367	0.6641	ZNF311
ENSG00000132823	20	42825136	42839431	46	7	42759	-0.42414	0.66427	OSER1
ENSG00000184005	1	76540404	77100286	1551	118	42800	-0.42431	0.66433	ST6GALNAC3
ENSG00000261884	16	67963517	67969920	4	2	42856	-0.42444	0.66438	CTC-479C5.12
ENSG00000160007	19	47421933	47508334	68	8	42704	-0.42473	0.66448	ARHGAP35
ENSG00000114450	3	179116990	179169378	88	13	42743	-0.42513	0.66463	GNB4
ENSG00000149182	11	47185848	47198676	21	7	42860	-0.42515	0.66464	ARFGAP2
ENSG00000106819	9	95218487	95244788	52	8	42905	-0.42521	0.66466	ASPN
ENSG00000062524	15	41795836	41806085	26	7	42455	-0.42559	0.6648	LTK
ENSG00000124357	2	71291474	71306935	54	9	42800	-0.4257	0.66484	NAGK
ENSG00000100209	22	29138019	29153503	31	8	42850	-0.42581	0.66488	HSCB
ENSG00000155087	8	103563800	103573245	47	6	42887	-0.42604	0.66496	ODF1
ENSG00000226763	19	44100769	44118649	25	5	42830	-0.42612	0.66499	SRRM5
ENSG00000029639	6	155578643	155635627	230	23	42855	-0.42671	0.6652	TFB1M
ENSG00000204103	20	39314488	39317880	2	1	42617	-0.42683	0.66525	MAFB
ENSG00000263711	18	70818476	70931715	239	24	42836	-0.42686	0.66526	RP11-169F17.1
ENSG00000159685	3	126423063	126679249	612	26	42876	-0.42697	0.6653	CHCHD6
ENSG00000133818	11	14299472	14386052	96	19	42770	-0.42712	0.66535	RRAS2
ENSG00000173338	11	65360326	65363467	3	2	42846	-0.42714	0.66536	KCNK7
ENSG00000142512	19	51913275	51921057	20	4	42806	-0.42732	0.66543	SIGLEC10
ENSG00000241123	21	45999332	46000481	6	2	42704	-0.42753	0.66551	KRTAP10-5
ENSG00000085788	8	38082736	38133076	42	5	42804	-0.42775	0.66558	DDHD2
ENSG00000076555	12	109554400	109706031	442	38	42792	-0.42783	0.66561	ACACB
ENSG00000204978	19	41949063	41950670	5	3	42634	-0.42784	0.66562	C19orf69
ENSG00000118407	6	76001575	76203454	274	15	42811	-0.42816	0.66573	FILIP1
ENSG00000114125	3	141457046	141466402	24	4	42877	-0.4286	0.66589	RNF7
ENSG00000213139	3	186256230	186264491	10	4	42891	-0.42887	0.66599	CRYGS
ENSG00000159921	9	36214438	36277053	144	14	42790	-0.42886	0.66599	GNE
ENSG00000143256	1	161070346	161087901	32	6	42869	-0.42901	0.66604	PFDN2
ENSG00000111596	12	70636774	70748773	253	14	42904	-0.42899	0.66604	CNOT2
ENSG00000258653	14	74318674	74398981	299	14	42888	-0.42903	0.66605	RP5-1021I20.4
ENSG00000197992	12	10183276	10218565	53	7	42864	-0.42906	0.66606	CLEC9A
ENSG00000006459	7	139784546	139876835	196	15	42849	-0.42915	0.66609	KDM7A
ENSG00000104408	8	109213445	109447562	734	27	42841	-0.42913	0.66609	EIF3E
ENSG00000182393	19	39786965	39789313	5	3	42812	-0.42916	0.6661	IFNL1
ENSG00000169154	8	37791799	37797647	4	2	42614	-0.42931	0.66615	GOT1L1
ENSG00000079308	2	218664512	218867718	447	67	42632	-0.42936	0.66617	TNS1
ENSG00000167306	18	47349183	47721463	1260	55	42848	-0.42966	0.66628	MYO5B
ENSG00000166507	10	75561669	75571589	8	3	42863	-0.42971	0.6663	NDST2
ENSG00000163738	4	74979891	75168816	193	13	42829	-0.4298	0.66633	MTHFD2L
ENSG00000259518	15	82380935	82390035	30	10	42648	-0.42982	0.66634	RP11-597K23.2
ENSG00000196754	1	153533584	153540366	9	2	42897	-0.42985	0.66635	S100A2
ENSG00000145863	5	160974069	161129599	307	21	42774	-0.42991	0.66637	GABRA6
ENSG00000122966	12	120123595	120315095	463	33	42854	-0.42991	0.66637	CIT
ENSG00000129749	11	3686817	3692614	21	4	42800	-0.42997	0.66639	CHRNA10
ENSG00000175189	12	57828543	57844611	26	4	42884	-0.43018	0.66647	INHBC
ENSG00000269781	7	6522922	6524873	4	2	42697	-0.4303	0.66651	FLJ20306
ENSG00000061337	8	20103676	20161474	204	39	42749	-0.43029	0.66651	LZTS1
ENSG00000204293	11	124252291	124253258	1	1	42924	-0.4305	0.66658	OR8B2
ENSG00000092096	14	23815515	23822121	6	2	42801	-0.43056	0.6666	SLC22A17
ENSG00000165934	14	92588281	92630755	111	12	42896	-0.43053	0.6666	CPSF2
ENSG00000214511	12	51347705	51364289	79	9	42848	-0.4306	0.66662	HIGD1C
ENSG00000168026	3	39149152	39180394	107	14	42878	-0.43064	0.66663	TTC21A
ENSG00000178567	3	37027357	37034795	8	2	42854	-0.43092	0.66674	EPM2AIP1
ENSG00000141570	17	77765931	77775482	6	3	42701	-0.43093	0.66674	CBX8
ENSG00000087008	4	8368009	8442450	270	22	42869	-0.43099	0.66676	ACOX3
ENSG00000152818	6	144606837	145174170	998	69	42782	-0.43106	0.66679	UTRN
ENSG00000136758	10	27399383	27444195	161	14	42868	-0.43114	0.66682	YME1L1
ENSG00000123096	12	26274924	26452223	556	52	42852	-0.43119	0.66683	SSPN
ENSG00000149932	16	29952206	29984373	35	4	42729	-0.43124	0.66685	TMEM219
ENSG00000184408	7	119913722	120390385	785	34	42873	-0.43131	0.66688	KCND2
ENSG00000157554	21	39751949	40033704	808	69	42800	-0.43142	0.66692	ERG
ENSG00000169689	17	79976578	79981983	17	3	42799	-0.43147	0.66694	STRA13
ENSG00000213949	5	52083730	52255040	504	51	42805	-0.4317	0.66702	ITGA1
ENSG00000173039	11	65421067	65430565	11	4	42758	-0.43185	0.66707	RELA
ENSG00000196683	7	22852251	22862470	62	8	42891	-0.43188	0.66709	TOMM7
ENSG00000017260	3	130569439	130735556	242	24	42794	-0.43235	0.66726	ATP2C1
ENSG00000180745	10	129676105	129691211	39	12	42744	-0.43262	0.66735	CLRN3
ENSG00000177000	1	11845780	11866977	77	10	42887	-0.43277	0.66741	MTHFR
ENSG00000178573	16	79619740	79634611	9	5	42448	-0.43281	0.66743	MAF
ENSG00000176198	14	20710898	20711979	1	1	42844	-0.43289	0.66745	OR11H4
ENSG00000213029	1	229440129	229441248	1	1	42925	-0.4329	0.66746	SPHAR
ENSG00000196371	11	94277017	94283063	5	3	42825	-0.43313	0.66754	FUT4
ENSG00000221961	2	240981230	240982399	4	2	42894	-0.43325	0.66758	PRR21
ENSG00000166171	10	103330317	103369425	68	8	42762	-0.43335	0.66762	DPCD
ENSG00000175356	11	9041071	9159661	304	41	42787	-0.43338	0.66763	SCUBE2
ENSG00000175104	11	36508577	36531822	41	8	42780	-0.43348	0.66767	TRAF6
ENSG00000125650	19	6375159	6379069	22	4	42907	-0.43352	0.66768	PSPN
ENSG00000088930	20	21283942	21370463	161	14	42884	-0.43355	0.66769	XRN2
ENSG00000108691	17	32582304	32584222	3	1	42910	-0.4337	0.66775	CCL2
ENSG00000180287	1	242246288	242687998	1446	89	42772	-0.43377	0.66777	PLD5
ENSG00000128510	7	129932974	129964020	92	13	42778	-0.43432	0.66797	CPA4
ENSG00000138750	4	77035812	77069668	211	8	42903	-0.43435	0.66798	NUP54
ENSG00000176641	18	59475296	59561480	287	26	42818	-0.43434	0.66798	RNF152
ENSG00000205544	17	7306294	7307456	4	2	42801	-0.43453	0.66805	TMEM256
ENSG00000038358	16	67906926	67918406	11	3	42868	-0.43471	0.66811	EDC4
ENSG00000122970	12	110562140	110656602	97	15	42899	-0.43479	0.66814	IFT81
ENSG00000151882	5	43376747	43412493	59	8	42778	-0.43489	0.66818	CCL28
ENSG00000128789	18	12658737	12725739	161	12	42888	-0.43491	0.66819	PSMG2
ENSG00000137868	15	74471807	74504608	76	11	42818	-0.43513	0.66827	STRA6
ENSG00000001631	7	91828283	91875480	47	9	42793	-0.43525	0.66831	KRIT1
ENSG00000157578	21	40777770	40817731	106	8	42848	-0.43524	0.66831	LCA5L
ENSG00000047410	1	186280784	186344825	134	14	42755	-0.43539	0.66836	TPR
ENSG00000164221	5	114602885	114632528	52	9	42819	-0.43543	0.66838	CCDC112
ENSG00000099958	22	24176690	24181315	14	3	42779	-0.43548	0.66839	DERL3
ENSG00000115414	2	216225163	216300895	222	23	42750	-0.43571	0.66848	FN1
ENSG00000106078	7	51083909	51384515	581	38	42833	-0.4358	0.66851	COBL
ENSG00000109103	17	26873725	26879686	1	1	42535	-0.43593	0.66856	UNC119
ENSG00000227729	14	104406763	104408645	6	2	42871	-0.43611	0.66862	RD3L
ENSG00000197077	22	25348697	25593415	527	46	42766	-0.43641	0.66873	KIAA1671
ENSG00000183473	22	37600278	37608362	19	5	42697	-0.43643	0.66874	SSTR3
ENSG00000169413	14	21249210	21250626	3	2	42729	-0.43653	0.66877	RNASE6
ENSG00000114654	3	128720472	128759585	47	9	42795	-0.43657	0.66879	EFCC1
ENSG00000133612	7	150782918	150841523	148	22	42681	-0.43678	0.66887	AGAP3
ENSG00000173467	7	16899029	16921611	74	15	42629	-0.4369	0.66891	AGR3
ENSG00000227782	17	15943505	15943994	1	1	42882	-0.4369	0.66891	AC002553.1
ENSG00000104129	15	41060067	41099675	52	6	42735	-0.43739	0.66909	DNAJC17
ENSG00000162636	1	109102711	109187522	135	8	42834	-0.43793	0.66928	FAM102B
ENSG00000180198	1	28832455	28865812	67	8	42831	-0.43813	0.66935	RCC1
ENSG00000169314	22	24105208	24108048	5	2	42468	-0.43811	0.66935	C22orf15
ENSG00000116584	1	155916630	155976861	76	11	42777	-0.4383	0.66941	ARHGEF2
ENSG00000241935	10	99344080	99372559	70	15	42702	-0.43833	0.66943	HOGA1
ENSG00000110665	11	2316875	2324279	41	7	42840	-0.43835	0.66943	C11orf21
ENSG00000180855	19	12540521	12551926	69	4	42776	-0.43849	0.66949	ZNF443
ENSG00000071575	2	12857015	12882860	60	10	42771	-0.43855	0.66951	TRIB2
ENSG00000273154	20	62340216	62370456	80	8	42823	-0.43869	0.66956	RP4-583P15.15
ENSG00000187474	19	52298416	52329442	97	14	42865	-0.43885	0.66962	FPR3
ENSG00000183346	10	63422719	63526524	377	24	42884	-0.43888	0.66963	C10orf107
ENSG00000162896	1	207101863	207119811	37	7	42848	-0.43901	0.66967	PIGR
ENSG00000104205	8	67624653	67774257	258	10	42880	-0.43903	0.66968	SGK3
ENSG00000165841	10	96447911	96613017	437	18	42904	-0.43952	0.66986	CYP2C19
ENSG00000168411	16	74655292	74700779	150	16	42880	-0.44016	0.67009	RFWD3
ENSG00000132010	19	12203658	12251222	85	12	42850	-0.44038	0.67017	ZNF20
ENSG00000152022	1	145477085	145501669	4	1	42747	-0.44057	0.67024	LIX1L
ENSG00000180438	3	13978756	14124311	252	12	42840	-0.44075	0.6703	TPRXL
ENSG00000123119	8	91803778	91971636	320	12	42851	-0.44082	0.67033	NECAB1
ENSG00000214305	11	107650219	107652316	9	3	42848	-0.4409	0.67036	AP001024.1
ENSG00000186184	13	28194903	28241548	140	24	42817	-0.44118	0.67046	POLR1D
ENSG00000034053	15	29129629	29410518	449	16	42773	-0.44159	0.67061	APBA2
ENSG00000171471	12	116997186	117014425	59	15	42751	-0.44182	0.67069	MAP1LC3B2
ENSG00000198242	17	27046411	27051377	5	3	42902	-0.44249	0.67093	RPL23A
ENSG00000182500	12	122064455	122080583	23	6	42843	-0.44253	0.67095	ORAI1
ENSG00000163633	4	87797358	87857354	122	14	42861	-0.44273	0.67102	C4orf36
ENSG00000037637	1	16573334	16678949	207	12	42889	-0.44278	0.67104	FBXO42
ENSG00000147364	8	356428	421225	250	25	42793	-0.44308	0.67115	FBXO25
ENSG00000150637	18	67498394	67629039	252	24	42825	-0.44346	0.67128	CD226
ENSG00000113263	5	156569944	156682201	405	37	42850	-0.44347	0.67129	ITK
ENSG00000189332	11	18230685	18236109	9	3	42778	-0.44369	0.67137	RP11-113D6.10
ENSG00000196154	1	153516089	153522612	25	1	42894	-0.44372	0.67138	S100A4
ENSG00000203896	20	62366815	62370456	9	3	42871	-0.44387	0.67143	LIME1
ENSG00000123609	2	152126979	152146571	70	8	42828	-0.44417	0.67154	NMI
ENSG00000138162	10	123748689	124014060	824	80	42759	-0.44424	0.67156	TACC2
ENSG00000138092	2	25016005	25045245	78	15	42818	-0.44437	0.67161	CENPO
ENSG00000092850	1	36549676	36553876	2	1	42930	-0.44446	0.67165	TEKT2
ENSG00000099956	22	24129150	24176703	248	12	42810	-0.44446	0.67165	SMARCB1
ENSG00000196159	4	126237554	126414087	454	36	42879	-0.44458	0.67169	FAT4
ENSG00000214510	5	147647743	147665817	13	5	42752	-0.44462	0.6717	SPINK13
ENSG00000115129	2	24300303	24308731	19	5	42838	-0.44479	0.67176	TP53I3
ENSG00000174914	11	56467864	56468781	4	2	42761	-0.44479	0.67176	OR9G1
ENSG00000239704	17	15339332	15406922	189	24	42846	-0.44477	0.67176	CDRT4
ENSG00000181374	17	32683471	32685629	3	1	42904	-0.44489	0.6718	CCL13
ENSG00000175826	17	7146910	7155810	8	3	42823	-0.44501	0.67184	CTDNEP1
ENSG00000171989	15	59499042	59500705	13	3	42857	-0.44527	0.67194	LDHAL6B
ENSG00000168878	2	85884437	85895864	16	6	42674	-0.44546	0.67201	SFTPB
ENSG00000149782	11	64018995	64036622	26	9	42883	-0.44565	0.67207	PLCB3
ENSG00000125285	13	95361886	95364389	3	2	42607	-0.44563	0.67207	SOX21
ENSG00000256525	17	62473902	62493154	36	3	42905	-0.44577	0.67212	POLG2
ENSG00000135930	2	233414762	233448354	91	6	42808	-0.44589	0.67216	EIF4E2
ENSG00000063127	19	49792895	49828482	45	7	42776	-0.44601	0.67221	SLC6A16
ENSG00000106511	7	15650837	15726437	252	24	42768	-0.44608	0.67223	MEOX2
ENSG00000137070	9	34650699	34661889	15	6	42872	-0.44614	0.67225	IL11RA
ENSG00000189042	19	37178514	37218603	79	7	42882	-0.44619	0.67227	ZNF567
ENSG00000174776	3	167196472	167371771	275	31	42690	-0.44627	0.6723	WDR49
ENSG00000121350	12	21590549	21623300	199	9	42832	-0.44647	0.67237	PYROXD1
ENSG00000168994	6	3722848	3752260	75	15	42803	-0.44701	0.67257	PXDC1
ENSG00000108272	17	34948228	34957235	14	3	42848	-0.44706	0.67258	DHRS11
ENSG00000135018	9	86274878	86323118	141	14	42886	-0.44736	0.67269	UBQLN1
ENSG00000256500	14	104029299	104152261	281	17	42840	-0.44753	0.67275	RP11-73M18.2
ENSG00000070950	3	8817088	9005457	716	34	42827	-0.44763	0.67279	RAD18
ENSG00000145912	5	177576461	177580968	9	3	42798	-0.44765	0.6728	NHP2
ENSG00000221813	7	143701022	143702068	1	1	42933	-0.44766	0.6728	OR6B1
ENSG00000109072	17	26691290	26700110	22	4	42867	-0.44777	0.67284	VTN
ENSG00000106948	9	117096436	117156685	111	17	42761	-0.44797	0.67291	AKNA
ENSG00000157637	17	79218800	79269347	157	21	42849	-0.44809	0.67295	SLC38A10
ENSG00000101463	20	24449835	24647252	403	40	42815	-0.44814	0.67298	SYNDIG1
ENSG00000115761	2	10710892	10830101	496	20	42897	-0.44857	0.67313	NOL10
ENSG00000145996	6	20534688	21232635	2078	72	42814	-0.44864	0.67315	CDKAL1
ENSG00000078246	12	2986389	3050306	186	5	42610	-0.44862	0.67315	TULP3
ENSG00000269795	1	243388058	243395911	11	4	42738	-0.44914	0.67333	AC092782.1
ENSG00000142534	19	49999622	50002946	8	2	42879	-0.44954	0.67348	RPS11
ENSG00000162551	1	21835858	21904905	277	25	42735	-0.44982	0.67358	ALPL
ENSG00000044090	6	43005355	43021683	29	8	42879	-0.45026	0.67374	CUL7
ENSG00000137713	11	111597632	111637151	29	9	42760	-0.45048	0.67382	PPP2R1B
ENSG00000108061	10	112679301	112773425	169	19	42898	-0.45066	0.67388	SHOC2
ENSG00000270757	2	198365137	198415450	51	8	42771	-0.45067	0.67389	HSPE1-MOB4
ENSG00000131652	16	3074028	3077756	7	3	42669	-0.45102	0.67401	THOC6
ENSG00000115525	2	86066267	86116137	142	13	42868	-0.45107	0.67403	ST3GAL5
ENSG00000133937	14	95234553	95236562	3	1	42886	-0.4512	0.67408	GSC
ENSG00000134186	1	109234945	109244425	7	4	42707	-0.45128	0.67411	PRPF38B
ENSG00000126243	19	36426260	36436669	12	2	42897	-0.45133	0.67412	LRFN3
ENSG00000136243	7	23221446	23240630	47	4	42844	-0.45139	0.67415	NUPL2
ENSG00000264058	17	38785049	38821393	45	5	42821	-0.45142	0.67416	KRT222
ENSG00000080493	4	72053003	72437804	599	34	42861	-0.45154	0.6742	SLC4A4
ENSG00000175329	22	35462129	35483380	111	9	42859	-0.45175	0.67428	ISX
ENSG00000111262	12	5019071	5040527	55	11	42826	-0.4521	0.6744	KCNA1
ENSG00000197863	19	37308330	37341689	35	7	42844	-0.4521	0.6744	ZNF790
ENSG00000060971	3	38144620	38178733	46	12	42823	-0.45224	0.67445	ACAA1
ENSG00000122591	7	22980878	23053749	201	18	42845	-0.45226	0.67446	FAM126A
ENSG00000134291	12	48357352	48362661	14	5	42902	-0.4524	0.67451	TMEM106C
ENSG00000114948	2	207308263	207485851	353	36	42873	-0.45257	0.67457	ADAM23
ENSG00000142549	19	51815102	51833608	40	7	42583	-0.45271	0.67462	IGLON5
ENSG00000172594	6	123110315	123130865	54	12	42516	-0.45283	0.67466	SMPDL3A
ENSG00000240563	1	62660503	62678000	94	15	42821	-0.45305	0.67474	L1TD1
ENSG00000180233	7	30323923	30452118	127	20	42807	-0.45309	0.67476	ZNRF2
ENSG00000083444	1	11994262	12035595	105	10	42841	-0.45338	0.67486	PLOD1
ENSG00000225968	7	1727755	1787590	117	14	42654	-0.45383	0.67502	ELFN1
ENSG00000130348	6	107077453	107116292	138	17	42901	-0.454	0.67508	QRSL1
ENSG00000141449	18	18822203	19105378	189	9	42771	-0.45414	0.67514	GREB1L
ENSG00000198453	19	37407231	37489602	360	14	42888	-0.45414	0.67514	ZNF568
ENSG00000115540	2	198380295	198418423	42	7	42752	-0.45422	0.67516	MOB4
ENSG00000156026	10	74451889	74647452	137	7	42874	-0.45426	0.67518	MCU
ENSG00000257138	7	141672431	141673573	2	1	42934	-0.45429	0.67519	TAS2R38
ENSG00000178184	18	77915115	78005429	179	18	42645	-0.45437	0.67522	PARD6G
ENSG00000215454	21	45993606	45994987	2	1	42286	-0.45478	0.67537	KRTAP10-4
ENSG00000100056	22	19117792	19132197	22	3	42604	-0.45494	0.67542	DGCR14
ENSG00000250644	11	1768897	1780281	35	8	42755	-0.45506	0.67547	RP11-295K3.1
ENSG00000178718	15	75246757	75249805	1	1	42712	-0.45509	0.67548	RPP25
ENSG00000135094	12	113830250	113864106	60	3	42861	-0.45514	0.6755	SDS
ENSG00000180998	14	53019866	53104431	187	24	42835	-0.45517	0.6755	GPR137C
ENSG00000162664	1	90460671	90501090	48	9	42754	-0.45521	0.67552	ZNF326
ENSG00000169062	13	115047059	115071283	51	10	42780	-0.45521	0.67552	UPF3A
ENSG00000128524	7	128502880	128505898	8	2	42751	-0.4554	0.67559	ATP6V1F
ENSG00000160058	1	32830704	32860332	8	5	42722	-0.45554	0.67564	BSDC1
ENSG00000150627	4	176986985	177103978	375	18	42825	-0.45557	0.67565	WDR17
ENSG00000125384	14	52781023	52795324	40	6	42890	-0.45567	0.67568	PTGER2
ENSG00000183914	17	7620672	7737062	219	27	42599	-0.45564	0.67568	DNAH2
ENSG00000159398	16	55880066	55989943	305	27	42709	-0.45577	0.67572	CES5A
ENSG00000134438	18	56934267	56941318	16	3	42777	-0.45608	0.67584	RAX
ENSG00000163344	1	154897210	154909467	23	4	42836	-0.45612	0.67585	PMVK
ENSG00000196663	14	102829300	102968818	413	17	42871	-0.45628	0.6759	TECPR2
ENSG00000132196	1	162760492	162782607	35	11	42821	-0.45637	0.67594	HSD17B7
ENSG00000254979	11	57154838	57191532	56	9	42811	-0.45653	0.67599	RP11-872D17.8
ENSG00000138400	2	207602487	207630271	115	9	42905	-0.45669	0.67605	MDH1B
ENSG00000178734	13	76445187	76457947	76	8	42914	-0.45689	0.67612	C13orf45
ENSG00000123836	1	207222801	207254369	38	6	42577	-0.45694	0.67614	PFKFB2
ENSG00000121858	3	172223298	172241297	72	12	42841	-0.45718	0.67623	TNFSF10
ENSG00000168267	10	23481256	23483181	3	1	42904	-0.45761	0.67638	PTF1A
ENSG00000197629	11	58975983	58980424	10	5	42867	-0.4577	0.67642	MPEG1
ENSG00000111203	12	2921788	2968957	87	5	42763	-0.45773	0.67643	ITFG2
ENSG00000150867	10	22823778	23003484	465	25	42857	-0.45776	0.67644	PIP4K2A
ENSG00000100889	14	24563262	24579807	23	7	42795	-0.45777	0.67644	PCK2
ENSG00000122304	16	11369496	11370337	3	2	42899	-0.45787	0.67648	PRM2
ENSG00000158445	20	47980414	48099184	396	34	42825	-0.458	0.67653	KCNB1
ENSG00000173991	17	37820440	37822808	6	2	42836	-0.45819	0.67659	TCAP
ENSG00000234949	2	238499663	238504624	27	8	42511	-0.45854	0.67672	AC104667.3
ENSG00000229453	3	48348336	48369831	40	2	42903	-0.4586	0.67674	SPINK8
ENSG00000151655	10	7745232	7791483	159	24	42808	-0.4588	0.67681	ITIH2
ENSG00000167325	11	4115937	4160106	106	10	42891	-0.45882	0.67682	RRM1
ENSG00000186897	12	49726200	49730971	11	3	42497	-0.45899	0.67688	C1QL4
ENSG00000145687	5	80708840	81047616	668	36	42850	-0.45908	0.67691	SSBP2
ENSG00000176681	17	44370099	44415160	1	1	42747	-0.4592	0.67695	LRRC37A
ENSG00000181781	19	463346	474983	35	6	42429	-0.4592	0.67696	ODF3L2
ENSG00000147443	8	21766384	21771371	8	3	42569	-0.45935	0.67701	DOK2
ENSG00000214978	17	9694544	9725388	85	11	42556	-0.45951	0.67707	RP11-477N12.3
ENSG00000164327	5	38938021	39074510	262	12	42892	-0.45955	0.67708	RICTOR
ENSG00000134339	11	18260770	18270190	12	5	42525	-0.45954	0.67708	SAA2
ENSG00000182885	16	57702099	57723975	72	14	42728	-0.45985	0.67719	GPR97
ENSG00000185917	21	37406839	37451687	141	19	42878	-0.46008	0.67727	SETD4
ENSG00000178401	12	49740700	49751309	28	3	42860	-0.46041	0.67739	DNAJC22
ENSG00000100116	22	38203912	38213183	24	4	42775	-0.46058	0.67745	GCAT
ENSG00000164007	1	43198764	43205925	19	6	42842	-0.46069	0.67749	CLDN19
ENSG00000178789	17	72517313	72527613	27	4	42814	-0.46069	0.67749	CD300LB
ENSG00000142515	19	51358171	51364020	41	9	42804	-0.4607	0.67749	KLK3
ENSG00000173992	11	66360292	66373490	10	3	42856	-0.46081	0.67753	CCS
ENSG00000183542	12	10559983	10562356	7	1	42926	-0.46082	0.67754	KLRC4
ENSG00000181023	11	5757681	5758768	5	3	42731	-0.46107	0.67762	OR56B1
ENSG00000100342	22	36649056	36663576	54	8	42747	-0.46125	0.67769	APOL1
ENSG00000146399	6	132966123	132967142	3	2	42892	-0.46129	0.6777	TAAR1
ENSG00000197851	7	96110938	96132835	47	10	42850	-0.46134	0.67772	C7orf76
ENSG00000003056	12	9092959	9102551	20	5	42816	-0.46143	0.67776	M6PR
ENSG00000013364	16	29831715	29859355	31	2	42827	-0.46153	0.67779	MVP
ENSG00000122545	7	35840542	35944917	190	12	42860	-0.46182	0.67789	2007-09-01
ENSG00000051620	6	138724668	138743334	32	6	42819	-0.46204	0.67797	HEBP2
ENSG00000105784	7	87256864	87461611	292	14	42885	-0.46205	0.67798	RUNDC3B
ENSG00000197128	19	57978031	57988938	39	4	42920	-0.4622	0.67803	ZNF772
ENSG00000142700	1	50883222	50889172	2	1	42766	-0.46222	0.67804	DMRTA2
ENSG00000172785	9	121041	188979	17	5	42543	-0.46227	0.67806	CBWD1
ENSG00000188060	1	28918712	28921955	6	3	42571	-0.4623	0.67807	RAB42
ENSG00000106976	9	130965658	131017527	86	11	42688	-0.46267	0.6782	DNM1
ENSG00000105982	7	156432975	156469824	75	8	42783	-0.46288	0.67828	RNF32
ENSG00000138135	10	90965694	90967071	4	1	42700	-0.46293	0.67829	CH25H
ENSG00000140740	16	21963981	21994981	24	6	42838	-0.46304	0.67833	UQCRC2
ENSG00000205810	12	10564911	10573194	5	3	42809	-0.46307	0.67834	KLRC3
ENSG00000213445	11	65405568	65418401	21	7	42845	-0.46326	0.67841	SIPA1
ENSG00000141219	17	71228372	71245091	73	2	42827	-0.46348	0.67849	C17orf80
ENSG00000254553	1	32930658	33066393	240	9	42803	-0.46355	0.67851	RP1-27O5.3
ENSG00000178404	17	76866992	76899299	136	16	42762	-0.46408	0.6787	DDC8
ENSG00000160392	19	40825443	40854434	64	11	42848	-0.46431	0.67879	C19orf47
ENSG00000148396	9	139334549	139372141	84	14	42820	-0.46436	0.67881	SEC16A
ENSG00000185420	1	245912642	246670614	2964	94	42818	-0.46441	0.67882	SMYD3
ENSG00000205436	14	103566481	103576896	28	7	42580	-0.46453	0.67887	EXOC3L4
ENSG00000135686	16	84682131	84701292	63	10	42767	-0.4646	0.67889	KLHL36
ENSG00000011304	19	797075	812327	38	8	42709	-0.46482	0.67897	PTBP1
ENSG00000125871	20	17949556	17971765	67	8	42757	-0.46498	0.67903	MGME1
ENSG00000269529	12	50690489	50691718	5	2	42899	-0.46506	0.67906	AC140061.12
ENSG00000133104	13	36875775	36944317	141	11	42855	-0.46517	0.67909	SPG20
ENSG00000173193	3	122399465	122449687	172	21	42877	-0.46548	0.6792	PARP14
ENSG00000215695	1	15986364	15988217	3	2	42924	-0.46554	0.67923	RSC1A1
ENSG00000111339	12	14978503	14996429	42	5	42820	-0.46559	0.67924	ART4
ENSG00000136383	15	85359911	85416713	146	25	42864	-0.4657	0.67929	ALPK3
ENSG00000125107	16	58553855	58663790	310	14	42806	-0.4658	0.67932	CNOT1
ENSG00000141510	17	7565097	7590856	72	15	42745	-0.46582	0.67933	TP53
ENSG00000073969	17	44668035	44834830	67	7	42801	-0.46587	0.67935	NSF
ENSG00000177476	1	247768856	247769838	4	2	42734	-0.46625	0.67948	OR2G3
ENSG00000170262	21	33664124	33687095	45	12	42748	-0.46645	0.67955	MRAP
ENSG00000241690	20	2795614	2798712	5	3	42683	-0.46649	0.67957	TMEM239
ENSG00000124664	6	34505579	34524110	34	12	42797	-0.46655	0.67959	SPDEF
ENSG00000149451	20	3648612	3662893	46	14	42598	-0.46661	0.67961	ADAM33
ENSG00000079999	19	10596796	10614417	39	5	42765	-0.46663	0.67962	KEAP1
ENSG00000198755	6	35436185	35438562	7	3	42889	-0.46678	0.67967	RPL10A
ENSG00000170606	5	132387654	132442141	119	10	42842	-0.46681	0.67968	HSPA4
ENSG00000125257	13	95672083	95953687	1040	77	42833	-0.46693	0.67972	ABCC4
ENSG00000113048	5	71515236	71616473	140	17	42773	-0.46708	0.67978	MRPS27
ENSG00000131791	1	146626685	146644129	50	7	42899	-0.46713	0.67979	PRKAB2
ENSG00000132604	16	69389464	69442474	87	15	42811	-0.46717	0.67981	TERF2
ENSG00000131781	1	146646930	146714700	291	14	42908	-0.46721	0.67983	FMO5
ENSG00000131375	3	15247659	15294425	37	11	42755	-0.46776	0.68002	CAPN7
ENSG00000123159	19	14588572	14606944	74	15	42717	-0.46786	0.68006	GIPC1
ENSG00000090686	1	22004791	22110099	346	28	42874	-0.46887	0.68042	USP48
ENSG00000173638	21	46913486	46964325	145	17	42726	-0.46886	0.68042	SLC19A1
ENSG00000118217	1	161736084	161933860	529	16	42894	-0.46898	0.68046	ATF6
ENSG00000182040	17	72912176	72919351	1	1	42889	-0.46898	0.68046	USH1G
ENSG00000119640	14	75519924	75536186	22	3	42832	-0.46907	0.68049	ACYP1
ENSG00000187867	19	14164177	14169971	4	2	42800	-0.46907	0.68049	PALM3
ENSG00000166260	17	53029263	53046146	62	6	42857	-0.46926	0.68056	COX11
ENSG00000179002	1	19166093	19186176	86	15	42718	-0.46964	0.6807	TAS1R2
ENSG00000085644	16	3179778	3192806	15	3	42797	-0.47	0.68082	ZNF213
ENSG00000078898	20	31595406	31611515	41	10	42685	-0.46999	0.68082	BPIFB2
ENSG00000116539	1	155305059	155532598	177	23	42812	-0.47002	0.68083	ASH1L
ENSG00000121481	1	185014496	185071740	60	14	42730	-0.47003	0.68083	RNF2
ENSG00000101017	20	44746911	44758502	21	8	42864	-0.47042	0.68097	CD40
ENSG00000132681	1	160121360	160156767	86	19	42563	-0.47072	0.68108	ATP1A4
ENSG00000143549	1	154127784	154167124	53	9	42756	-0.47078	0.6811	TPM3
ENSG00000138083	2	45168902	45173216	14	4	42617	-0.4714	0.68132	SIX3
ENSG00000103148	16	134273	188859	91	11	42702	-0.47153	0.68137	NPRL3
ENSG00000135902	2	233390703	233401377	26	5	42745	-0.4716	0.68139	CHRND
ENSG00000185958	12	50720013	50790405	111	9	42891	-0.47194	0.68152	FAM186A
ENSG00000241852	8	22457114	22461663	7	3	42798	-0.47212	0.68158	C8orf58
ENSG00000267120	19	36230153	36236333	20	7	42810	-0.47215	0.68159	AD000671.6
ENSG00000120129	5	172195093	172198198	7	2	42861	-0.47223	0.68162	DUSP1
ENSG00000215474	18	44746293	44775554	71	10	42865	-0.47235	0.68166	SKOR2
ENSG00000183103	19	42341148	42348760	11	2	42622	-0.47241	0.68168	LYPD4
ENSG00000186432	3	160212783	160283376	112	13	42868	-0.47254	0.68173	KPNA4
ENSG00000160408	9	130647600	130667687	29	6	42674	-0.47325	0.68198	ST6GALNAC6
ENSG00000081181	14	68086515	68118437	71	10	42830	-0.47343	0.68205	ARG2
ENSG00000104823	19	39306062	39322645	44	8	42776	-0.47356	0.68209	ECH1
ENSG00000168758	2	97525453	97536494	6	3	42515	-0.47367	0.68213	SEMA4C
ENSG00000115290	2	165349322	165478358	202	28	42687	-0.4737	0.68214	GRB14
ENSG00000153563	2	87011729	87035519	61	5	42845	-0.47377	0.68217	CD8A
ENSG00000115353	2	75273590	75426826	376	41	42735	-0.4738	0.68218	TACR1
ENSG00000164853	7	1272543	1276954	6	2	42506	-0.47379	0.68218	UNCX
ENSG00000197768	9	140145713	140147934	3	2	42632	-0.47388	0.68221	C9orf173
ENSG00000203691	1	225600404	225602040	3	1	42922	-0.47413	0.6823	AC092811.1
ENSG00000162747	1	161592986	161601753	10	4	41893	-0.47423	0.68233	FCGR3B
ENSG00000120088	17	43699267	43913194	956	9	42891	-0.47446	0.68241	CRHR1
ENSG00000215504	11	85563600	85565986	8	2	42903	-0.47455	0.68245	AP000974.1
ENSG00000196805	1	153042700	153113927	211	21	42790	-0.47462	0.68247	SPRR2B
ENSG00000111639	12	6601150	6603007	14	1	42903	-0.47473	0.68251	MRPL51
ENSG00000030419	2	213864429	214017151	360	25	42794	-0.47496	0.68259	IKZF2
ENSG00000104755	8	39601254	39695808	199	22	42751	-0.47497	0.68259	ADAM2
ENSG00000182606	3	42055294	42267381	564	35	42828	-0.47507	0.68263	TRAK1
ENSG00000106341	7	31726329	31748069	37	8	42537	-0.47531	0.68272	PPP1R17
ENSG00000163534	1	157764193	157789895	69	7	42794	-0.47542	0.68276	FCRL1
ENSG00000139648	12	52937693	52946931	44	6	42769	-0.47551	0.68279	KRT71
ENSG00000112339	6	135281516	135424194	288	12	42862	-0.47561	0.68282	HBS1L
ENSG00000167311	11	3659733	3663546	9	4	42623	-0.47572	0.68286	ART5
ENSG00000173267	10	88718375	88723017	18	4	42805	-0.47605	0.68298	SNCG
ENSG00000112149	6	14117872	14137149	51	10	42821	-0.47654	0.68316	CD83
ENSG00000108352	17	38333263	38351908	29	8	42734	-0.47658	0.68317	RAPGEFL1
ENSG00000138379	2	190920423	190927455	4	1	42840	-0.47665	0.68319	MSTN
ENSG00000132530	17	6658766	6678966	44	9	42584	-0.47708	0.68335	XAF1
ENSG00000157837	12	121200313	121342174	412	22	42895	-0.47713	0.68336	SPPL3
ENSG00000173914	11	66432469	66445392	11	5	42870	-0.47717	0.68338	RBM4B
ENSG00000117500	1	93615299	93646285	50	8	42857	-0.4773	0.68343	TMED5
ENSG00000102879	16	30194148	30200397	5	2	42630	-0.47754	0.68351	CORO1A
ENSG00000128266	22	23412540	23467224	96	8	42623	-0.47758	0.68352	GNAZ
ENSG00000125850	20	17937623	18039832	337	26	42741	-0.47765	0.68355	OVOL2
ENSG00000118162	19	47978401	47987525	10	3	42806	-0.47776	0.68359	KPTN
ENSG00000172381	11	57798402	57799403	5	2	42913	-0.47785	0.68362	OR6Q1
ENSG00000165501	14	50065415	50081390	44	5	42883	-0.47807	0.6837	LRR1
ENSG00000132854	1	62702651	62785085	307	21	42776	-0.47821	0.68375	KANK4
ENSG00000163295	2	233320833	233324742	13	3	42668	-0.47842	0.68382	ALPI
ENSG00000149084	11	43577986	43878167	601	28	42825	-0.47847	0.68384	HSD17B12
ENSG00000168229	14	52734431	52743442	35	8	42859	-0.47883	0.68397	PTGDR
ENSG00000143248	1	163080911	163291577	758	41	42853	-0.47886	0.68398	RGS5
ENSG00000126266	19	35842445	35843367	1	1	42658	-0.4789	0.68399	FFAR1
ENSG00000168079	8	27727399	27850244	526	49	42783	-0.47899	0.68403	SCARA5
ENSG00000165935	12	27619743	27655118	195	13	42882	-0.47947	0.6842	SMCO2
ENSG00000198914	2	105471969	105476929	6	2	42657	-0.47991	0.68435	POU3F3
ENSG00000217442	22	50989541	51001334	86	6	42866	-0.47996	0.68437	SYCE3
ENSG00000214189	19	12203078	12248050	78	11	42845	-0.48021	0.68446	ZNF788
ENSG00000104774	19	12757325	12777556	30	8	42796	-0.48033	0.6845	MAN2B1
ENSG00000205497	11	4967355	4968356	4	2	42801	-0.4807	0.68464	OR51A4
ENSG00000236311	10	102849078	102890883	108	19	42764	-0.48106	0.68476	TLX1NB
ENSG00000085449	2	224720433	224810104	212	11	42860	-0.48126	0.68483	WDFY1
ENSG00000116690	1	186265405	186283694	23	5	42739	-0.48128	0.68484	PRG4
ENSG00000151892	10	117816444	118032979	548	45	42737	-0.48132	0.68486	GFRA1
ENSG00000223638	19	56270380	56274541	9	3	42736	-0.48143	0.68489	RFPL4A
ENSG00000136925	9	100362362	100395962	31	11	42860	-0.48145	0.6849	TSTD2
ENSG00000087074	19	49375649	49379314	20	3	42566	-0.48157	0.68494	PPP1R15A
ENSG00000135766	1	231499497	231560790	261	7	42881	-0.48164	0.68497	EGLN1
ENSG00000134152	15	34432875	34502297	207	11	42703	-0.48227	0.68519	KATNBL1
ENSG00000251692	16	1535887	1538982	27	7	42838	-0.48249	0.68527	PTX4
ENSG00000063854	16	1845621	1877195	256	11	42827	-0.4825	0.68527	HAGH
ENSG00000069011	5	134363425	134370503	21	3	42893	-0.48259	0.68531	PITX1
ENSG00000172404	22	41255553	41258130	3	2	42794	-0.48263	0.68532	DNAJB7
ENSG00000219435	11	64067863	64072242	6	3	42870	-0.48288	0.68541	TEX40
ENSG00000153113	5	95860971	96115299	784	63	42809	-0.48314	0.6855	CAST
ENSG00000112343	6	25963030	25987384	40	12	42851	-0.48367	0.68569	TRIM38
ENSG00000108465	17	46045176	46059140	39	7	42916	-0.4839	0.68577	CDK5RAP3
ENSG00000174695	5	82348665	82373682	54	6	42905	-0.48399	0.6858	TMEM167A
ENSG00000103363	16	2821415	2827298	14	1	42726	-0.48397	0.6858	TCEB2
ENSG00000185105	17	79897521	79905109	20	3	42357	-0.484	0.68581	MYADML2
ENSG00000131876	15	101821715	101835487	11	5	42627	-0.48402	0.68582	SNRPA1
ENSG00000143614	1	153777201	153895451	180	14	42863	-0.48412	0.68585	GATAD2B
ENSG00000111181	12	299243	323736	70	11	42655	-0.48419	0.68588	SLC6A12
ENSG00000258804	14	87372122	87389099	50	7	42891	-0.48421	0.68588	RP11-322L20.1
ENSG00000261459	16	30537244	30546173	1	1	42737	-0.48419	0.68588	ZNF747
ENSG00000100884	14	24540046	24547309	2	1	42685	-0.48446	0.68597	CPNE6
ENSG00000177076	9	19408925	19452018	100	10	42749	-0.48453	0.686	ACER2
ENSG00000148154	9	114659046	114697649	157	25	42859	-0.4846	0.68602	UGCG
ENSG00000167670	19	4402659	4445015	106	12	42831	-0.48502	0.68617	CHAF1A
ENSG00000089558	17	40308909	40333296	25	6	42740	-0.48505	0.68618	KCNH4
ENSG00000154269	6	131949582	132068553	204	22	42842	-0.48517	0.68622	ENPP3
ENSG00000170142	3	23847394	23932807	162	20	42859	-0.48541	0.68631	UBE2E1
ENSG00000169221	16	30368423	30381585	12	4	42559	-0.48593	0.68649	TBC1D10B
ENSG00000110448	11	60869867	60895324	37	7	42665	-0.48629	0.68662	CD5
ENSG00000233198	9	140122018	140124090	1	1	42412	-0.48646	0.68668	RNF224
ENSG00000137460	4	153857504	153900848	65	18	42765	-0.48655	0.68671	FHDC1
ENSG00000111727	12	104458235	104498639	87	14	42882	-0.48663	0.68674	HCFC2
ENSG00000158457	7	128784712	128808671	73	8	42685	-0.48676	0.68679	TSPAN33
ENSG00000255524	16	28648975	28670003	2	1	42450	-0.48676	0.68679	NPIPB8
ENSG00000165568	10	4828821	4890254	405	35	42795	-0.48742	0.68702	AKR1E2
ENSG00000173137	8	145596790	145618457	21	4	42819	-0.48745	0.68703	ADCK5
ENSG00000175216	11	46764598	46867847	125	14	42871	-0.48751	0.68705	CKAP5
ENSG00000214325	16	75728367	75734089	16	5	42898	-0.4877	0.68712	AC025287.1
ENSG00000186522	2	110300559	110371783	162	17	42881	-0.48824	0.68731	2010-09-01
ENSG00000182107	14	61744088	61748558	9	4	42904	-0.48824	0.68731	TMEM30B
ENSG00000072042	14	68143518	68162531	29	7	42826	-0.48866	0.68746	RDH11
ENSG00000188334	19	48471303	48495427	96	13	42504	-0.48879	0.6875	BSPH1
ENSG00000166002	11	93211638	93276674	208	20	42828	-0.48936	0.68771	SMCO4
ENSG00000135636	2	71680852	71913898	772	78	42759	-0.4895	0.68776	DYSF
ENSG00000261796	3	128806418	128879879	33	19	42619	-0.4895	0.68776	ISY1-RAB43
ENSG00000148136	9	107288534	107289490	1	1	42923	-0.48969	0.68782	OR13C4
ENSG00000167526	16	89627065	89630950	16	2	42892	-0.4902	0.688	RPL13
ENSG00000126214	14	104028233	104167888	318	19	42845	-0.49025	0.68802	KLC1
ENSG00000103489	16	17195626	17564738	1026	87	42733	-0.49044	0.68809	XYLT1
ENSG00000117226	1	89472349	89488577	27	6	42798	-0.49062	0.68815	GBP3
ENSG00000168899	2	85811531	85820535	21	6	42836	-0.49068	0.68817	VAMP5
ENSG00000162923	1	224572845	224624735	72	7	42825	-0.49093	0.68826	WDR26
ENSG00000137203	6	10393419	10419892	34	7	42691	-0.49108	0.68832	TFAP2A
ENSG00000215298	8	23430157	23432974	13	3	42860	-0.49115	0.68834	FP15737
ENSG00000119638	14	75548822	75594047	66	4	42856	-0.49124	0.68837	NEK9
ENSG00000073584	17	38781214	38804760	32	6	42800	-0.49126	0.68838	SMARCE1
ENSG00000162755	1	161068151	161070136	4	2	42768	-0.49158	0.68849	KLHDC9
ENSG00000112695	6	75947391	75960039	21	4	42880	-0.49158	0.68849	COX7A2
ENSG00000186329	3	171561139	171656505	272	20	42793	-0.49206	0.68866	TMEM212
ENSG00000135919	2	224839829	224904036	204	26	42844	-0.49216	0.6887	SERPINE2
ENSG00000013725	11	60739115	60787849	182	33	42779	-0.49216	0.6887	CD6
ENSG00000114978	2	74379655	74406025	48	5	42739	-0.49242	0.68879	MOB1A
ENSG00000165899	12	80603233	80772870	318	24	42737	-0.49244	0.6888	OTOGL
ENSG00000256591	11	61196692	61253294	62	4	42820	-0.49253	0.68883	RP11-286N22.8
ENSG00000156140	4	73146686	73434516	417	20	42806	-0.49274	0.6889	ADAMTS3
ENSG00000186716	22	23521891	23660224	353	27	42778	-0.49285	0.68894	BCR
ENSG00000185792	19	56219798	56249768	87	20	42729	-0.49299	0.68899	NLRP9
ENSG00000128254	22	32329507	32341504	36	9	42680	-0.49361	0.68921	C22orf24
ENSG00000168491	4	186366336	186392913	81	19	42645	-0.49388	0.6893	CCDC110
ENSG00000109099	17	15133095	15168643	78	10	42809	-0.49392	0.68932	PMP22
ENSG00000163754	3	148709128	148745419	65	12	42796	-0.49451	0.68953	GYG1
ENSG00000177807	1	160007257	160040038	56	11	42667	-0.49461	0.68956	KCNJ10
ENSG00000095321	9	131857089	131873468	22	2	42716	-0.4946	0.68956	CRAT
ENSG00000085872	19	16628700	16653341	48	10	42846	-0.49476	0.68962	CHERP
ENSG00000101444	20	32868074	32899608	28	2	42893	-0.49484	0.68964	AHCY
ENSG00000128585	7	130794855	131181395	871	78	42801	-0.49509	0.68973	MKLN1
ENSG00000065457	16	75630879	75657198	96	15	42879	-0.49512	0.68974	ADAT1
ENSG00000100413	22	41921808	41940610	28	3	42780	-0.49562	0.68992	POLR3H
ENSG00000268046	18	8336437	8337038	1	1	42914	-0.49603	0.69006	AP001094.1
ENSG00000141086	16	67961543	67966317	2	1	42780	-0.49604	0.69007	CTRL
ENSG00000106591	7	42971799	42988557	52	7	42875	-0.49615	0.69011	MRPL32
ENSG00000141338	17	66863433	66951533	120	13	42838	-0.4962	0.69012	ABCA8
ENSG00000242366	2	234668894	234681945	31	9	42760	-0.49662	0.69027	UGT1A1
ENSG00000129159	11	17756359	17804602	122	17	42754	-0.49693	0.69038	KCNC1
ENSG00000255974	19	41349443	41356352	22	5	42633	-0.49693	0.69038	CYP2A6
ENSG00000196547	15	91445448	91465814	46	7	42782	-0.497	0.69041	MAN2A2
ENSG00000138688	4	123073488	123283913	288	23	42886	-0.49708	0.69043	KIAA1109
ENSG00000162852	1	246729746	246831886	255	21	42750	-0.4971	0.69044	CNST
ENSG00000213186	3	160150233	160203561	95	14	42861	-0.4972	0.69048	TRIM59
ENSG00000120868	12	99038919	99129204	165	17	42874	-0.49744	0.69056	APAF1
ENSG00000156194	4	76781020	76823724	82	13	42817	-0.49746	0.69057	PPEF2
ENSG00000105559	19	49340354	49371889	81	6	42679	-0.49756	0.6906	PLEKHA4
ENSG00000243137	19	43696854	43711451	2	1	42432	-0.4978	0.69069	PSG4
ENSG00000122512	7	6012870	6048756	107	19	42828	-0.49798	0.69075	PMS2
ENSG00000197312	1	15943995	15995539	107	6	42904	-0.49825	0.69084	DDI2
ENSG00000204701	6	29079668	29080603	5	2	42906	-0.49842	0.69091	OR2J3
ENSG00000115112	2	121974163	122042783	152	22	42691	-0.49853	0.69095	TFCP2L1
ENSG00000249160	5	10505108	10522196	51	7	42768	-0.49872	0.69101	RP11-1C1.5
ENSG00000141506	17	8782233	8869029	168	31	42598	-0.49871	0.69101	PIK3R5
ENSG00000168785	4	99391518	99579780	423	42	42744	-0.49874	0.69102	TSPAN5
ENSG00000167524	17	26934982	26941218	5	3	42849	-0.49902	0.69112	SGK494
ENSG00000013016	2	31456880	31492313	97	11	42788	-0.49929	0.69121	EHD3
ENSG00000139410	12	113860042	113876081	30	2	42843	-0.49936	0.69124	SDSL
ENSG00000184564	13	86366925	86373623	23	3	42889	-0.49947	0.69128	SLITRK6
ENSG00000100614	14	60712470	60765805	82	7	42786	-0.49948	0.69128	PPM1A
ENSG00000172519	19	15904761	15905892	12	4	42859	-0.49955	0.6913	OR10H5
ENSG00000254106	5	109218883	109220452	6	2	42840	-0.49956	0.69131	AC011366.3
ENSG00000205754	12	20968673	21245679	1082	24	42870	-0.49961	0.69133	SLCO1B7
ENSG00000187766	21	46031996	46032871	1	1	42934	-0.49974	0.69137	KRTAP10-8
ENSG00000143498	1	222731244	222763275	72	9	42797	-0.50007	0.69149	TAF1A
ENSG00000177294	17	6679542	6700420	79	14	42741	-0.5003	0.69157	FBXO39
ENSG00000152455	10	14920819	14946314	43	13	42823	-0.50089	0.69177	SUV39H2
ENSG00000111196	12	10758612	10766222	27	4	42791	-0.50124	0.6919	MAGOHB
ENSG00000111700	12	20963636	21243040	1098	24	42869	-0.50139	0.69195	SLCO1B3
ENSG00000165685	12	10323141	10344400	65	13	42807	-0.50151	0.69199	TMEM52B
ENSG00000105835	7	105888731	105926772	84	12	42827	-0.50182	0.6921	NAMPT
ENSG00000233412	3	97887544	97888485	8	3	42822	-0.50191	0.69213	OR5H15
ENSG00000171291	19	11959541	11994565	101	14	42777	-0.50205	0.69219	ZNF439
ENSG00000198039	7	64330550	64391344	226	14	42788	-0.50216	0.69222	ZNF273
ENSG00000272741	3	195975101	196045093	157	12	42819	-0.50247	0.69233	RP11-447L10.1
ENSG00000140548	15	90544624	90625438	121	14	42689	-0.50255	0.69236	ZNF710
ENSG00000253304	1	29445940	29450447	11	4	42860	-0.50348	0.69269	TMEM200B
ENSG00000081870	1	54382247	54411602	53	4	42883	-0.50355	0.69271	HSPB11
ENSG00000135211	7	77423045	77427897	11	5	42805	-0.50354	0.69271	TMEM60
ENSG00000100591	14	77924213	77935817	54	7	42872	-0.50364	0.69274	AHSA1
ENSG00000165996	10	17631958	17659376	97	16	42836	-0.50408	0.6929	PTPLA
ENSG00000002330	11	64037302	64052176	18	7	42877	-0.50429	0.69297	BAD
ENSG00000183647	19	58111253	58124090	23	7	42855	-0.50438	0.693	ZNF530
ENSG00000185294	17	43922256	43924438	17	2	42886	-0.50441	0.69301	SPPL2C
ENSG00000168795	9	37438111	37465396	41	11	42641	-0.50445	0.69303	ZBTB5
ENSG00000180113	6	46655612	46672056	13	6	42751	-0.50452	0.69305	TDRD6
ENSG00000229937	7	18066405	18067486	2	1	42866	-0.50459	0.69308	PRPS1L1
ENSG00000169397	14	21359558	21360507	4	2	42477	-0.50507	0.69324	RNASE3
ENSG00000166199	11	43902361	43941816	137	15	42814	-0.50517	0.69328	ALKBH3
ENSG00000145901	5	150409506	150473138	219	31	42829	-0.5062	0.69364	TNIP1
ENSG00000141096	16	68009566	68014732	6	3	42678	-0.50653	0.69376	DPEP3
ENSG00000189164	19	37861963	37883968	33	8	42905	-0.50664	0.69379	ZNF527
ENSG00000155868	5	156564423	156586030	73	8	42889	-0.50665	0.6938	MED7
ENSG00000143110	1	112016414	112021134	7	3	42789	-0.50671	0.69382	C1orf162
ENSG00000166435	11	74518784	74660245	220	25	42853	-0.50731	0.69403	XRRA1
ENSG00000258792	14	90095265	90109015	32	7	42830	-0.50732	0.69403	RP11-944C7.1
ENSG00000162148	11	61248592	61258403	10	2	42851	-0.50739	0.69406	PPP1R32
ENSG00000126603	16	4364762	4389598	43	12	42670	-0.50781	0.69421	GLIS2
ENSG00000125827	20	7957995	8000476	91	8	42879	-0.50785	0.69422	TMX4
ENSG00000125788	20	123010	126392	5	2	42894	-0.50792	0.69424	DEFB126
ENSG00000122035	13	27844464	27847827	6	2	42672	-0.50793	0.69425	RASL11A
ENSG00000015592	8	27092840	27115937	82	11	42894	-0.50799	0.69427	STMN4
ENSG00000160439	19	55550476	55582659	152	20	42729	-0.50808	0.6943	RDH13
ENSG00000008441	19	13106422	13209610	124	13	42749	-0.50833	0.69439	NFIX
ENSG00000136141	13	47127303	47327175	487	28	42843	-0.50837	0.6944	LRCH1
ENSG00000214160	3	183960089	183967336	12	4	42874	-0.5086	0.69448	ALG3
ENSG00000136205	7	47314752	47622156	784	75	42743	-0.50879	0.69455	TNS3
ENSG00000173120	11	66886740	67025558	148	20	42832	-0.5088	0.69455	KDM2A
ENSG00000167851	17	72462555	72480933	73	13	42801	-0.50919	0.69469	CD300A
ENSG00000107036	9	5629025	5776557	373	23	42824	-0.50924	0.69471	KIAA1432
ENSG00000167088	18	19192228	19210417	18	3	42886	-0.50944	0.69478	SNRPD1
ENSG00000135185	7	86825478	86849903	63	7	42877	-0.50959	0.69483	TMEM243
ENSG00000121749	12	72233487	72320629	163	13	42863	-0.50975	0.69489	TBC1D15
ENSG00000118420	6	83602117	83775560	414	17	42805	-0.5098	0.6949	UBE3D
ENSG00000154920	17	48450581	48458844	14	4	42876	-0.50997	0.69497	EME1
ENSG00000185774	4	20730239	21950422	4008	177	42837	-0.51003	0.69498	KCNIP4
ENSG00000151287	13	103418340	103426161	17	6	42769	-0.51009	0.695	TEX30
ENSG00000135164	7	86781677	86825653	127	9	42903	-0.51025	0.69506	DMTF1
ENSG00000166971	16	53524952	53538323	16	3	42818	-0.51073	0.69523	AKTIP
ENSG00000108175	10	80828792	81076276	698	89	42791	-0.51099	0.69532	ZMIZ1
ENSG00000163520	3	13573824	13679922	358	40	42728	-0.51141	0.69547	FBLN2
ENSG00000171448	9	125677845	125693779	29	8	42869	-0.5115	0.6955	ZBTB26
ENSG00000145491	5	10441636	10472141	53	4	42857	-0.51161	0.69554	ROPN1L
ENSG00000110195	11	71900602	71907345	12	5	42886	-0.51182	0.69561	FOLR1
ENSG00000159176	1	201452658	201478584	92	12	42685	-0.51226	0.69577	CSRP1
ENSG00000174456	12	110465872	110511491	88	14	42874	-0.51228	0.69577	C12orf76
ENSG00000168787	6	29364416	29365448	9	2	42879	-0.51244	0.69583	OR12D2
ENSG00000120051	10	106113522	106214848	164	22	42570	-0.51245	0.69583	CCDC147
ENSG00000181163	5	170814120	170838141	59	6	42897	-0.5127	0.69592	NPM1
ENSG00000114923	2	220492049	220506702	10	2	42668	-0.51298	0.69602	SLC4A3
ENSG00000162727	1	248308450	248309388	3	1	42918	-0.51303	0.69604	OR2M5
ENSG00000188620	10	124895478	124897257	2	1	42814	-0.51329	0.69613	HMX3
ENSG00000133027	17	17408877	17495022	210	18	42789	-0.51339	0.69616	PEMT
ENSG00000052126	12	19282648	19529334	636	34	42839	-0.51354	0.69621	PLEKHA5
ENSG00000187957	2	230222345	230579274	986	72	42745	-0.51383	0.69631	DNER
ENSG00000213903	14	24780656	24787242	8	3	42876	-0.5138	0.69631	LTB4R
ENSG00000114738	3	50648951	50686720	41	6	42884	-0.51386	0.69632	MAPKAPK3
ENSG00000117791	1	220921567	220958150	98	8	42845	-0.51402	0.69638	2002-03-01
ENSG00000214360	5	171621176	171630456	36	9	42708	-0.5141	0.69641	EFCAB9
ENSG00000162367	1	47681962	47697892	31	6	42869	-0.5142	0.69644	TAL1
ENSG00000214643	6	49913814	49917157	11	4	42873	-0.5142	0.69644	DEFB133
ENSG00000124222	20	57226328	57254582	52	9	42414	-0.51422	0.69645	STX16
ENSG00000187773	18	72102963	72125179	48	11	42625	-0.51457	0.69657	FAM69C
ENSG00000176390	17	29096406	29151794	173	4	42878	-0.515	0.69672	CRLF3
ENSG00000125845	20	6748311	6760927	30	8	42660	-0.51505	0.69674	BMP2
ENSG00000159164	1	149874870	149889434	12	2	42578	-0.51511	0.69676	SV2A
ENSG00000093144	6	127609855	127664754	116	13	42886	-0.51516	0.69678	ECHDC1
ENSG00000133935	14	76116134	76127532	12	5	42888	-0.51521	0.6968	C14orf1
ENSG00000053702	12	2934514	2944710	20	3	42861	-0.51537	0.69685	NRIP2
ENSG00000225996	1	150521897	150524367	1	1	41758	-0.51591	0.69704	AL356356.1
ENSG00000189367	6	127761488	127780536	30	3	42838	-0.51593	0.69705	KIAA0408
ENSG00000168672	8	127564687	127570638	4	2	42320	-0.51612	0.69711	FAM84B
ENSG00000173890	3	169755717	169803191	95	9	42593	-0.5162	0.69714	GPR160
ENSG00000174871	11	66045661	66052772	7	3	42899	-0.5162	0.69714	CNIH2
ENSG00000106069	7	29161890	29553944	1272	107	42762	-0.51642	0.69722	CHN2
ENSG00000121905	1	33351595	33364042	16	5	42726	-0.5166	0.69728	HPCA
ENSG00000151502	11	134094539	134117686	31	8	42727	-0.51678	0.69735	VPS26B
ENSG00000161542	17	74305567	74380602	223	29	42722	-0.51686	0.69737	PRPSAP1
ENSG00000099246	10	27793197	27831143	48	8	42856	-0.51709	0.69745	RAB18
ENSG00000165572	13	41701705	41706882	3	2	42879	-0.51738	0.69755	KBTBD6
ENSG00000115464	2	61414598	61697904	575	22	42859	-0.51739	0.69756	USP34
ENSG00000070814	5	149737202	149779871	74	12	42740	-0.51767	0.69765	TCOF1
ENSG00000106682	7	73588575	73611431	20	7	42738	-0.51775	0.69768	EIF4H
ENSG00000184985	4	7194265	7744554	2521	205	42680	-0.51782	0.69771	SORCS2
ENSG00000269881	16	299546	319942	49	5	42789	-0.51782	0.69771	ITFG3
ENSG00000196166	8	38368352	38386180	55	7	42811	-0.51794	0.69775	C8orf86
ENSG00000176946	2	242523820	242576864	110	7	42694	-0.51823	0.69785	THAP4
ENSG00000163584	3	170582664	170588272	11	2	42874	-0.51852	0.69795	RPL22L1
ENSG00000159445	1	151846060	151882284	77	7	42873	-0.51883	0.69806	THEM4
ENSG00000084463	12	14939410	14956474	24	8	42786	-0.51885	0.69807	WBP11
ENSG00000137575	8	59465483	59495419	44	3	42825	-0.51889	0.69808	SDCBP
ENSG00000126821	14	64150932	64194757	51	4	42863	-0.51901	0.69812	SGPP1
ENSG00000107404	1	1270656	1284730	31	6	42851	-0.51919	0.69818	DVL1
ENSG00000104133	15	44854894	44955876	19	7	42836	-0.51926	0.69821	SPG11
ENSG00000105996	7	27139721	27142430	4	2	42582	-0.51931	0.69823	HOXA2
ENSG00000125910	19	3172344	3180329	1	1	42646	-0.51943	0.69827	S1PR4
ENSG00000125207	12	130822432	130857182	101	17	42835	-0.51963	0.69834	PIWIL1
ENSG00000090581	16	1401924	1413352	19	6	42719	-0.51963	0.69834	GNPTG
ENSG00000104375	8	99413631	99955055	691	41	42813	-0.5197	0.69837	STK3
ENSG00000167550	12	49458468	49463808	5	1	42931	-0.52088	0.69878	RHEBL1
ENSG00000116977	1	236681300	236716281	156	6	42228	-0.52092	0.69879	LGALS8
ENSG00000213886	6	29523292	29527702	9	3	42891	-0.52131	0.69893	UBD
ENSG00000175467	11	65729160	65747299	44	6	42825	-0.52137	0.69895	SART1
ENSG00000125753	19	46009837	46030241	52	11	42872	-0.52152	0.699	VASP
ENSG00000178568	2	212240446	213403565	3787	171	42753	-0.52157	0.69901	ERBB4
ENSG00000137216	6	44094651	44123256	95	14	42847	-0.52162	0.69903	TMEM63B
ENSG00000182791	11	66357640	66360554	4	2	42830	-0.52182	0.6991	CCDC87
ENSG00000122861	10	75668935	75677255	12	3	42886	-0.52191	0.69913	PLAU
ENSG00000106034	7	120628731	120937498	659	28	42774	-0.52206	0.69919	CPED1
ENSG00000129673	17	74449433	74466199	54	13	42588	-0.52224	0.69925	AANAT
ENSG00000267908	19	56751773	56758863	18	3	42363	-0.52307	0.69954	ZSCAN5D
ENSG00000148700	10	111756126	111895323	188	21	42841	-0.52316	0.69957	ADD3
ENSG00000102753	13	50273447	50367057	254	19	42900	-0.52316	0.69957	KPNA3
ENSG00000137491	11	74811608	74917594	309	22	42859	-0.52331	0.69962	SLCO2B1
ENSG00000107443	10	97803151	97820627	29	9	42884	-0.52346	0.69967	CCNJ
ENSG00000118600	12	64173583	64203338	42	8	42831	-0.52382	0.6998	TMEM5
ENSG00000141946	19	57645464	57656570	45	7	42616	-0.52404	0.69987	ZIM3
ENSG00000108946	17	66507921	66547460	99	14	42827	-0.52408	0.69989	PRKAR1A
ENSG00000071203	11	60260251	60274903	60	4	42846	-0.5243	0.69997	MS4A12
ENSG00000089199	20	5892076	5906007	41	7	42862	-0.52451	0.70004	CHGB
ENSG00000111445	12	118451393	118470935	55	13	42744	-0.52491	0.70018	RFC5
ENSG00000182389	2	152689290	152955593	604	28	42850	-0.52495	0.70019	CACNB4
ENSG00000186790	1	47881744	47883723	2	1	42851	-0.52499	0.7002	FOXE3
ENSG00000108961	17	8191815	8193410	4	1	42929	-0.52512	0.70025	RANGRF
ENSG00000006606	7	75398851	75419214	55	9	42450	-0.52524	0.70029	CCL26
ENSG00000257046	12	20968608	21243179	1070	25	42869	-0.52523	0.70029	LST3
ENSG00000141639	18	48086448	48258194	366	43	42844	-0.52554	0.70039	MAPK4
ENSG00000119820	2	32502979	32541663	48	11	42779	-0.52554	0.7004	YIPF4
ENSG00000206474	6	29407083	29408731	5	2	42897	-0.52557	0.70041	OR10C1
ENSG00000221888	1	247920676	247921982	4	2	42835	-0.5257	0.70045	OR1C1
ENSG00000215009	12	7456880	7481320	49	10	42833	-0.52578	0.70048	ACSM4
ENSG00000115266	19	1446300	1473243	31	8	42531	-0.5259	0.70052	APC2
ENSG00000198054	21	39493545	39560110	107	11	42898	-0.52599	0.70055	DSCR8
ENSG00000163072	2	169643049	169722024	188	23	42783	-0.52614	0.7006	NOSTRIN
ENSG00000163646	3	150643950	150690786	140	18	42622	-0.52614	0.7006	CLRN1
ENSG00000117360	1	150293925	150325671	80	10	42817	-0.5262	0.70063	PRPF3
ENSG00000133665	10	82104501	82127829	77	10	42871	-0.52633	0.70067	DYDC2
ENSG00000114656	3	128628709	128721533	233	26	42873	-0.52636	0.70068	KIAA1257
ENSG00000108826	17	48445218	48450575	9	3	42891	-0.52647	0.70072	MRPL27
ENSG00000158856	8	21906506	21940038	91	9	42757	-0.52687	0.70086	DMTN
ENSG00000170917	4	123809852	123844123	121	16	42912	-0.52694	0.70088	NUDT6
ENSG00000165630	10	13628927	13672868	99	15	42855	-0.52716	0.70096	PRPF18
ENSG00000127152	14	99635624	99737861	200	31	42701	-0.52715	0.70096	BCL11B
ENSG00000197110	19	39734246	39735646	5	2	42836	-0.52719	0.70097	IFNL3
ENSG00000071794	3	148747914	148804341	102	14	42868	-0.52722	0.70098	HLTF
ENSG00000213741	14	50043390	50065408	41	5	42794	-0.52739	0.70104	RPS29
ENSG00000115694	2	242432089	242449145	47	10	42748	-0.52775	0.70116	STK25
ENSG00000174013	3	196295482	196315930	14	4	42755	-0.52774	0.70116	FBXO45
ENSG00000130023	6	170151718	170181680	96	12	42875	-0.52773	0.70116	ERMARD
ENSG00000188483	9	131937835	131940540	2	1	42888	-0.52802	0.70126	IER5L
ENSG00000168348	14	36003248	36006260	3	1	42700	-0.52816	0.70131	INSM2
ENSG00000179914	1	160846329	160854960	28	1	42917	-0.52824	0.70133	ITLN1
ENSG00000119684	14	75480467	75518235	50	5	42820	-0.52922	0.70167	MLH3
ENSG00000113430	5	1877541	1887350	44	9	42726	-0.52951	0.70177	IRX4
ENSG00000197977	6	10980992	11044547	109	12	42824	-0.5295	0.70177	ELOVL2
ENSG00000188959	9	112952328	112970469	64	12	42773	-0.5295	0.70177	C9orf152
ENSG00000126856	16	90122974	90158480	96	11	42751	-0.52951	0.70178	PRDM7
ENSG00000177733	5	137087075	137090039	3	2	42893	-0.52967	0.70183	HNRNPA0
ENSG00000152779	10	91190051	91316398	318	40	42797	-0.52976	0.70186	SLC16A12
ENSG00000109814	4	39500375	39529931	109	14	42817	-0.52979	0.70187	UGDH
ENSG00000159055	21	33640530	33651380	12	4	42866	-0.53015	0.702	MIS18A
ENSG00000198169	8	145946298	145981802	20	5	42035	-0.53076	0.70221	ZNF251
ENSG00000124126	20	47240790	47444420	624	30	42832	-0.53077	0.70221	PREX1
ENSG00000136235	7	23275586	23314727	53	8	42835	-0.53102	0.7023	GPNMB
ENSG00000104722	8	24770525	24776607	7	3	42633	-0.53114	0.70234	NEFM
ENSG00000099219	9	5765076	5833117	152	11	42838	-0.53148	0.70246	ERMP1
ENSG00000165916	11	47440320	47447993	12	3	42853	-0.53152	0.70247	PSMC3
ENSG00000108039	10	111624524	111683311	88	10	42809	-0.53163	0.70251	XPNPEP1
ENSG00000134897	13	103451399	103493885	120	12	42818	-0.53183	0.70258	BIVM
ENSG00000072736	16	68118654	68263162	213	12	42880	-0.53197	0.70263	NFATC3
ENSG00000187695	3	128628717	128690173	176	19	42874	-0.53214	0.70268	RP11-723O4.6
ENSG00000077327	10	22634399	22743153	87	5	42867	-0.53235	0.70276	SPAG6
ENSG00000159761	16	67700719	67702661	1	1	42896	-0.53238	0.70277	C16orf86
ENSG00000243789	15	42120283	42129779	37	6	42861	-0.53243	0.70279	JMJD7
ENSG00000198440	19	56909335	56947404	67	8	42657	-0.5326	0.70284	ZNF583
ENSG00000070371	22	19166986	19279239	284	14	42895	-0.53264	0.70286	CLTCL1
ENSG00000214871	7	23210760	23234503	53	4	42858	-0.53295	0.70296	AC005082.1
ENSG00000111266	12	12628829	12715317	188	20	42821	-0.53299	0.70298	DUSP16
ENSG00000009830	14	77741299	77787227	152	26	42866	-0.53315	0.70304	POMT2
ENSG00000162374	1	50513686	50669458	154	22	42793	-0.53336	0.70311	ELAVL4
ENSG00000120332	1	175036994	175117202	282	24	42854	-0.53345	0.70314	TNN
ENSG00000096654	6	27418522	27440897	73	5	42837	-0.53348	0.70315	ZNF184
ENSG00000038274	5	162930120	162946342	37	8	42791	-0.53352	0.70316	MAT2B
ENSG00000167130	9	131843379	131852717	7	2	42840	-0.53385	0.70328	DOLPP1
ENSG00000166669	16	10420291	10577495	446	27	42777	-0.53435	0.70345	ATF7IP2
ENSG00000184470	22	19863040	19929341	271	29	42758	-0.53475	0.70359	TXNRD2
ENSG00000151632	10	5029967	5060223	127	19	42640	-0.53479	0.7036	AKR1C2
ENSG00000184530	6	127840600	127912962	287	17	42732	-0.53486	0.70363	C6orf58
ENSG00000226288	11	4608021	4609135	2	1	42763	-0.53512	0.70372	OR52I2
ENSG00000168216	6	70385694	70507003	304	9	42780	-0.53519	0.70374	LMBRD1
ENSG00000099795	19	14676890	14682874	14	5	42542	-0.53518	0.70374	NDUFB7
ENSG00000106688	9	4490444	4587469	273	30	42732	-0.53555	0.70387	SLC1A1
ENSG00000172613	11	67159176	67165881	12	4	42823	-0.53557	0.70387	RAD9A
ENSG00000125520	20	62371214	62374858	10	2	42728	-0.53559	0.70388	SLC2A4RG
ENSG00000176170	17	74372665	74383941	39	14	42693	-0.53579	0.70395	SPHK1
ENSG00000224361	2	23729913	23747214	56	13	42605	-0.5361	0.70406	AC011239.1
ENSG00000139914	14	24600484	24602058	2	1	42831	-0.53632	0.70413	FITM1
ENSG00000143954	2	79252812	79255631	16	4	42895	-0.53641	0.70416	REG3G
ENSG00000134901	13	103436631	103451357	37	5	42887	-0.53675	0.70428	KDELC1
ENSG00000130779	12	122755979	122907179	278	19	42831	-0.53677	0.70429	CLIP1
ENSG00000178363	10	5566924	5568225	2	1	42325	-0.53708	0.70439	CALML3
ENSG00000110025	11	64794880	64808044	46	5	42890	-0.53806	0.70473	SNX15
ENSG00000105171	19	30094924	30108144	53	10	42735	-0.5383	0.70481	POP4
ENSG00000149499	11	62369690	62380237	17	3	42779	-0.53845	0.70487	EML3
ENSG00000103316	16	21250195	21314404	111	10	42763	-0.53852	0.70489	CRYM
ENSG00000198183	20	31823801	31831115	21	3	42890	-0.53855	0.7049	BPIFA1
ENSG00000176624	18	48700920	48744674	94	9	42854	-0.53861	0.70492	MEX3C
ENSG00000141391	18	12407895	12432237	70	14	42707	-0.53898	0.70505	SLMO1
ENSG00000135940	2	98262503	98264846	1	1	42895	-0.53916	0.70511	COX5B
ENSG00000167114	9	131102925	131123749	31	6	42812	-0.53962	0.70527	SLC27A4
ENSG00000186577	6	34214157	34217247	8	3	42881	-0.53987	0.70536	C6orf1
ENSG00000224420	19	50191921	50193832	2	1	42874	-0.54006	0.70542	ADM5
ENSG00000270316	10	104614029	104661656	135	14	42904	-0.54025	0.70549	C10orf32-ASMT
ENSG00000173258	9	114287439	114340124	160	25	42870	-0.54028	0.7055	ZNF483
ENSG00000165659	13	72012098	72441330	368	36	42811	-0.54051	0.70558	DACH1
ENSG00000151338	14	37667118	38021566	631	18	42854	-0.54056	0.7056	MIPOL1
ENSG00000113249	5	156456424	156486130	96	13	42819	-0.54094	0.70573	HAVCR1
ENSG00000255633	6	62284008	62284534	6	2	42917	-0.54102	0.70575	MTRNR2L9
ENSG00000178199	6	149768794	149806197	147	8	42836	-0.54108	0.70577	ZC3H12D
ENSG00000173264	11	64037534	64056972	23	9	42879	-0.54108	0.70577	GPR137
ENSG00000099994	22	24577227	24585078	21	6	42869	-0.54147	0.70591	SUSD2
ENSG00000109511	4	169013666	169108841	212	23	42872	-0.54169	0.70598	ANXA10
ENSG00000186965	21	31859362	31859755	1	1	42817	-0.54167	0.70598	KRTAP19-2
ENSG00000181222	17	7387685	7417933	116	8	42886	-0.54175	0.70601	POLR2A
ENSG00000124098	20	54933971	54943719	29	5	42840	-0.54178	0.70601	FAM210B
ENSG00000149179	11	46958240	47185936	290	17	42865	-0.54197	0.70608	C11orf49
ENSG00000170423	12	53231588	53242876	21	5	42833	-0.54216	0.70614	KRT78
ENSG00000111412	12	117153593	117175875	58	13	42668	-0.54228	0.70619	C12orf49
ENSG00000116863	1	36554476	36559533	4	2	42925	-0.54237	0.70622	ADPRHL2
ENSG00000221963	22	36044442	36064456	58	7	42790	-0.54245	0.70625	APOL6
ENSG00000198208	14	75370657	75390099	52	10	42870	-0.54254	0.70628	RPS6KL1
ENSG00000132874	18	42792960	43263072	1386	92	42846	-0.54262	0.70631	SLC14A2
ENSG00000174175	1	169558087	169599431	115	20	42861	-0.54384	0.70672	SELP
ENSG00000196381	19	38158652	38183223	57	10	42888	-0.54384	0.70672	ZNF781
ENSG00000126467	19	50243010	50266587	27	5	42698	-0.54408	0.70681	TSKS
ENSG00000115504	2	62900986	63273622	374	28	42826	-0.5442	0.70685	EHBP1
ENSG00000077232	2	183580999	183659191	158	12	42877	-0.54435	0.7069	DNAJC10
ENSG00000186017	19	36936021	36980804	81	9	42879	-0.54435	0.7069	ZNF566
ENSG00000080854	11	133778459	133826880	130	22	42757	-0.54472	0.70703	IGSF9B
ENSG00000109576	4	170981373	171012850	79	14	42754	-0.54479	0.70705	AADAT
ENSG00000111911	6	126277927	126301387	31	4	42803	-0.54492	0.7071	HINT3
ENSG00000164893	8	87226281	87333375	243	22	42874	-0.54501	0.70713	SLC7A13
ENSG00000143632	1	229566992	229569845	4	1	42912	-0.5453	0.70723	ACTA1
ENSG00000135250	7	104751151	105039755	512	19	42837	-0.5453	0.70723	SRPK2
ENSG00000065613	10	105726959	105788991	173	13	42871	-0.54532	0.70723	SLK
ENSG00000204960	7	155149680	155160629	68	7	42828	-0.54535	0.70724	BLACE
ENSG00000148123	9	103790991	104087417	842	57	42838	-0.54555	0.70731	LPPR1
ENSG00000143570	1	153931575	153940188	11	4	42845	-0.54574	0.70738	SLC39A1
ENSG00000144815	3	101498046	101547073	74	9	42784	-0.54592	0.70744	NXPE3
ENSG00000268870	19	12502763	12551896	218	7	42775	-0.5461	0.7075	CTD-3105H18.16
ENSG00000165661	9	139098179	139137687	96	12	42816	-0.54634	0.70759	QSOX2
ENSG00000156171	1	111659955	111682838	46	6	42770	-0.54673	0.70772	DRAM2
ENSG00000173456	11	119205237	119208023	6	2	42807	-0.54689	0.70777	RNF26
ENSG00000186847	17	39738531	39743173	7	2	42478	-0.5471	0.70784	KRT14
ENSG00000130177	13	115000362	115038198	81	9	42879	-0.54712	0.70785	CDC16
ENSG00000097007	9	133589333	133763062	314	24	42842	-0.54718	0.70787	ABL1
ENSG00000256269	11	118955576	118964259	12	2	42666	-0.54719	0.70787	HMBS
ENSG00000132321	2	237232794	237416185	295	15	42741	-0.54731	0.70792	IQCA1
ENSG00000135638	2	73143389	73162020	4	2	42715	-0.54736	0.70794	EMX1
ENSG00000198732	14	70320848	70499083	580	52	42789	-0.54817	0.70821	SMOC1
ENSG00000107282	9	72042446	72287222	534	30	42843	-0.54819	0.70822	APBA1
ENSG00000145700	5	74364100	74532703	432	17	42906	-0.54822	0.70823	ANKRD31
ENSG00000162437	1	65210778	65298915	151	15	42862	-0.54847	0.70831	RAVER2
ENSG00000124198	20	47538427	47653230	242	19	42888	-0.54845	0.70831	ARFGEF2
ENSG00000119446	9	124999903	125027118	13	2	42545	-0.5486	0.70836	RBM18
ENSG00000198346	19	53970989	54006950	174	30	42630	-0.54876	0.70841	ZNF813
ENSG00000065518	3	120315156	120321347	12	2	42682	-0.5488	0.70843	NDUFB4
ENSG00000150681	1	192127587	192154945	33	7	42829	-0.54888	0.70846	RGS18
ENSG00000090447	16	4307187	4323076	23	4	42680	-0.54919	0.70856	TFAP4
ENSG00000164754	8	117858174	117887105	69	7	42883	-0.54932	0.70861	RAD21
ENSG00000179292	11	66059341	66064135	7	4	42621	-0.54962	0.70871	TMEM151A
ENSG00000132671	20	23016057	23017314	5	1	42844	-0.54968	0.70873	SSTR4
ENSG00000182810	16	68055179	68057770	2	1	42755	-0.54982	0.70878	DDX28
ENSG00000175294	11	65784223	65793988	23	5	42803	-0.55016	0.7089	CATSPER1
ENSG00000154240	17	63631656	64188202	1869	28	42820	-0.55022	0.70892	CEP112
ENSG00000204104	2	239229082	239309541	215	18	42746	-0.55027	0.70893	TRAF3IP1
ENSG00000177108	14	77597613	77609077	19	7	42596	-0.55033	0.70895	ZDHHC22
ENSG00000116903	1	231468480	231473598	8	2	42669	-0.55043	0.70899	EXOC8
ENSG00000213424	17	38810917	38821433	15	3	42834	-0.55053	0.70902	KRT222
ENSG00000113384	5	32124810	32174456	107	13	42732	-0.55062	0.70905	GOLPH3
ENSG00000174547	11	66202546	66234209	27	8	42869	-0.55077	0.7091	MRPL11
ENSG00000131381	3	15111580	15140670	58	4	42864	-0.55098	0.70918	ZFYVE20
ENSG00000088782	20	138111	139804	10	1	42554	-0.55127	0.70927	DEFB127
ENSG00000253320	8	103876528	103990104	299	28	42842	-0.55159	0.70939	KB-1507C5.2
ENSG00000102981	16	67694849	67696681	1	1	42934	-0.55169	0.70942	PARD6A
ENSG00000156219	4	76932337	77033955	508	18	42842	-0.55176	0.70944	ART3
ENSG00000205143	9	34621376	34628104	13	5	42807	-0.55175	0.70944	ARID3C
ENSG00000028203	12	95611522	95696566	251	25	42914	-0.55191	0.70949	VEZT
ENSG00000134508	18	20714528	20840431	212	32	42780	-0.55251	0.7097	CABLES1
ENSG00000141505	17	7076750	7082883	9	4	42820	-0.5528	0.7098	ASGR1
ENSG00000119688	14	74752126	74769759	19	3	42871	-0.55288	0.70983	ABCD4
ENSG00000019549	8	49830249	49834299	2	1	42624	-0.55302	0.70987	SNAI2
ENSG00000273266	12	54447661	54449814	4	2	42780	-0.55321	0.70994	HOXC4
ENSG00000157111	5	72416119	72427644	27	9	42486	-0.55325	0.70995	TMEM171
ENSG00000183155	1	202848085	202858263	24	6	42816	-0.55345	0.71002	RABIF
ENSG00000182534	17	74668633	74707098	112	10	42861	-0.55343	0.71002	MXRA7
ENSG00000203909	6	74062785	74064018	2	1	42785	-0.55388	0.71017	DPPA5
ENSG00000115556	2	219472488	219501907	42	5	42820	-0.55398	0.7102	PLCD4
ENSG00000205853	22	32755893	32778039	161	18	42901	-0.55408	0.71024	RFPL3S
ENSG00000172818	11	65554493	65564690	23	6	42856	-0.55433	0.71032	OVOL1
ENSG00000143507	1	221874766	221915518	81	17	42766	-0.55452	0.71039	DUSP10
ENSG00000071894	8	145618444	145634753	20	3	42748	-0.55462	0.71042	CPSF1
ENSG00000166143	15	41107650	41120907	16	4	42801	-0.55468	0.71044	PPP1R14D
ENSG00000002745	7	120965421	120981158	35	7	42887	-0.55484	0.7105	WNT16
ENSG00000105127	19	15464196	15490609	39	8	42694	-0.55502	0.71056	AKAP8
ENSG00000186111	19	3630181	3700477	146	18	42729	-0.55544	0.7107	PIP5K1C
ENSG00000116824	1	117297007	117311850	23	5	42563	-0.55549	0.71072	CD2
ENSG00000188095	15	90303822	90321982	83	5	42740	-0.55613	0.71094	MESP2
ENSG00000138375	2	217277137	217347776	177	18	42853	-0.55617	0.71095	SMARCAL1
ENSG00000123095	12	26272959	26278060	9	4	42827	-0.5564	0.71103	BHLHE41
ENSG00000185736	10	1228073	1779670	1956	161	42719	-0.55643	0.71104	ADARB2
ENSG00000166166	14	103995521	104003410	20	4	42739	-0.55642	0.71104	TRMT61A
ENSG00000055044	2	203130439	203168389	70	7	42879	-0.55704	0.71125	NOP58
ENSG00000163606	3	112640056	112693969	220	23	42896	-0.55715	0.71129	CD200R1
ENSG00000030066	11	47799639	47870107	112	11	42904	-0.55732	0.71135	NUP160
ENSG00000183044	16	8768422	8878432	496	67	42667	-0.55798	0.71157	ABAT
ENSG00000117281	1	145695798	145715614	4	1	42500	-0.55822	0.71165	CD160
ENSG00000127863	13	24144509	24250232	336	33	42826	-0.55823	0.71166	TNFRSF19
ENSG00000133606	7	140152840	140179369	60	4	42822	-0.55839	0.71171	MKRN1
ENSG00000078668	8	42249142	42263415	18	4	42905	-0.55858	0.71178	VDAC3
ENSG00000188186	7	99746530	99753567	7	2	42872	-0.55878	0.71184	LAMTOR4
ENSG00000188778	8	37820516	37824483	5	1	42727	-0.55884	0.71186	ADRB3
ENSG00000205277	7	100612904	100662230	91	13	42491	-0.55905	0.71194	MUC12
ENSG00000188820	6	116782533	116784934	6	3	42868	-0.55961	0.71213	FAM26F
ENSG00000167914	17	38119226	38134019	43	7	42671	-0.56002	0.71227	GSDMA
ENSG00000122068	3	197464050	197514467	45	3	42670	-0.56023	0.71234	FYTTD1
ENSG00000035928	4	39289076	39367995	110	9	42521	-0.56067	0.71249	RFC1
ENSG00000143862	1	202102532	202113869	17	5	42699	-0.56083	0.71254	ARL8A
ENSG00000130307	19	17359985	17393595	106	16	42856	-0.56108	0.71263	USHBP1
ENSG00000221914	8	26149007	26230196	188	29	42857	-0.56114	0.71265	PPP2R2A
ENSG00000130940	1	10696661	10856707	234	41	42606	-0.56173	0.71285	CASZ1
ENSG00000273003	11	64781654	64808042	80	11	42826	-0.5619	0.71291	RP11-399J13.3
ENSG00000165410	14	35179593	35184029	8	3	42860	-0.56214	0.71299	CFL2
ENSG00000180532	19	58180303	58190520	25	4	42866	-0.56213	0.71299	ZSCAN4
ENSG00000153157	6	10748027	10979553	584	49	42770	-0.56257	0.71314	SYCP2L
ENSG00000268432	5	157160003	157161727	6	2	42771	-0.56263	0.71316	AC026407.1
ENSG00000165115	9	86451613	86536342	173	14	42859	-0.56267	0.71317	KIF27
ENSG00000090924	19	39903225	39919054	34	8	42724	-0.56285	0.71323	PLEKHG2
ENSG00000179476	14	45366498	45376460	20	4	42820	-0.56298	0.71328	C14orf28
ENSG00000163113	1	149909705	149982625	43	4	42291	-0.56316	0.71334	OTUD7B
ENSG00000064655	20	45523263	45817492	812	78	42705	-0.5634	0.71342	EYA2
ENSG00000163635	3	63850233	63989138	192	22	42850	-0.56345	0.71344	ATXN7
ENSG00000178243	9	138235095	138238408	5	1	42634	-0.56348	0.71345	C9orf62
ENSG00000171817	19	38042308	38104998	114	14	42830	-0.56354	0.71347	ZNF540
ENSG00000196235	19	39926796	39967310	108	10	42688	-0.5636	0.71349	SUPT5H
ENSG00000186625	6	149916009	149970108	92	3	42841	-0.56408	0.71365	KATNA1
ENSG00000076356	1	208195587	208417665	589	51	42803	-0.56414	0.71367	PLXNA2
ENSG00000142227	19	48824766	48833810	30	7	42877	-0.56424	0.71371	EMP3
ENSG00000205693	12	27915671	27924209	32	3	42763	-0.56431	0.71373	MANSC4
ENSG00000187080	1	248128535	248129641	3	1	42928	-0.56446	0.71378	OR2AK2
ENSG00000084774	2	27440258	27466811	62	8	42892	-0.56448	0.71379	CAD
ENSG00000100938	14	24701628	24708448	8	4	42793	-0.56487	0.71392	GMPR2
ENSG00000171223	19	12902310	12904124	2	1	42692	-0.56502	0.71397	JUNB
ENSG00000196653	3	44754135	44765323	13	5	42869	-0.56509	0.71399	ZNF502
ENSG00000157796	4	39184024	39287430	167	9	42807	-0.56552	0.71414	WDR19
ENSG00000173163	2	62115859	62374382	457	26	42840	-0.56567	0.71419	COMMD1
ENSG00000142611	1	2985732	3355185	995	117	42693	-0.56605	0.71432	PRDM16
ENSG00000137841	15	40570377	40600136	41	7	42716	-0.56627	0.7144	PLCB2
ENSG00000135821	1	182350839	182361341	30	6	42849	-0.56636	0.71442	GLUL
ENSG00000205639	2	24232951	24286191	116	20	42815	-0.56649	0.71447	MFSD2B
ENSG00000168876	11	94226795	94232749	13	4	42812	-0.56664	0.71452	ANKRD49
ENSG00000092439	15	50844670	50979012	394	16	42863	-0.56687	0.7146	TRPM7
ENSG00000125255	13	103696350	103719196	142	20	42856	-0.56709	0.71467	SLC10A2
ENSG00000164404	5	132196873	132202576	14	4	42848	-0.5672	0.71471	GDF9
ENSG00000178295	2	17935125	17966632	76	13	42910	-0.56777	0.7149	GEN1
ENSG00000004468	4	15779898	15854853	220	19	42867	-0.56795	0.71496	CD38
ENSG00000127377	7	151125921	151137899	30	9	42676	-0.56823	0.71506	CRYGN
ENSG00000033627	17	40610862	40674629	60	12	42854	-0.56826	0.71507	ATP6V0A1
ENSG00000174667	19	9324526	9325542	4	2	42885	-0.56831	0.71509	OR7D4
ENSG00000168067	11	64556290	64570713	7	2	42743	-0.56837	0.71511	MAP4K2
ENSG00000261949	19	49927006	49932075	5	3	42627	-0.56873	0.71523	GFY
ENSG00000161270	19	36316866	36360189	67	10	42679	-0.56908	0.71535	NPHS1
ENSG00000197208	5	131630136	131679899	115	9	42904	-0.56917	0.71538	SLC22A4
ENSG00000163923	3	186838736	186898696	98	10	42775	-0.56944	0.71547	RPL39L
ENSG00000059769	9	114393632	114432508	144	18	42847	-0.56949	0.71549	DNAJC25
ENSG00000244115	9	114393666	114432509	144	18	42847	-0.56949	0.71549	DNAJC25-GNG10
ENSG00000129518	14	34985135	35008916	65	8	42882	-0.56955	0.71551	EAPP
ENSG00000129244	17	7549945	7561086	31	4	42721	-0.56976	0.71558	ATP1B2
ENSG00000137960	1	78445226	78604133	355	34	42885	-0.57008	0.71569	GIPC2
ENSG00000113924	3	120347020	120401418	67	11	42564	-0.5701	0.71569	HGD
ENSG00000133247	19	55851221	55859488	29	7	42627	-0.57048	0.71583	SUV420H2
ENSG00000166579	17	8316449	8393729	112	17	42647	-0.57146	0.71616	NDEL1
ENSG00000105939	7	138728266	138794465	160	20	42701	-0.57149	0.71617	ZC3HAV1
ENSG00000055917	2	20448452	20551995	199	17	42856	-0.57177	0.71626	PUM2
ENSG00000112562	6	168841831	169073984	779	64	42820	-0.57189	0.7163	SMOC2
ENSG00000015520	7	44552134	44580914	54	8	42457	-0.57197	0.71633	NPC1L1
ENSG00000127993	7	92158087	92167319	18	5	42898	-0.57209	0.71637	RBM48
ENSG00000174226	8	101585116	101675643	250	31	42825	-0.57233	0.71645	SNX31
ENSG00000092148	14	31569318	31677010	123	12	42783	-0.57287	0.71663	HECTD1
ENSG00000139835	13	113978505	114018446	79	11	42789	-0.57301	0.71668	GRTP1
ENSG00000158615	1	204372515	204380919	9	4	42407	-0.57306	0.7167	PPP1R15B
ENSG00000131148	16	85805364	85833214	76	6	42833	-0.57306	0.7167	EMC8
ENSG00000173805	17	39873994	39890896	57	5	42569	-0.57349	0.71684	HAP1
ENSG00000114698	3	145910126	145968966	220	18	42846	-0.57353	0.71686	PLSCR4
ENSG00000144040	2	73169165	73302747	193	12	42717	-0.57419	0.71708	SFXN5
ENSG00000196396	20	49126891	49201299	157	20	42876	-0.57423	0.7171	PTPN1
ENSG00000273291	3	42850938	43097363	508	30	42820	-0.57431	0.71712	KRBOX1
ENSG00000106305	7	6048876	6063465	76	16	42822	-0.57431	0.71712	AIMP2
ENSG00000124493	6	33989628	34123399	414	41	42810	-0.57444	0.71716	GRM4
ENSG00000256892	10	37890366	37891859	7	2	42873	-0.57444	0.71716	MTRNR2L7
ENSG00000130204	19	45393826	45406946	47	10	42830	-0.57459	0.71722	TOMM40
ENSG00000197561	19	851014	856242	1	1	42725	-0.57478	0.71728	ELANE
ENSG00000125656	19	6361463	6368919	30	5	42856	-0.57483	0.7173	CLPP
ENSG00000241360	22	38054734	38062941	16	3	41961	-0.57491	0.71732	PDXP
ENSG00000231145	2	190642909	190643157	2	1	42890	-0.5752	0.71742	AC013468.1
ENSG00000164930	8	104310661	104345094	106	14	42798	-0.5757	0.71759	FZD6
ENSG00000017797	18	9475007	9538114	197	22	42885	-0.57577	0.71761	RALBP1
ENSG00000132002	19	14625582	14640582	24	6	42798	-0.5767	0.71793	DNAJB1
ENSG00000130158	19	11309971	11373157	125	15	42799	-0.57675	0.71795	DOCK6
ENSG00000047578	16	27561454	27791690	282	14	42797	-0.57681	0.71797	KIAA0556
ENSG00000172464	11	56408942	56409947	2	1	42893	-0.57701	0.71803	OR5AP2
ENSG00000135723	16	67263290	67281561	20	5	42877	-0.57709	0.71806	FHOD1
ENSG00000139343	12	96252706	96297606	161	21	42888	-0.57716	0.71808	SNRPF
ENSG00000077463	19	4174106	4182601	9	2	42888	-0.57719	0.71809	SIRT6
ENSG00000137225	6	44126548	44152139	90	16	42408	-0.5778	0.7183	CAPN11
ENSG00000176605	14	99177950	99184098	15	6	42645	-0.57798	0.71836	C14orf177
ENSG00000145439	4	169784921	169931426	219	10	42884	-0.57808	0.71839	CBR4
ENSG00000138758	4	77870856	77961537	227	18	42827	-0.57851	0.71854	2011-09-01
ENSG00000100565	14	77292715	77336645	121	25	42804	-0.57868	0.7186	C14orf166B
ENSG00000166359	19	33622996	33666701	119	14	42802	-0.57881	0.71864	WDR88
ENSG00000105341	19	41937223	41946622	19	3	42862	-0.57891	0.71868	ATP5SL
ENSG00000180259	20	4711928	4721314	47	6	42774	-0.57922	0.71878	PRNT
ENSG00000187612	11	55681126	55682058	9	3	42927	-0.57926	0.71879	OR5W2
ENSG00000198860	1	184020811	184043346	32	10	42754	-0.57959	0.7189	TSEN15
ENSG00000269468	1	17655507	17676070	131	11	42856	-0.57962	0.71892	AC004824.2
ENSG00000243444	9	112403068	112713755	1142	75	42832	-0.57986	0.71899	PALM2
ENSG00000179240	11	76092357	76125663	98	14	42882	-0.58036	0.71916	RP11-111M22.2
ENSG00000187912	19	14693896	14721969	93	15	42764	-0.58043	0.71919	CLEC17A
ENSG00000135913	2	219314974	219433084	176	8	42824	-0.58055	0.71923	USP37
ENSG00000168002	11	62529016	62534182	4	2	42810	-0.58071	0.71928	POLR2G
ENSG00000167671	19	4444996	4457819	37	7	42845	-0.58073	0.71929	UBXN6
ENSG00000268635	11	77184416	77188074	8	3	42833	-0.58076	0.7193	DKFZP434E1119
ENSG00000100335	22	39895437	39914137	28	7	42751	-0.58081	0.71932	MIEF1
ENSG00000128917	15	41221538	41231237	7	2	42260	-0.58123	0.71946	DLL4
ENSG00000183098	13	93879095	95059655	2910	163	42815	-0.58128	0.71947	GPC6
ENSG00000266614	18	73971121	73972069	1	1	42124	-0.58129	0.71948	RP11-94B19.4
ENSG00000013523	14	77253588	77292589	103	18	42849	-0.58133	0.71949	ANGEL1
ENSG00000268208	14	78227711	78228033	3	1	42900	-0.58161	0.71958	AC008372.1
ENSG00000143184	1	168545711	168551315	16	3	42461	-0.58164	0.7196	XCL1
ENSG00000150269	11	56229945	56230877	8	2	42915	-0.58201	0.71972	OR5M9
ENSG00000166527	12	8662071	8674962	33	4	42842	-0.58211	0.71975	CLEC4D
ENSG00000099364	16	30934376	30960104	25	3	42876	-0.58231	0.71982	FBXL19
ENSG00000153832	2	230787018	230877825	128	19	42777	-0.58247	0.71987	FBXO36
ENSG00000156284	21	31586324	31588391	4	2	42878	-0.58251	0.71989	CLDN8
ENSG00000240747	3	42850975	42984284	262	23	42832	-0.58301	0.72006	KRBOX1
ENSG00000170426	12	57316938	57328189	31	6	42844	-0.58338	0.72018	SDR9C7
ENSG00000149305	11	113775399	113817287	118	16	42859	-0.58375	0.72031	HTR3B
ENSG00000164520	6	150204511	150219238	60	2	42918	-0.58392	0.72036	RAET1E
ENSG00000137106	9	37422663	37436987	25	7	42624	-0.58414	0.72044	GRHPR
ENSG00000169570	5	118173017	118324240	265	27	42824	-0.58419	0.72045	DTWD2
ENSG00000156869	1	100174259	100232187	208	8	42703	-0.58431	0.72049	FRRS1
ENSG00000175564	11	73711326	73720480	25	5	42787	-0.58437	0.72051	UCP3
ENSG00000081479	2	169983619	170219195	661	64	42786	-0.58439	0.72052	LRP2
ENSG00000124422	17	20902910	20947073	142	11	42835	-0.58456	0.72058	USP22
ENSG00000166848	16	75681684	75795770	312	19	42840	-0.5847	0.72063	TERF2IP
ENSG00000179335	15	74890841	74932057	50	7	42882	-0.58492	0.7207	CLK3
ENSG00000183978	17	40947165	40950722	1	1	42853	-0.58509	0.72076	COA3
ENSG00000198225	6	63921351	63922929	10	2	42858	-0.58527	0.72082	FKBP1C
ENSG00000183111	5	148931510	149014531	236	23	42831	-0.58535	0.72084	ARHGEF37
ENSG00000106012	7	2598632	2654368	261	23	42811	-0.58534	0.72084	IQCE
ENSG00000197445	16	73160536	73178346	38	11	42835	-0.58548	0.72089	C16orf47
ENSG00000203814	1	149754245	149783928	10	2	42618	-0.58563	0.72094	HIST2H2BF
ENSG00000184351	21	31852018	31852663	1	1	42824	-0.5857	0.72096	KRTAP19-1
ENSG00000112183	6	17281577	17294106	20	6	42809	-0.58585	0.72101	RBM24
ENSG00000268953	19	31640362	31640757	1	1	42923	-0.58591	0.72103	AC020952.1
ENSG00000213922	19	39930212	39932082	6	2	42727	-0.58635	0.72118	AC011500.1
ENSG00000188010	2	39103103	39156213	92	12	42767	-0.58659	0.72126	MORN2
ENSG00000167930	16	284545	319942	72	7	42788	-0.58661	0.72127	ITFG3
ENSG00000244588	20	1206700	1277065	177	25	42708	-0.58676	0.72132	RAD21L1
ENSG00000167531	12	48961467	48963849	2	1	42670	-0.58684	0.72134	LALBA
ENSG00000116661	1	11708424	11715842	5	3	42348	-0.58696	0.72139	FBXO2
ENSG00000011028	17	60704762	60770958	102	15	42794	-0.58721	0.72147	MRC2
ENSG00000173041	7	63980262	64023484	154	12	42827	-0.58723	0.72148	ZNF680
ENSG00000163081	2	223162866	223169936	6	3	42730	-0.58734	0.72151	CCDC140
ENSG00000176125	7	100486346	100487339	2	1	42888	-0.58809	0.72176	UFSP1
ENSG00000026652	6	161551011	161695093	417	45	42753	-0.58812	0.72177	AGPAT4
ENSG00000170448	4	47849257	47916653	162	14	42893	-0.58851	0.72191	NFXL1
ENSG00000175137	1	249104648	249120832	21	3	42632	-0.58877	0.72199	SH3BP5L
ENSG00000163491	3	27151576	27410951	740	22	42870	-0.589	0.72207	NEK10
ENSG00000160209	21	45138975	45182188	128	24	42639	-0.58904	0.72208	PDXK
ENSG00000159082	21	34001069	34100359	143	22	42886	-0.58912	0.72211	SYNJ1
ENSG00000173535	8	22941868	22974950	115	18	42617	-0.58915	0.72212	TNFRSF10C
ENSG00000100764	14	90722839	90738968	49	2	42841	-0.58928	0.72216	PSMC1
ENSG00000100263	22	29655841	29664198	10	5	42784	-0.58934	0.72218	RHBDD3
ENSG00000269417	2	85122209	85122345	2	1	42933	-0.5895	0.72224	AC022210.1
ENSG00000107742	10	73818793	73848790	80	8	42655	-0.58954	0.72225	SPOCK2
ENSG00000204842	12	111890018	112037480	109	8	42868	-0.58961	0.72227	ATXN2
ENSG00000197892	8	28924796	29120641	376	30	42838	-0.58971	0.72231	KIF13B
ENSG00000111046	12	81101277	81103253	5	2	42897	-0.58976	0.72232	MYF6
ENSG00000140521	15	89859534	89878092	35	5	42808	-0.58989	0.72237	POLG
ENSG00000171703	20	62681189	62703700	63	15	42368	-0.59007	0.72243	TCEA2
ENSG00000258472	17	26782770	26941215	221	28	42789	-0.59024	0.72249	RP11-192H23.4
ENSG00000170037	17	7835419	7853236	42	4	42868	-0.59036	0.72252	CNTROB
ENSG00000130147	2	235860617	235964358	191	25	42696	-0.59043	0.72255	SH3BP4
ENSG00000166961	11	60524426	60544205	14	4	42729	-0.59048	0.72257	MS4A15
ENSG00000105643	19	18111941	18124911	31	7	42734	-0.59059	0.7226	ARRDC2
ENSG00000062282	11	75470557	75512579	38	4	42855	-0.59072	0.72265	DGAT2
ENSG00000144868	3	132757235	133116636	1082	44	42823	-0.59109	0.72277	TMEM108
ENSG00000103404	16	23072727	23160591	199	12	42840	-0.5911	0.72277	USP31
ENSG00000168811	3	159706537	159713806	15	4	42902	-0.59137	0.72286	IL12A
ENSG00000109323	4	103552660	103682151	210	17	42811	-0.59166	0.72296	MANBA
ENSG00000164136	4	142557752	142655140	122	18	42830	-0.59194	0.72305	IL15
ENSG00000198812	12	70002351	70004942	4	2	42872	-0.59222	0.72315	LRRC10
ENSG00000042753	19	47341393	47354249	10	5	42263	-0.59257	0.72326	AP2S1
ENSG00000254788	16	66586490	66613038	50	5	42885	-0.59279	0.72334	CKLF-CMTM1
ENSG00000168310	4	185308867	185395734	181	37	42424	-0.59305	0.72342	IRF2
ENSG00000153989	6	117996665	118031803	89	16	42660	-0.59311	0.72345	NUS1
ENSG00000256053	14	104029299	104073860	101	12	42804	-0.59359	0.72361	APOPT1
ENSG00000138798	4	110834040	110933422	191	13	42857	-0.5937	0.72364	EGF
ENSG00000203876	10	111701029	111713649	19	2	42884	-0.59375	0.72366	RP11-451M19.3
ENSG00000205744	19	6467218	6482568	30	6	42657	-0.59383	0.72369	DENND1C
ENSG00000062598	20	44994688	45061704	60	5	42852	-0.59383	0.72369	ELMO2
ENSG00000198189	4	88257762	88312538	168	17	42750	-0.59403	0.72375	HSD17B11
ENSG00000269089	11	61735453	61736755	3	1	42785	-0.59402	0.72375	AP003733.1
ENSG00000116095	2	179345195	179381189	60	12	42870	-0.59405	0.72376	PLEKHA3
ENSG00000040933	2	99061317	99210853	212	11	42846	-0.59441	0.72388	INPP4A
ENSG00000106100	7	30464143	30518400	109	14	42786	-0.59441	0.72388	NOD1
ENSG00000103415	16	4524691	4560348	103	8	42835	-0.59442	0.72388	HMOX2
ENSG00000242441	2	48844937	48960287	429	38	42762	-0.5947	0.72398	GTF2A1L
ENSG00000164011	1	43312280	43318148	4	2	42661	-0.59473	0.72399	ZNF691
ENSG00000135763	1	229761981	229795946	67	8	42774	-0.59476	0.724	URB2
ENSG00000128610	7	121941448	121950745	19	6	42411	-0.59486	0.72403	FEZF1
ENSG00000160097	1	33327869	33338083	10	3	42512	-0.59492	0.72405	FNDC5
ENSG00000198417	16	56691606	56694610	6	3	42699	-0.59498	0.72407	MT1F
ENSG00000156453	5	141232938	141258811	30	12	42549	-0.59526	0.72416	PCDH1
ENSG00000142634	1	15736391	15756839	55	15	42636	-0.5956	0.72428	EFHD2
ENSG00000154237	15	101459420	101610317	501	37	42782	-0.59561	0.72428	LRRK1
ENSG00000185344	12	124196865	124246302	138	8	42885	-0.59582	0.72435	ATP6V0A2
ENSG00000188659	15	82555151	82577271	51	12	42860	-0.59615	0.72446	FAM154B
ENSG00000254470	11	65543364	65548273	7	3	42859	-0.59619	0.72448	AP5B1
ENSG00000173546	15	75966663	76005189	45	7	42843	-0.59629	0.72451	CSPG4
ENSG00000112367	6	110012499	110146631	245	28	42855	-0.59698	0.72474	FIG4
ENSG00000105549	19	361750	376013	25	7	42657	-0.59697	0.72474	THEG
ENSG00000120820	12	104382762	104457961	213	33	42861	-0.59751	0.72492	GLT8D2
ENSG00000157778	7	1606966	1610641	14	3	42867	-0.59778	0.72501	PSMG3
ENSG00000181939	11	55321783	55322895	10	2	42927	-0.59793	0.72506	OR4C15
ENSG00000137714	11	110300607	110335605	105	8	42864	-0.59797	0.72507	FDX1
ENSG00000258830	12	57643392	57690267	47	9	42777	-0.59835	0.7252	RP11-123K3.4
ENSG00000183048	17	79670404	79688042	67	8	42731	-0.59869	0.72531	SLC25A10
ENSG00000186204	19	15783567	15807984	125	8	42878	-0.59908	0.72544	CYP4F12
ENSG00000163915	3	185430316	185447575	23	8	42856	-0.59938	0.72554	C3orf65
ENSG00000160050	1	32665987	32670988	1	1	42934	-0.59966	0.72564	CCDC28B
ENSG00000089050	20	18467184	18477887	24	8	42862	-0.59996	0.72573	RBBP9
ENSG00000164074	4	128886461	128960866	90	8	42883	-0.60017	0.7258	C4orf29
ENSG00000152443	19	58258164	58269527	15	5	42840	-0.60018	0.72581	ZNF776
ENSG00000178722	5	60933535	61047590	351	28	42832	-0.60023	0.72582	C5orf64
ENSG00000167861	17	72946838	72969261	38	8	42769	-0.60033	0.72586	HID1
ENSG00000166927	11	60145955	60163424	30	7	42854	-0.60054	0.72593	MS4A7
ENSG00000253459	14	50064193	50065882	6	3	42798	-0.60078	0.72601	AL139099.1
ENSG00000137100	9	34613548	34620515	5	2	42866	-0.60082	0.72602	DCTN3
ENSG00000250799	19	36290890	36304201	17	7	42441	-0.60083	0.72603	PRODH2
ENSG00000173559	2	192542794	192561385	15	6	42846	-0.60088	0.72604	NABP1
ENSG00000188322	16	28303840	28335170	32	8	42674	-0.60103	0.72609	SBK1
ENSG00000185246	14	45553302	45585485	41	4	42889	-0.60106	0.7261	PRPF39
ENSG00000157326	14	24422795	24438488	34	3	42773	-0.60143	0.72622	DHRS4
ENSG00000074266	11	85955586	85989855	80	11	42876	-0.60149	0.72624	EED
ENSG00000181541	4	151503077	151505843	2	1	42913	-0.60159	0.72628	MAB21L2
ENSG00000178928	19	48304500	48322308	71	12	42687	-0.60163	0.72629	TPRX1
ENSG00000253117	8	133036467	133071627	125	13	42853	-0.60184	0.72636	OC90
ENSG00000184164	22	50311815	50321188	77	5	42903	-0.60199	0.72641	CRELD2
ENSG00000168530	2	211154874	211179914	49	6	42817	-0.60205	0.72643	MYL1
ENSG00000131584	1	1227756	1244989	31	4	42520	-0.60216	0.72647	ACAP3
ENSG00000182634	11	123908773	123909717	4	2	42837	-0.60223	0.72649	OR10G7
ENSG00000157999	7	6071007	6076017	13	4	42911	-0.60246	0.72656	ANKRD61
ENSG00000070159	9	112137746	112260590	305	24	42870	-0.6026	0.72661	PTPN3
ENSG00000153395	5	1456595	1524092	236	40	42594	-0.60271	0.72665	LPCAT1
ENSG00000165502	14	50085237	50087403	8	2	42853	-0.6027	0.72665	RPL36AL
ENSG00000125944	1	23630264	23670829	33	6	42780	-0.60278	0.72667	HNRNPR
ENSG00000180914	3	8792094	8811314	80	20	42608	-0.60284	0.72669	OXTR
ENSG00000155085	6	109814059	110012420	462	12	42894	-0.60288	0.72671	AK9
ENSG00000115053	2	232318242	232348352	79	10	42708	-0.60293	0.72672	NCL
ENSG00000106823	9	95256365	95298937	98	13	42903	-0.6032	0.72681	ECM2
ENSG00000198185	20	45129701	45142198	23	6	42838	-0.60354	0.72692	ZNF334
ENSG00000213246	17	56422539	56430454	18	4	42891	-0.604	0.72708	SUPT4H1
ENSG00000136425	15	78396948	78423886	87	13	42889	-0.6043	0.72718	CIB2
ENSG00000013583	12	13127798	13153207	60	8	42835	-0.60438	0.7272	HEBP1
ENSG00000212743	10	6392278	6394723	4	1	42421	-0.60469	0.72731	DKFZP667F0711
ENSG00000196449	1	38268616	38273857	12	3	42814	-0.60472	0.72732	YRDC
ENSG00000254858	19	18303992	18307758	13	3	42825	-0.6048	0.72734	MPV17L2
ENSG00000178988	4	6709428	6711607	1	1	42255	-0.60481	0.72735	MRFAP1L1
ENSG00000065978	1	43148098	43168020	30	9	42846	-0.6049	0.72738	YBX1
ENSG00000224689	19	9800600	9811452	38	4	42914	-0.60521	0.72748	ZNF812
ENSG00000134333	11	18415935	18429972	46	5	42901	-0.60531	0.72751	LDHA
ENSG00000258873	19	57665389	57678811	40	9	42498	-0.6054	0.72754	DUXA
ENSG00000183760	19	39574553	39602133	99	10	42754	-0.60549	0.72757	PAPL
ENSG00000134884	13	107194021	107220512	23	6	42703	-0.60565	0.72762	ARGLU1
ENSG00000122203	5	175773064	175788971	32	8	42834	-0.60568	0.72764	KIAA1191
ENSG00000005884	17	48133332	48167845	63	8	42825	-0.60569	0.72764	ITGA3
ENSG00000186970	21	31812597	31813070	1	1	42914	-0.60672	0.72798	KRTAP15-1
ENSG00000163586	2	88422510	88427635	8	3	42636	-0.60705	0.72809	FABP1
ENSG00000139187	12	9102640	9163356	139	11	42818	-0.6071	0.72811	KLRG1
ENSG00000139330	12	91444268	91451760	35	8	42897	-0.60713	0.72812	KERA
ENSG00000180999	1	172389828	172437971	129	16	42861	-0.60744	0.72822	C1orf105
ENSG00000255346	15	69222864	69355083	169	15	42873	-0.60781	0.72834	NOX5
ENSG00000204264	6	32808494	32812480	19	5	42919	-0.60786	0.72836	PSMB8
ENSG00000168484	8	22014426	22021992	7	2	42815	-0.60799	0.7284	SFTPC
ENSG00000164197	5	63461671	63668696	280	16	42876	-0.60826	0.72849	RNF180
ENSG00000127074	1	192605275	192629390	72	7	42734	-0.60856	0.72859	RGS13
ENSG00000133020	17	10293639	10325267	54	6	42793	-0.60858	0.7286	MYH8
ENSG00000151617	4	148402069	148466106	113	13	42721	-0.60876	0.72866	EDNRA
ENSG00000149809	11	64879317	64883856	8	2	42933	-0.60898	0.72873	TM7SF2
ENSG00000226209	10	13350145	13350447	1	1	42880	-0.60928	0.72883	AL138764.1
ENSG00000166439	11	74459913	74553458	158	15	42865	-0.60949	0.7289	RNF169
ENSG00000112077	6	49572871	49604552	118	14	42916	-0.60984	0.72902	RHAG
ENSG00000100852	14	32545320	32628934	49	22	42607	-0.61023	0.72914	ARHGAP5
ENSG00000175203	12	57923885	57941114	23	3	42895	-0.6107	0.7293	DCTN2
ENSG00000175390	11	7991798	8023409	106	22	42714	-0.61093	0.72938	EIF3F
ENSG00000112624	6	42749765	42836298	123	14	42734	-0.61124	0.72948	GLTSCR1L
ENSG00000204007	9	138515502	138531386	66	10	42470	-0.61198	0.72972	GLT6D1
ENSG00000180992	6	44081194	44095194	36	7	42896	-0.61281	0.73	MRPL14
ENSG00000186146	4	9446260	9452240	15	2	42473	-0.61291	0.73003	DEFB131
ENSG00000140285	15	49715293	49780972	186	18	42899	-0.61356	0.73025	FGF7
ENSG00000057608	10	5807186	5884095	178	25	42777	-0.61362	0.73027	GDI2
ENSG00000141934	19	281040	291393	17	6	42469	-0.61362	0.73027	PPAP2C
ENSG00000089234	12	112079950	112123790	37	8	42867	-0.61366	0.73028	BRAP
ENSG00000166313	11	6416355	6440644	12	5	42604	-0.61372	0.7303	APBB1
ENSG00000167332	11	4701401	4719084	66	13	42792	-0.61385	0.73034	OR51E2
ENSG00000130669	19	39616410	39673456	133	15	42713	-0.61396	0.73038	PAK4
ENSG00000104290	8	28351729	28431775	106	2	42894	-0.61418	0.73045	FZD3
ENSG00000175315	11	65779312	65780976	3	1	42498	-0.61416	0.73045	CST6
ENSG00000170854	3	97660662	97691301	33	9	42730	-0.61424	0.73047	MINA
ENSG00000239665	10	13652047	13710299	204	17	42862	-0.61436	0.73051	RP11-295P9.3
ENSG00000114742	3	39093489	39138155	125	18	42908	-0.61438	0.73052	WDR48
ENSG00000157782	12	121078355	121105127	92	17	42804	-0.6145	0.73056	CABP1
ENSG00000138495	3	119373360	119396301	86	9	42915	-0.61455	0.73058	COX17
ENSG00000146373	6	125283691	125413779	240	39	42663	-0.61457	0.73058	RNF217
ENSG00000129911	19	1852399	1863567	26	5	42454	-0.61458	0.73059	KLF16
ENSG00000164758	8	118532952	118552501	51	11	42903	-0.61488	0.73068	MED30
ENSG00000148386	9	138555168	138558268	4	2	42814	-0.61489	0.73069	LCN9
ENSG00000168566	6	7590432	7612200	55	8	42891	-0.61505	0.73074	SNRNP48
ENSG00000165923	11	47681143	47736941	95	12	42879	-0.61579	0.73098	AGBL2
ENSG00000087589	20	54987168	55034396	98	15	42743	-0.61593	0.73103	CASS4
ENSG00000123243	10	7601232	7708961	209	28	42813	-0.61596	0.73104	ITIH5
ENSG00000073578	5	218356	256815	202	4	42813	-0.61624	0.73113	SDHA
ENSG00000212900	17	39155447	39156138	8	2	42790	-0.61644	0.7312	KRTAP3-2
ENSG00000076685	10	104845940	104953056	231	18	42904	-0.61663	0.73126	NT5C2
ENSG00000163116	4	98105244	99064391	2233	32	42878	-0.61681	0.73132	STPG2
ENSG00000146670	11	64833772	64851636	42	13	42832	-0.6169	0.73135	CDCA5
ENSG00000235194	14	23764852	23772057	8	4	42835	-0.61695	0.73136	PPP1R3E
ENSG00000244242	11	1753640	1771821	49	5	42781	-0.6172	0.73145	IFITM10
ENSG00000111664	12	6949118	6956557	7	3	42728	-0.61741	0.73152	GNB3
ENSG00000165886	10	99258625	99330966	149	18	42837	-0.61743	0.73153	UBTD1
ENSG00000153707	9	8314246	10612723	9170	421	42779	-0.6175	0.73155	PTPRD
ENSG00000197903	6	27106073	27114619	12	5	42883	-0.61756	0.73157	HIST1H2BK
ENSG00000229314	9	117085336	117088755	8	4	42466	-0.61762	0.73159	ORM1
ENSG00000152492	3	191046866	191116459	296	18	42835	-0.61784	0.73166	CCDC50
ENSG00000154065	18	21178890	21242849	82	16	42786	-0.61797	0.7317	ANKRD29
ENSG00000198546	10	135121979	135166033	80	11	42867	-0.618	0.73171	ZNF511
ENSG00000204677	5	177433406	177482560	18	7	42546	-0.61834	0.73182	FAM153C
ENSG00000174015	13	46276446	46288694	44	9	42850	-0.61856	0.7319	SPERT
ENSG00000198056	12	57125380	57146157	24	4	42790	-0.61869	0.73194	PRIM1
ENSG00000138741	4	122800182	122872909	126	17	42820	-0.61878	0.73197	TRPC3
ENSG00000163590	3	160473390	160796695	686	26	42871	-0.61888	0.732	PPM1L
ENSG00000060069	18	77439801	77514510	287	17	42807	-0.61917	0.7321	CTDP1
ENSG00000149196	11	86013253	86056969	138	13	42910	-0.6192	0.73211	C11orf73
ENSG00000167107	17	48503519	48552206	111	13	42815	-0.6192	0.73211	ACSF2
ENSG00000177595	11	799179	809753	30	5	42741	-0.61933	0.73215	PIDD
ENSG00000198315	6	28109688	28127250	44	6	42894	-0.61943	0.73218	ZKSCAN8
ENSG00000179603	7	126078652	126893348	2009	57	42861	-0.61954	0.73222	GRM8
ENSG00000134917	11	130274820	130298888	70	17	42665	-0.61956	0.73223	ADAMTS8
ENSG00000130643	10	135138927	135150475	20	5	42870	-0.62005	0.73239	CALY
ENSG00000162460	1	16068917	16074477	11	3	42823	-0.62032	0.73248	TMEM82
ENSG00000165072	9	72658497	72841886	470	18	42886	-0.62033	0.73248	MAMDC2
ENSG00000136295	7	2671585	2704436	67	15	42528	-0.62046	0.73252	TTYH3
ENSG00000167858	17	6692452	6735080	156	16	42704	-0.62052	0.73254	TEKT1
ENSG00000167543	17	27893070	27900175	12	4	42761	-0.62063	0.73258	TP53I13
ENSG00000120885	8	27454434	27472548	37	6	42736	-0.62087	0.73266	CLU
ENSG00000150316	11	94695787	94706776	24	6	42909	-0.62088	0.73266	CWC15
ENSG00000159723	16	67516474	67517716	3	1	42933	-0.62106	0.73272	AGRP
ENSG00000100592	14	59655364	59838123	530	27	42880	-0.62111	0.73274	DAAM1
ENSG00000143369	1	150480538	150486265	13	4	42838	-0.62122	0.73277	ECM1
ENSG00000198830	1	26798941	26802463	5	2	42880	-0.62142	0.73284	HMGN2
ENSG00000118156	19	48023942	48059113	45	9	42799	-0.62144	0.73284	ZNF541
ENSG00000154914	17	9548015	9633008	170	19	42717	-0.62159	0.7329	USP43
ENSG00000113492	5	34998206	35048198	173	19	42784	-0.62199	0.73303	AGXT2
ENSG00000196832	14	20665495	20666605	7	2	42698	-0.62207	0.73305	OR11G2
ENSG00000151470	4	130014472	130037795	73	9	42883	-0.62212	0.73307	C4orf33
ENSG00000102897	16	20911190	20936328	28	6	42825	-0.62215	0.73308	LYRM1
ENSG00000100994	20	25228705	25278650	165	11	42847	-0.62239	0.73316	PYGB
ENSG00000168118	1	229406822	229441641	72	8	42878	-0.62264	0.73324	RAB4A
ENSG00000120669	13	36742345	36871979	493	15	42901	-0.62278	0.73328	SOHLH2
ENSG00000080503	9	2015342	2193624	468	60	42688	-0.62283	0.7333	SMARCA2
ENSG00000170946	11	31391387	31453396	84	9	42806	-0.62308	0.73339	DNAJC24
ENSG00000184374	8	120007691	120118821	517	24	42823	-0.62324	0.73344	COLEC10
ENSG00000083857	4	187508937	187647876	379	51	42748	-0.62354	0.73353	FAT1
ENSG00000162302	11	64126620	64139687	22	3	42822	-0.62361	0.73356	RPS6KA4
ENSG00000166349	11	36532259	36614706	150	19	42842	-0.62367	0.73358	RAG1
ENSG00000188324	12	55688072	55689016	2	1	42872	-0.6238	0.73362	OR6C6
ENSG00000141376	17	58754814	59470199	610	27	42849	-0.62386	0.73364	BCAS3
ENSG00000197647	19	12125547	12146556	33	5	42859	-0.62401	0.73369	ZNF433
ENSG00000263809	17	8271956	8286505	29	6	42809	-0.62403	0.7337	RP11-849F2.7
ENSG00000112273	6	22569678	22571892	8	2	42913	-0.62409	0.73372	HDGFL1
ENSG00000091436	2	173940163	174132738	621	37	42825	-0.62417	0.73374	MLTK
ENSG00000188038	16	67918708	67922758	3	1	42932	-0.62421	0.73375	NRN1L
ENSG00000170365	4	146402346	146479231	88	11	42838	-0.62459	0.73388	SMAD1
ENSG00000176893	11	4935900	4936922	2	1	42894	-0.62461	0.73389	OR51G2
ENSG00000110063	11	126173647	126215644	126	16	42835	-0.62472	0.73392	DCPS
ENSG00000139514	13	30083547	30169825	206	18	42809	-0.6255	0.73418	SLC7A1
ENSG00000102805	13	77564795	77576652	40	7	42852	-0.62556	0.7342	CLN5
ENSG00000162782	1	179560748	179660407	268	14	42891	-0.62566	0.73423	TDRD5
ENSG00000100503	14	51186481	51297839	259	34	42771	-0.62565	0.73423	NIN
ENSG00000070019	12	14765576	14849519	91	17	42848	-0.62571	0.73425	GUCY2C
ENSG00000197608	19	52567719	52599018	95	8	42903	-0.62595	0.73433	ZNF841
ENSG00000126749	12	7072408	7105520	40	7	42845	-0.62601	0.73435	EMG1
ENSG00000118729	1	116242628	116311402	307	17	42832	-0.62634	0.73445	CASQ2
ENSG00000116133	1	55315306	55352891	124	15	42861	-0.62639	0.73447	DHCR24
ENSG00000121807	3	46395225	46402419	19	5	42891	-0.62647	0.7345	CCR2
ENSG00000108296	17	36956687	36981734	55	8	42886	-0.62662	0.73455	CWC25
ENSG00000136231	7	23349828	23510086	344	41	42820	-0.62671	0.73457	IGF2BP3
ENSG00000173976	19	3769087	3772233	8	2	42863	-0.62682	0.73461	RAX2
ENSG00000250709	13	36742931	36871979	492	15	42901	-0.62691	0.73464	CCDC169-SOHLH2
ENSG00000165548	14	77582911	77725838	531	40	42754	-0.62731	0.73477	TMEM63C
ENSG00000178234	7	151722759	151819425	94	3	42879	-0.62753	0.73484	GALNT11
ENSG00000242802	7	4815253	4833943	89	7	42874	-0.62766	0.73489	AP5Z1
ENSG00000175463	11	67171386	67177560	15	5	42808	-0.62791	0.73497	TBC1D10C
ENSG00000109686	4	152023903	152246784	473	24	42855	-0.6283	0.73509	SH3D19
ENSG00000170820	2	49189296	49381676	731	37	42863	-0.62842	0.73514	FSHR
ENSG00000163884	3	126061478	126076285	20	6	42801	-0.62845	0.73514	KLF15
ENSG00000135597	6	139224630	139309398	272	14	42888	-0.6285	0.73516	REPS1
ENSG00000174885	11	278365	285359	2	1	42028	-0.62911	0.73536	NLRP6
ENSG00000132382	17	4442192	4458926	3	2	42556	-0.62977	0.73558	MYBBP1A
ENSG00000157890	15	66187417	66546085	1033	96	42792	-0.62993	0.73563	MEGF11
ENSG00000125144	16	56700643	56701977	9	4	42727	-0.63001	0.73566	MT1G
ENSG00000011638	16	21169698	21191937	43	9	42765	-0.6302	0.73572	TMEM159
ENSG00000125492	9	135457572	135465653	12	5	42301	-0.63031	0.73575	BARHL1
ENSG00000198704	6	28471073	28495992	64	11	42907	-0.63033	0.73576	GPX6
ENSG00000134762	18	28569974	28622781	160	17	42810	-0.63034	0.73577	DSC3
ENSG00000188321	19	9434448	9461838	56	5	42883	-0.63037	0.73577	ZNF559
ENSG00000197353	8	143831568	143833952	8	1	42763	-0.63047	0.73581	LYPD2
ENSG00000119559	19	1461142	1479555	8	4	42421	-0.63059	0.73585	C19orf25
ENSG00000130528	19	49654455	49658681	8	3	42811	-0.63062	0.73586	HRC
ENSG00000239605	2	47272677	47382517	480	52	42778	-0.63073	0.73589	C2orf61
ENSG00000167208	16	50700211	50715264	16	8	42757	-0.6308	0.73592	SNX20
ENSG00000242715	13	36801182	36871977	328	7	42911	-0.63087	0.73594	CCDC169
ENSG00000111049	12	81110691	81113452	5	2	42901	-0.63122	0.73605	MYF5
ENSG00000124702	6	42981951	42989036	9	2	42896	-0.63142	0.73612	KLHDC3
ENSG00000131459	5	179727690	179780387	197	24	42820	-0.63149	0.73614	GFPT2
ENSG00000006638	19	3594504	3606838	34	6	42483	-0.63159	0.73617	TBXA2R
ENSG00000005189	16	20817751	20860987	45	8	42851	-0.63162	0.73618	AC004381.6
ENSG00000167634	19	55434877	55477680	91	13	42667	-0.63166	0.73619	NLRP7
ENSG00000132554	8	100973164	101143496	270	22	42747	-0.63178	0.73623	RGS22
ENSG00000106105	7	30634297	30673649	95	12	42891	-0.63192	0.73628	GARS
ENSG00000016391	3	53846362	53880417	99	19	42757	-0.63206	0.73633	CHDH
ENSG00000124693	6	26031817	26032288	1	1	42896	-0.63245	0.73645	HIST1H3B
ENSG00000124942	11	62201016	62323707	205	28	42681	-0.63269	0.73653	AHNAK
ENSG00000117151	1	85015289	85040163	61	10	42849	-0.6327	0.73654	CTBS
ENSG00000167695	17	635652	646206	34	9	42876	-0.6331	0.73667	FAM57A
ENSG00000163554	1	158580496	158656488	176	20	42821	-0.63327	0.73672	SPTA1
ENSG00000148948	11	40135753	41481323	3343	161	42832	-0.63335	0.73675	LRRC4C
ENSG00000175105	3	88188254	88193815	9	2	42908	-0.63341	0.73677	ZNF654
ENSG00000110328	11	11292423	11643552	1374	131	42774	-0.63342	0.73677	GALNT18
ENSG00000139190	12	6571403	6580153	28	5	42877	-0.63341	0.73677	VAMP1
ENSG00000166557	15	79603404	79704334	365	21	42849	-0.63355	0.73681	TMED3
ENSG00000183615	1	32712834	32714457	1	1	42911	-0.63358	0.73682	FAM167B
ENSG00000018699	2	32853099	33046118	630	38	42775	-0.63399	0.73696	TTC27
ENSG00000135045	9	77561497	77567802	11	5	42846	-0.63399	0.73696	C9orf40
ENSG00000109674	4	178230990	178284097	131	22	42780	-0.63403	0.73697	NEIL3
ENSG00000148735	10	115511213	115543188	95	9	42672	-0.63428	0.73705	PLEKHS1
ENSG00000169393	19	48497908	48528410	133	11	42802	-0.63436	0.73708	ELSPBP1
ENSG00000090487	15	65255362	65282648	75	9	42866	-0.63442	0.7371	SPG21
ENSG00000111801	6	26440700	26453643	28	6	42895	-0.63448	0.73712	BTN3A3
ENSG00000168309	3	58549844	58613337	248	32	42739	-0.63473	0.7372	FAM107A
ENSG00000136930	9	127115745	127177723	88	11	42809	-0.63492	0.73726	PSMB7
ENSG00000144659	3	39424839	39438842	41	8	42849	-0.63508	0.73731	SLC25A38
ENSG00000171346	17	39669995	39678781	20	2	42700	-0.63535	0.7374	KRT15
ENSG00000180834	3	183533664	183543382	29	4	42688	-0.63567	0.7375	MAP6D1
ENSG00000160949	8	145654165	145669827	45	3	42729	-0.63591	0.73758	TONSL
ENSG00000141404	18	11688955	11885684	510	25	42809	-0.63603	0.73762	GNAL
ENSG00000174370	11	128769460	128775930	2	1	42573	-0.63616	0.73766	C11orf45
ENSG00000105048	19	55644162	55660722	26	6	42465	-0.63677	0.73786	TNNT1
ENSG00000143398	1	151170425	151222012	67	9	42676	-0.63706	0.73796	PIP5K1A
ENSG00000259363	15	100347228	100417353	398	19	42875	-0.63741	0.73807	CTD-2054N24.2
ENSG00000128928	15	40697686	40728146	80	9	42863	-0.63763	0.73814	IVD
ENSG00000136279	7	44084239	44109055	69	7	42845	-0.6383	0.73836	DBNL
ENSG00000131969	14	51338878	51371688	68	11	42734	-0.63841	0.7384	ABHD12B
ENSG00000172938	11	68747490	68748455	2	1	42652	-0.63846	0.73841	MRGPRD
ENSG00000158874	1	161192082	161193421	2	1	42755	-0.63851	0.73843	APOA2
ENSG00000255038	11	65834748	65837090	4	2	42867	-0.63852	0.73843	RP11-1167A19.2
ENSG00000134817	11	57001051	57004709	8	3	42692	-0.6386	0.73846	APLNR
ENSG00000086062	9	33104080	33167354	208	21	42755	-0.63887	0.73855	B4GALT1
ENSG00000171561	11	74799758	74800799	1	1	42888	-0.63926	0.73867	OR2AT4
ENSG00000135338	6	80194708	80247175	100	14	42890	-0.63957	0.73877	LCA5
ENSG00000175097	11	36597124	36619829	59	7	42915	-0.63988	0.73888	RAG2
ENSG00000260259	16	89749028	89752977	20	5	42795	-0.64057	0.7391	RP11-368I7.4
ENSG00000185475	11	62554887	62557877	5	2	42822	-0.64077	0.73916	TMEM179B
ENSG00000198121	9	113635543	113800981	470	33	42811	-0.64083	0.73918	LPAR1
ENSG00000163599	2	204732509	204738683	5	2	42912	-0.64098	0.73923	CTLA4
ENSG00000011021	1	11866207	11903201	176	12	42910	-0.64123	0.73931	CLCN6
ENSG00000101331	20	30598245	30619984	38	8	42674	-0.64143	0.73938	CCM2L
ENSG00000205213	11	27387508	27494322	194	27	42853	-0.64157	0.73942	LGR4
ENSG00000115884	2	20400558	20425194	63	10	42705	-0.64184	0.73951	SDC1
ENSG00000267168	17	74729060	74734604	4	2	42775	-0.6422	0.73963	RP11-318A15.7
ENSG00000170791	8	57124245	57131357	8	5	42684	-0.64229	0.73966	CHCHD7
ENSG00000137207	6	43479565	43484728	13	5	42802	-0.64237	0.73968	YIPF3
ENSG00000163235	2	70674412	70781325	316	32	42810	-0.6424	0.73969	TGFA
ENSG00000042062	20	49202645	49308065	271	31	42724	-0.6425	0.73973	FAM65C
ENSG00000178522	4	71457973	71473005	44	13	42525	-0.64278	0.73982	AMBN
ENSG00000144867	3	133502877	133544616	96	16	42852	-0.6429	0.73985	SRPRB
ENSG00000159588	1	46085716	46089729	10	2	42911	-0.64321	0.73996	CCDC17
ENSG00000198677	5	94799599	94890711	161	12	42851	-0.64326	0.73997	TTC37
ENSG00000244754	13	33006554	33112970	139	15	42790	-0.64342	0.74002	N4BP2L2
ENSG00000008838	17	38175350	38217468	80	8	42819	-0.64349	0.74005	MED24
ENSG00000155511	5	152869175	153193429	1069	60	42816	-0.64359	0.74008	GRIA1
ENSG00000172209	7	107110463	107116098	7	3	42792	-0.64363	0.74009	GPR22
ENSG00000268130	13	113755563	113756608	1	1	42934	-0.64364	0.74009	AL137002.1
ENSG00000173572	19	56403065	56443702	149	17	42773	-0.64386	0.74017	NLRP13
ENSG00000164056	4	124317950	124324910	17	5	42830	-0.64396	0.7402	SPRY1
ENSG00000112218	6	97242002	97285353	110	14	42844	-0.64399	0.74021	GPR63
ENSG00000021776	15	35147732	35262040	233	17	42819	-0.64401	0.74022	AQR
ENSG00000100583	14	77843032	77857840	35	4	42911	-0.64415	0.74026	SAMD15
ENSG00000116288	1	8014351	8045565	57	9	42745	-0.64442	0.74035	PARK7
ENSG00000181322	3	137980279	138048728	54	17	42689	-0.64448	0.74037	NME9
ENSG00000234906	19	45449243	45452822	15	3	42889	-0.64453	0.74038	APOC2
ENSG00000180720	11	46406640	46408107	1	1	42925	-0.64467	0.74043	CHRM4
ENSG00000103876	15	80444832	80479288	119	16	42852	-0.64476	0.74046	FAH
ENSG00000108759	17	39616063	39623681	46	6	42690	-0.64477	0.74046	KRT32
ENSG00000187048	1	47394849	47407156	26	4	42907	-0.64485	0.74049	CYP4A11
ENSG00000168763	2	97481982	97499648	14	2	42896	-0.6449	0.7405	CNNM3
ENSG00000111678	12	7052141	7055166	9	4	42612	-0.64488	0.7405	C12orf57
ENSG00000175274	11	44907454	44972840	138	24	42625	-0.64569	0.74076	TP53I11
ENSG00000124214	20	47729878	47804904	138	15	42885	-0.64569	0.74076	STAU1
ENSG00000186472	7	82383329	82792246	1113	46	42815	-0.64586	0.74081	PCLO
ENSG00000180537	6	13924677	13980533	111	13	42822	-0.64603	0.74087	RNF182
ENSG00000137936	1	94027347	94312706	852	31	42842	-0.6462	0.74093	BCAR3
ENSG00000179057	11	18725852	18747777	75	12	42793	-0.6467	0.74109	IGSF22
ENSG00000169684	15	78857862	78887611	62	8	42886	-0.6468	0.74112	CHRNA5
ENSG00000170786	8	57212569	57233335	41	10	42876	-0.64692	0.74116	SDR16C5
ENSG00000186106	8	101521980	101572012	107	13	42819	-0.64702	0.74119	ANKRD46
ENSG00000131446	5	180217541	180242652	106	4	42756	-0.64713	0.74123	MGAT1
ENSG00000143226	1	161475220	161493803	39	7	42504	-0.64717	0.74124	FCGR2A
ENSG00000155974	12	66741211	67197966	1370	92	42772	-0.64724	0.74126	GRIP1
ENSG00000142798	1	22148738	22263790	355	34	42742	-0.64728	0.74127	HSPG2
ENSG00000071539	5	892758	919472	47	2	42914	-0.64735	0.7413	TRIP13
ENSG00000135506	12	58087738	58115340	42	8	42863	-0.64757	0.74137	OS9
ENSG00000136457	17	48541857	48546327	10	4	42785	-0.64762	0.74139	CHAD
ENSG00000168140	16	4421849	4433529	23	5	42677	-0.64811	0.74154	VASN
ENSG00000070669	7	97481430	97501854	62	12	42859	-0.64835	0.74162	ASNS
ENSG00000167618	19	55009100	55021897	55	14	42618	-0.64859	0.7417	LAIR2
ENSG00000120645	12	175931	287626	300	42	42699	-0.64865	0.74172	IQSEC3
ENSG00000170890	12	120759914	120765592	12	4	42830	-0.64883	0.74177	PLA2G1B
ENSG00000152127	2	134877554	135212192	774	66	42801	-0.64886	0.74178	MGAT5
ENSG00000110756	11	18300223	18343745	106	11	42885	-0.64889	0.7418	HPS5
ENSG00000105438	19	48885827	48894810	18	5	42725	-0.64906	0.74185	KDELR1
ENSG00000124216	20	48599536	48605423	26	3	42801	-0.64905	0.74185	SNAI1
ENSG00000011198	3	43731605	43775863	95	9	42901	-0.65027	0.74224	ABHD5
ENSG00000132849	1	62208149	62629592	1159	78	42712	-0.65035	0.74227	INADL
ENSG00000105085	19	16685718	16739873	93	11	42834	-0.65037	0.74227	MED26
ENSG00000151005	4	164392257	164395047	2	1	42907	-0.65063	0.74236	TKTL2
ENSG00000147889	9	21967751	21995300	28	6	42878	-0.65083	0.74242	CDKN2A
ENSG00000107745	10	74127098	74385899	318	4	42869	-0.65094	0.74246	MICU1
ENSG00000166130	12	99007183	99038891	76	15	42795	-0.65107	0.7425	IKBIP
ENSG00000168124	16	3254247	3255188	2	1	42794	-0.65106	0.7425	OR1F1
ENSG00000164587	5	149822753	149829319	27	3	42899	-0.65147	0.74263	RPS14
ENSG00000172139	3	111859734	112013105	601	14	42842	-0.65154	0.74265	SLC9C1
ENSG00000178814	8	145106167	145118735	15	2	42793	-0.65163	0.74268	OPLAH
ENSG00000147596	8	70963886	70983928	59	13	42721	-0.65168	0.7427	PRDM14
ENSG00000073792	3	185361527	185542844	267	28	42798	-0.65182	0.74274	IGF2BP2
ENSG00000137824	15	41028082	41048049	29	4	42825	-0.65233	0.74291	RMDN3
ENSG00000169918	15	31775329	32162992	911	35	42819	-0.65239	0.74292	OTUD7A
ENSG00000070413	22	19023795	19109967	271	9	42803	-0.65243	0.74294	DGCR2
ENSG00000187266	19	11488236	11495018	3	1	42911	-0.65264	0.74301	EPOR
ENSG00000132842	5	77296349	77590579	593	20	42745	-0.65279	0.74305	AP3B1
ENSG00000140057	14	96858448	96955764	205	31	42681	-0.65277	0.74305	AK7
ENSG00000186364	1	145586115	145589439	2	1	42802	-0.65291	0.74309	NUDT17
ENSG00000149781	11	63974150	63991354	25	6	42862	-0.65289	0.74309	FERMT3
ENSG00000267882	20	45947246	45949467	3	1	42653	-0.65295	0.74311	AL031666.2
ENSG00000176986	10	75504120	75531919	32	5	42857	-0.65325	0.7432	SEC24C
ENSG00000171560	4	155504278	155511918	10	5	42878	-0.65343	0.74326	FGA
ENSG00000185813	17	79858841	79869340	4	2	42692	-0.65343	0.74326	PCYT2
ENSG00000058272	12	80167343	80329240	157	5	42913	-0.65346	0.74327	PPP1R12A
ENSG00000177600	11	809647	812880	4	2	42675	-0.65364	0.74333	RPLP2
ENSG00000102996	16	58059470	58080805	29	7	42788	-0.65388	0.7434	MMP15
ENSG00000255529	15	57884231	58074960	529	56	42783	-0.65405	0.74346	POLR2M
ENSG00000123360	12	54943134	54973023	71	17	42676	-0.65428	0.74353	PDE1B
ENSG00000167536	17	27224799	27230089	7	3	42737	-0.65428	0.74353	DHRS13
ENSG00000253506	17	59667794	59668563	4	1	42861	-0.65438	0.74357	NACA2
ENSG00000122034	13	27998681	28009958	37	6	42824	-0.65452	0.74361	GTF3A
ENSG00000204147	10	52499078	52576255	126	11	42885	-0.65455	0.74362	ASAH2B
ENSG00000262660	17	79670401	79687569	65	8	42742	-0.65504	0.74378	SLC25A10
ENSG00000111669	12	6976283	6980112	6	1	42813	-0.65525	0.74385	TPI1
ENSG00000149016	11	62342517	62359649	9	3	42828	-0.65557	0.74395	TUT1
ENSG00000103184	16	5008318	5069159	253	22	42721	-0.65582	0.74403	SEC14L5
ENSG00000148341	9	131769315	131790582	20	5	42639	-0.65699	0.7444	SH3GLB2
ENSG00000011347	11	61282785	61348620	74	8	42825	-0.65749	0.74457	SYT7
ENSG00000134278	18	12446511	12658133	593	31	42883	-0.6578	0.74467	SPIRE1
ENSG00000137414	6	17600586	17611950	21	5	42842	-0.65791	0.7447	FAM8A1
ENSG00000166887	15	42450899	42500514	81	9	42830	-0.65813	0.74477	VPS39
ENSG00000179593	17	7942335	7952452	39	8	42736	-0.65822	0.7448	ALOX15B
ENSG00000173409	1	231114727	231136341	59	8	42894	-0.65828	0.74482	ARV1
ENSG00000141644	18	47793252	47808144	26	7	42864	-0.65842	0.74487	MBD1
ENSG00000184860	16	82031221	82045093	11	6	42428	-0.65856	0.74491	SDR42E1
ENSG00000107175	9	35732332	35737001	6	4	42834	-0.65862	0.74493	CREB3
ENSG00000134490	18	20777108	21017925	420	40	42811	-0.65863	0.74493	TMEM241
ENSG00000147872	9	19108373	19149288	112	19	42799	-0.65877	0.74498	PLIN2
ENSG00000104164	15	45879321	45908197	26	6	42693	-0.6589	0.74502	BLOC1S6
ENSG00000144746	3	69134095	69155217	53	8	42817	-0.65917	0.74511	ARL6IP5
ENSG00000009307	1	115259534	115301297	65	9	42886	-0.65923	0.74513	CSDE1
ENSG00000115507	2	63277192	63284971	9	5	42812	-0.6595	0.74521	OTX1
ENSG00000164002	1	40974413	40982228	25	6	42878	-0.65955	0.74523	EXO5
ENSG00000182611	6	27782112	27782607	2	1	42897	-0.65956	0.74523	HIST1H2AJ
ENSG00000186007	1	205350506	205425082	180	27	42610	-0.65963	0.74526	LEMD1
ENSG00000172146	17	3118915	3119844	7	3	42854	-0.65998	0.74537	OR1A1
ENSG00000106086	7	30067020	30170096	223	13	42874	-0.66024	0.74545	PLEKHA8
ENSG00000268324	3	46598888	46601178	14	3	42666	-0.66086	0.74565	LUZPP1
ENSG00000188315	3	49306035	49315342	10	2	42904	-0.66112	0.74573	C3orf62
ENSG00000095752	19	55875757	55881831	20	5	42833	-0.66116	0.74574	IL11
ENSG00000119608	14	75319736	75330537	21	5	42859	-0.66123	0.74577	PROX2
ENSG00000163900	3	185194284	185216845	22	5	42832	-0.66146	0.74584	TMEM41A
ENSG00000144681	3	36421836	36589499	638	35	42852	-0.66159	0.74588	STAC
ENSG00000183559	10	124457225	124459338	5	2	42822	-0.66161	0.74589	C10orf120
ENSG00000101144	20	55743804	55841685	305	21	42830	-0.66162	0.74589	BMP7
ENSG00000196420	1	153509623	153514241	6	1	42839	-0.66199	0.74601	S100A5
ENSG00000088926	4	187187099	187210835	66	14	42834	-0.66226	0.7461	F11
ENSG00000164654	7	7606503	7648560	123	12	42751	-0.66227	0.7461	MIOS
ENSG00000212710	18	19993564	19997878	1	1	42702	-0.66239	0.74614	CTAGE1
ENSG00000153815	16	81478775	81745367	940	90	42735	-0.66269	0.74624	CMIP
ENSG00000087495	20	58152564	58422766	807	58	42745	-0.66273	0.74625	PHACTR3
ENSG00000050730	4	122052563	122148621	260	13	42866	-0.66301	0.74634	TNIP3
ENSG00000136939	9	125486269	125487204	1	1	42901	-0.66328	0.74643	OR1L4
ENSG00000131196	18	77155856	77289325	451	32	42657	-0.66356	0.74651	NFATC1
ENSG00000180336	17	42733762	42767676	30	10	42879	-0.66371	0.74656	C17orf104
ENSG00000198515	4	47937994	48018689	261	15	42843	-0.66374	0.74657	CNGA1
ENSG00000168071	11	64107695	64125006	38	7	42736	-0.66375	0.74657	CCDC88B
ENSG00000114859	3	184063973	184079439	32	10	42703	-0.66375	0.74658	CLCN2
ENSG00000138085	2	27434895	27440046	11	3	42914	-0.66407	0.74668	ATRAID
ENSG00000262814	17	79670387	79674556	16	4	42839	-0.66435	0.74677	MRPL12
ENSG00000181092	3	186560463	186576252	50	13	42836	-0.6644	0.74678	ADIPOQ
ENSG00000171928	17	18684308	18710027	38	7	42670	-0.6646	0.74685	TVP23B
ENSG00000103269	16	725666	728268	1	1	41868	-0.66505	0.74699	RHBDL1
ENSG00000101098	20	43380449	43438979	98	13	42723	-0.66509	0.747	RIMS4
ENSG00000124299	19	33877856	34012700	599	32	42856	-0.66518	0.74703	PEPD
ENSG00000170703	17	46839597	46894576	145	15	42815	-0.66539	0.7471	TTLL6
ENSG00000156097	1	110082494	110091028	12	4	42894	-0.66547	0.74713	GPR61
ENSG00000095932	19	3474405	3480540	13	4	42626	-0.66574	0.74721	C19orf77
ENSG00000181817	1	36856839	36863493	30	4	42799	-0.66587	0.74725	LSM10
ENSG00000197780	1	109605108	109618624	42	10	42516	-0.66632	0.7474	TAF13
ENSG00000132510	17	7743222	7758114	20	6	42793	-0.66679	0.74755	KDM6B
ENSG00000161714	17	43186335	43210721	70	19	42784	-0.6668	0.74755	PLCD3
ENSG00000188305	19	2274631	2282181	3	2	42550	-0.66706	0.74763	C19orf35
ENSG00000162944	2	198432948	198540769	136	10	42789	-0.6674	0.74774	RFTN2
ENSG00000165471	10	54525140	54531460	31	8	42736	-0.66775	0.74785	MBL2
ENSG00000136531	2	166095912	166248818	392	29	42895	-0.66802	0.74794	SCN2A
ENSG00000175182	3	184053714	184064063	24	9	42712	-0.66827	0.74802	FAM131A
ENSG00000139344	12	96337071	96362370	101	8	42904	-0.66836	0.74805	AMDHD1
ENSG00000106733	9	77675489	77703133	117	20	42629	-0.66881	0.74819	NMRK1
ENSG00000082014	7	150935850	150974982	98	17	42722	-0.66932	0.74835	SMARCD3
ENSG00000056586	9	125606835	125667620	88	12	42885	-0.66933	0.74836	RC3H2
ENSG00000161217	3	195941093	196014828	180	17	42760	-0.66939	0.74838	PCYT1A
ENSG00000221944	2	233412779	233415226	7	1	42598	-0.66985	0.74852	TIGD1
ENSG00000268154	1	161035655	161035943	1	1	42623	-0.66987	0.74853	AL591806.1
ENSG00000112992	5	43602794	43707507	252	10	42903	-0.67016	0.74862	NNT
ENSG00000153789	16	85131965	85146114	63	14	42519	-0.67015	0.74862	FAM92B
ENSG00000189190	19	53267448	53290044	52	13	42199	-0.67037	0.74869	ZNF600
ENSG00000171813	10	134210672	134231367	65	15	42660	-0.67042	0.74871	PWWP2B
ENSG00000183324	15	73735499	73852355	217	19	42871	-0.6706	0.74876	C15orf60
ENSG00000132376	17	1397865	1420182	71	10	42804	-0.67062	0.74877	INPP5K
ENSG00000137502	11	82684175	82782965	191	23	42850	-0.67148	0.74904	RAB30
ENSG00000161682	17	42430583	42441243	12	5	42608	-0.67162	0.74909	FAM171A2
ENSG00000075303	7	87462883	87505672	76	10	42890	-0.67166	0.7491	SLC25A40
ENSG00000057149	18	61322431	61329197	11	4	42727	-0.67181	0.74915	SERPINB3
ENSG00000164953	8	94767072	94831462	45	9	42811	-0.67188	0.74917	TMEM67
ENSG00000261717	16	75446582	75498604	206	14	42783	-0.67354	0.7497	RP11-77K12.1
ENSG00000126581	17	40962152	40985367	4	2	42694	-0.67366	0.74974	BECN1
ENSG00000259458	15	62929371	62937490	13	5	42519	-0.67376	0.74977	RP11-625H11.1
ENSG00000150712	5	32227100	32313115	238	18	42870	-0.67412	0.74988	MTMR12
ENSG00000163482	2	219536749	219567439	32	4	42815	-0.67414	0.74989	STK36
ENSG00000105357	19	50691443	50813802	456	55	42756	-0.67426	0.74993	MYH14
ENSG00000267467	19	45445495	45452820	24	5	42866	-0.67435	0.74996	APOC4
ENSG00000224916	19	45445495	45452822	24	5	42866	-0.67435	0.74996	APOC4-APOC2
ENSG00000212724	17	39215495	39216344	1	1	42811	-0.67453	0.75001	KRTAP2-3
ENSG00000213096	19	24216276	24312654	254	11	42903	-0.67474	0.75008	ZNF254
ENSG00000235711	15	79575146	79590580	26	6	42747	-0.67496	0.75015	ANKRD34C
ENSG00000186795	10	118957000	118969810	65	5	42893	-0.67503	0.75017	KCNK18
ENSG00000180573	6	26124373	26139344	41	8	42896	-0.67525	0.75024	HIST1H2AC
ENSG00000183891	2	20096404	20101747	10	3	42906	-0.67529	0.75026	TTC32
ENSG00000107185	9	35749203	35758572	14	4	42884	-0.67541	0.75029	RGP1
ENSG00000142459	19	7895119	7929862	97	15	42807	-0.67548	0.75032	EVI5L
ENSG00000170616	8	145554228	145559943	5	3	42225	-0.67591	0.75045	SCRT1
ENSG00000124787	6	4994966	5004297	48	9	42833	-0.67593	0.75046	RPP40
ENSG00000164708	7	44102326	44105186	7	1	42910	-0.67594	0.75046	PGAM2
ENSG00000181666	19	37803739	37860267	111	16	42892	-0.67603	0.75049	HKR1
ENSG00000109118	17	27232268	27278789	39	9	42831	-0.67617	0.75053	PHF12
ENSG00000175054	3	142168077	142297668	263	13	42876	-0.67619	0.75054	ATR
ENSG00000248905	15	33057747	33486897	1786	112	42839	-0.67623	0.75055	FMN1
ENSG00000067066	2	231280657	231408805	378	31	42845	-0.67682	0.75074	SP100
ENSG00000138668	4	83273651	83295656	44	5	42864	-0.67681	0.75074	HNRNPD
ENSG00000068120	17	40713485	40718295	6	2	42836	-0.67688	0.75076	COASY
ENSG00000241644	7	30737601	30797218	144	24	42789	-0.67728	0.75089	INMT
ENSG00000166866	12	57422301	57444982	51	6	42900	-0.6773	0.75089	MYO1A
ENSG00000180071	9	38540566	38620657	16	3	42473	-0.67733	0.7509	ANKRD18A
ENSG00000187051	22	39925098	39928860	3	1	42838	-0.67744	0.75094	RPS19BP1
ENSG00000127311	12	66696325	66737423	78	6	42881	-0.67771	0.75102	HELB
ENSG00000162733	1	162601163	162757190	368	27	42797	-0.67776	0.75104	DDR2
ENSG00000144228	2	139259371	139331117	101	14	42884	-0.67776	0.75104	SPOPL
ENSG00000111325	12	123459127	123464590	6	2	42775	-0.67834	0.75122	OGFOD2
ENSG00000173113	11	64083932	64085556	3	1	42886	-0.67865	0.75132	TRMT112
ENSG00000125879	20	16729003	16750707	100	16	42766	-0.67876	0.75135	OTOR
ENSG00000132297	8	133073733	133123406	174	29	42878	-0.67888	0.75139	HHLA1
ENSG00000104059	15	29412457	29862927	1137	67	42781	-0.6789	0.7514	FAM189A1
ENSG00000146282	6	88224096	88299721	230	15	42909	-0.67905	0.75145	RARS2
ENSG00000175065	18	28956740	28994875	80	8	42858	-0.67918	0.75149	DSG4
ENSG00000060566	19	4153598	4173051	25	3	42543	-0.67932	0.75153	CREB3L3
ENSG00000146757	7	64838712	64866038	82	8	42877	-0.67979	0.75168	ZNF92
ENSG00000188386	9	104353897	104357283	7	3	42840	-0.67997	0.75174	PPP3R2
ENSG00000107537	10	13319796	13344412	93	15	42748	-0.68	0.75175	PHYH
ENSG00000255819	12	10524952	10562745	97	9	42898	-0.68016	0.7518	KLRC4-KLRK1
ENSG00000066654	16	20744986	20753406	19	4	42900	-0.68022	0.75182	THUMPD1
ENSG00000121274	16	50186829	50269221	148	15	42795	-0.68024	0.75182	PAPD5
ENSG00000214946	17	15635561	15649476	20	4	42464	-0.68026	0.75183	TBC1D26
ENSG00000110768	11	18343842	18388591	82	9	42909	-0.68038	0.75187	GTF2H1
ENSG00000139372	12	104359582	104382652	88	15	42890	-0.68043	0.75188	TDG
ENSG00000121073	17	47778305	47786376	9	4	42823	-0.68052	0.75191	SLC35B1
ENSG00000188783	1	203444956	203460480	44	7	42903	-0.6811	0.7521	PRELP
ENSG00000144840	3	120405528	120461840	97	18	42810	-0.68113	0.7521	RABL3
ENSG00000127947	7	77166592	77269388	256	14	42838	-0.68117	0.75212	PTPN12
ENSG00000135972	2	105654441	105716418	215	8	42859	-0.68144	0.7522	MRPS9
ENSG00000033867	3	27414214	27525911	366	21	42889	-0.68171	0.75229	SLC4A7
ENSG00000119686	14	76044960	76129557	174	29	42775	-0.68185	0.75233	FLVCR2
ENSG00000228300	19	1275026	1279248	5	1	42369	-0.68199	0.75238	C19orf24
ENSG00000186141	1	145592605	145611025	14	2	42798	-0.68207	0.7524	POLR3C
ENSG00000112115	6	52051185	52055436	9	3	42554	-0.6823	0.75247	IL17A
ENSG00000146083	5	175953698	175965026	14	5	42589	-0.68236	0.75249	RNF44
ENSG00000168502	18	8705659	8832776	351	44	42694	-0.68242	0.75251	SOGA2
ENSG00000267360	19	37583921	37701414	239	20	42861	-0.68292	0.75267	CTC-454I21.3
ENSG00000166548	16	66541906	66586447	91	5	42832	-0.683	0.7527	TK2
ENSG00000162398	1	55271736	55307925	131	9	42845	-0.68304	0.75271	C1orf177
ENSG00000186409	1	42929001	43120335	558	19	42854	-0.68308	0.75272	CCDC30
ENSG00000182013	19	46969748	46974820	28	4	42829	-0.6833	0.75279	PNMAL1
ENSG00000176020	3	49754267	49761349	4	2	42917	-0.68351	0.75286	AMIGO3
ENSG00000173540	3	49754277	49761384	4	2	42917	-0.68351	0.75286	GMPPB
ENSG00000151332	14	36767770	36789882	31	3	42805	-0.68369	0.75292	MBIP
ENSG00000272790	11	112041253	112071394	65	12	42605	-0.68393	0.75299	AP002884.3
ENSG00000167964	16	2190804	2204166	20	5	42311	-0.68402	0.75302	RAB26
ENSG00000113649	5	145826874	145891524	151	10	42882	-0.68417	0.75307	TCERG1
ENSG00000256660	12	10163226	10171218	20	7	42852	-0.68422	0.75308	CLEC12B
ENSG00000205328	12	55794214	55795289	2	1	42934	-0.68421	0.75308	OR6C65
ENSG00000103353	16	23568392	23585710	44	6	42914	-0.6844	0.75314	UBFD1
ENSG00000134443	18	56887400	56898006	41	4	42903	-0.68509	0.75336	GRP
ENSG00000135372	11	34127149	34169217	75	4	42766	-0.68587	0.7536	NAT10
ENSG00000186185	17	43002077	43025082	66	16	42870	-0.68598	0.75364	KIF18B
ENSG00000166822	16	75476952	75499395	97	13	42802	-0.68604	0.75366	TMEM170A
ENSG00000135441	12	56109820	56113871	4	2	42654	-0.68624	0.75372	BLOC1S1
ENSG00000125798	20	22561643	22566093	5	1	42807	-0.68692	0.75393	FOXA2
ENSG00000169813	10	43881065	43904614	69	12	42851	-0.68709	0.75399	HNRNPF
ENSG00000163293	4	47916159	48042188	377	19	42833	-0.68715	0.75401	NIPAL1
ENSG00000147316	8	6264113	6501144	1016	63	42775	-0.68737	0.75407	MCPH1
ENSG00000137221	6	43445261	43474294	56	6	42843	-0.68748	0.75411	TJAP1
ENSG00000157657	9	116638562	116818871	424	38	42699	-0.68748	0.75411	ZNF618
ENSG00000148730	10	72164135	72188374	43	8	42860	-0.68747	0.75411	EIF4EBP2
ENSG00000177791	10	75391412	75401515	13	2	42394	-0.68774	0.75419	MYOZ1
ENSG00000221818	8	25699246	25902913	550	61	42794	-0.68866	0.75448	EBF2
ENSG00000213047	1	197473878	197744826	313	16	42846	-0.68871	0.7545	DENND1B
ENSG00000141738	17	37894180	37903544	8	2	42774	-0.68881	0.75453	GRB7
ENSG00000130589	20	62189439	62205592	50	9	42556	-0.6889	0.75456	HELZ2
ENSG00000118197	1	200593024	200639097	132	17	42837	-0.689	0.75459	DDX59
ENSG00000181444	7	149461271	149470568	21	4	42900	-0.68901	0.75459	ZNF467
ENSG00000163746	3	146109208	146213778	298	13	42855	-0.68926	0.75467	PLSCR2
ENSG00000105618	19	54618837	54635140	41	9	42717	-0.68936	0.7547	PRPF31
ENSG00000166337	11	6627526	6633898	18	4	42488	-0.6894	0.75471	TAF10
ENSG00000028839	6	134273308	134311570	83	8	42844	-0.68962	0.75478	TBPL1
ENSG00000081985	1	67773047	67862583	221	18	42824	-0.68972	0.75481	IL12RB2
ENSG00000167741	17	4460222	4464113	8	3	42707	-0.68982	0.75485	GGT6
ENSG00000139641	12	56512034	56538455	23	10	42772	-0.68994	0.75488	ESYT1
ENSG00000115234	2	27593389	27599995	8	2	42852	-0.69026	0.75499	SNX17
ENSG00000128322	22	23915312	23922495	22	7	42441	-0.6903	0.755	IGLL1
ENSG00000262180	1	186369704	186370587	1	1	42900	-0.69059	0.75509	OCLM
ENSG00000271698	8	145576888	145579269	6	2	42532	-0.69058	0.75509	GS1-393G12.13
ENSG00000139163	12	22778009	22843599	83	10	42320	-0.69059	0.75509	ETNK1
ENSG00000163216	1	153012201	153014407	7	1	42722	-0.69082	0.75516	SPRR2D
ENSG00000082293	6	70576463	70919679	774	52	42847	-0.69099	0.75521	COL19A1
ENSG00000229676	19	22817126	22850472	148	4	42879	-0.6911	0.75525	ZNF492
ENSG00000167981	16	3486104	3493542	35	5	42844	-0.69113	0.75526	ZNF597
ENSG00000249773	7	55954970	56022932	174	22	42883	-0.69121	0.75528	MRPS17
ENSG00000226397	12	25146358	25150453	10	5	42761	-0.69125	0.75529	C12orf77
ENSG00000149531	20	29611857	29634010	3	1	42431	-0.69133	0.75532	FRG1B
ENSG00000122574	7	29846102	29956682	357	31	42845	-0.69145	0.75536	WIPF3
ENSG00000148513	10	37414785	37673039	484	30	42863	-0.69155	0.75539	ANKRD30A
ENSG00000068137	17	40819932	40829048	6	2	42708	-0.6916	0.75541	PLEKHH3
ENSG00000151233	12	42475647	42538681	128	14	42869	-0.69164	0.75542	GXYLT1
ENSG00000187456	17	34245070	34257777	28	3	42901	-0.69165	0.75542	RDM1
ENSG00000225485	17	36584662	36668628	55	9	42380	-0.6918	0.75547	ARHGAP23
ENSG00000270299	20	627270	656444	30	10	42481	-0.69183	0.75548	RP5-850E9.3
ENSG00000163739	4	74735110	74736959	6	3	42704	-0.6919	0.7555	CXCL1
ENSG00000140505	15	75041185	75048543	12	4	42899	-0.69229	0.75562	CYP1A2
ENSG00000084734	2	27719709	27746554	44	8	42784	-0.69231	0.75563	GCKR
ENSG00000172769	11	58169937	58170882	8	1	42854	-0.69246	0.75568	OR5B3
ENSG00000117139	1	202696526	202778598	195	18	42862	-0.69251	0.75569	KDM5B
ENSG00000269099	13	25591541	25591675	1	1	42679	-0.69259	0.75572	LSP1
ENSG00000152595	4	88742563	88767969	89	14	42866	-0.69299	0.75584	MEPE
ENSG00000110721	11	67820326	67888911	82	11	42831	-0.69301	0.75585	CHKA
ENSG00000127980	7	92116334	92157845	51	7	42890	-0.69311	0.75588	PEX1
ENSG00000101337	20	30697309	30755061	107	10	42888	-0.6932	0.75591	TM9SF4
ENSG00000168993	4	778745	819986	165	23	42678	-0.69335	0.75596	CPLX1
ENSG00000205318	6	10633993	10647501	14	5	42792	-0.69352	0.75601	GCNT6
ENSG00000182557	17	4336983	4391503	253	24	42625	-0.69374	0.75608	SPNS3
ENSG00000179954	19	55999771	56030465	123	21	42592	-0.69394	0.75614	SSC5D
ENSG00000153774	16	75327596	75467383	467	16	42813	-0.69396	0.75615	CFDP1
ENSG00000156787	8	124054208	124164393	258	26	42780	-0.69414	0.7562	TBC1D31
ENSG00000167994	11	61664773	61687741	48	14	42750	-0.69418	0.75622	RAB3IL1
ENSG00000120215	9	5890802	5910606	45	11	42813	-0.69427	0.75624	MLANA
ENSG00000128519	7	122634759	122635754	2	1	42933	-0.69435	0.75627	TAS2R16
ENSG00000074803	15	48483861	48596275	135	9	42845	-0.69441	0.75629	SLC12A1
ENSG00000157224	7	90013035	90142716	360	31	42879	-0.69471	0.75638	CLDN12
ENSG00000159256	21	37692487	37758446	188	11	42719	-0.69517	0.75653	MORC3
ENSG00000050165	11	11984653	12031316	125	32	42707	-0.69551	0.75663	DKK3
ENSG00000117507	1	171106879	171130707	95	9	42881	-0.69566	0.75668	FMO6P
ENSG00000127412	7	142605267	142630905	67	7	42872	-0.69573	0.7567	TRPV5
ENSG00000069248	1	229577045	229644103	123	5	42872	-0.69598	0.75678	NUP133
ENSG00000133661	10	81697496	81742370	223	13	42897	-0.6968	0.75704	SFTPD
ENSG00000175606	8	74884672	74895018	30	4	42882	-0.697	0.7571	TMEM70
ENSG00000214253	7	100882739	100895597	41	5	42828	-0.69716	0.75715	FIS1
ENSG00000105467	19	48867652	48879633	20	8	42661	-0.69721	0.75716	SYNGR4
ENSG00000125510	20	62711526	62731996	29	7	42361	-0.69722	0.75717	OPRL1
ENSG00000182134	1	151742583	151763892	61	5	42818	-0.69754	0.75727	TDRKH
ENSG00000103174	16	5074845	5084142	31	8	42718	-0.69766	0.75731	NAGPA
ENSG00000129103	7	56131695	56148363	42	10	42880	-0.6979	0.75738	SUMF2
ENSG00000105617	19	54658899	54663620	9	6	42505	-0.69831	0.75751	LENG1
ENSG00000155363	1	113215763	113243368	51	9	42896	-0.69859	0.7576	MOV10
ENSG00000239306	11	66384053	66394818	7	3	42876	-0.69873	0.75764	RBM14
ENSG00000165553	14	77731826	77737655	10	5	42831	-0.69874	0.75764	NGB
ENSG00000105219	19	40728115	40732597	8	4	42832	-0.69907	0.75775	CNTD2
ENSG00000221864	21	46086106	46086844	9	2	42766	-0.69913	0.75776	KRTAP12-2
ENSG00000120337	1	173009100	173020103	26	4	42794	-0.69923	0.75779	TNFSF18
ENSG00000266076	17	63534220	63637151	177	21	42655	-0.69924	0.7578	CTD-2535L24.2
ENSG00000181481	17	29295803	29326929	8	5	42741	-0.69962	0.75792	RNF135
ENSG00000121388	13	19756173	19761496	37	2	42624	-0.69968	0.75794	RP11-408E5.4
ENSG00000234545	7	92190107	92219708	57	8	42824	-0.69986	0.75799	FAM133B
ENSG00000167535	12	49207577	49222724	23	10	42650	-0.69998	0.75803	CACNB3
ENSG00000157020	3	10334815	10362862	77	12	42868	-0.70003	0.75805	SEC13
ENSG00000164144	4	153701089	153839615	257	13	42893	-0.70011	0.75807	ARFIP1
ENSG00000105479	19	48799714	48825151	84	10	42742	-0.70038	0.75816	CCDC114
ENSG00000130508	2	1635659	1748624	322	39	42576	-0.70059	0.75822	PXDN
ENSG00000171403	17	39722096	39728310	10	2	42748	-0.70068	0.75825	KRT9
ENSG00000105204	19	40315990	40324841	18	6	42783	-0.70067	0.75825	DYRK1B
ENSG00000174236	12	27849428	27850566	2	1	42889	-0.70072	0.75826	REP15
ENSG00000146276	6	89887220	89940997	223	30	42863	-0.7008	0.75828	GABRR1
ENSG00000135409	12	53817639	53825318	13	1	42882	-0.70097	0.75834	AMHR2
ENSG00000124091	20	55066548	55100981	76	6	42854	-0.70111	0.75838	GCNT7
ENSG00000248710	3	159945241	160167617	324	26	42830	-0.70125	0.75843	RP11-432B6.3
ENSG00000116691	1	12079523	12092102	19	4	42185	-0.70145	0.75849	MIIP
ENSG00000259066	14	93651318	93684932	78	14	42819	-0.702	0.75866	RP11-371E8.4
ENSG00000180448	19	1065922	1086627	69	15	42543	-0.70202	0.75867	HMHA1
ENSG00000164707	7	135365985	135414006	139	18	42850	-0.70218	0.75872	SLC13A4
ENSG00000198597	19	30719197	31204445	863	100	42734	-0.70219	0.75872	ZNF536
ENSG00000138821	4	103172198	103352415	470	37	42801	-0.70263	0.75886	SLC39A8
ENSG00000167123	9	131174030	131199626	48	3	42699	-0.70273	0.75889	CERCAM
ENSG00000109270	4	100799493	100815647	22	6	42847	-0.70282	0.75892	LAMTOR3
ENSG00000100324	22	39795746	39833065	49	5	42767	-0.7029	0.75894	TAB1
ENSG00000254656	14	101346992	101351184	3	2	42767	-0.70333	0.75908	RTL1
ENSG00000155970	8	16884747	16980153	273	22	42776	-0.70342	0.7591	MICU3
ENSG00000131845	19	57862675	57871266	28	10	42755	-0.7037	0.75919	ZNF304
ENSG00000250254	4	37962056	37962746	2	1	42719	-0.70385	0.75924	PTTG2
ENSG00000156232	15	83478380	83503611	76	17	42865	-0.70395	0.75927	WHAMM
ENSG00000136937	9	100395908	100436030	32	11	42881	-0.70422	0.75935	NCBP1
ENSG00000152785	4	81952119	81978685	52	8	42855	-0.70438	0.7594	BMP3
ENSG00000116001	2	70436576	70475792	69	6	42873	-0.70456	0.75946	TIA1
ENSG00000131732	5	80597409	80609116	28	6	42853	-0.70467	0.75949	ZCCHC9
ENSG00000175595	16	14014014	14046202	68	6	42868	-0.70466	0.75949	ERCC4
ENSG00000163634	3	63819546	63849579	35	10	42841	-0.70482	0.75954	THOC7
ENSG00000188162	11	17568920	17668697	184	18	42687	-0.70483	0.75954	OTOG
ENSG00000178904	19	32896449	32976801	159	19	42828	-0.70496	0.75958	DPY19L3
ENSG00000090534	3	184089723	184095932	13	4	42707	-0.70499	0.75959	THPO
ENSG00000110172	11	89934328	89956532	67	7	42897	-0.70539	0.75971	CHORDC1
ENSG00000005187	16	20621565	20808903	402	19	42845	-0.70559	0.75978	ACSM3
ENSG00000134247	1	117452679	117532980	201	22	42816	-0.70572	0.75982	PTGFRN
ENSG00000146678	7	45927956	45933267	17	5	42846	-0.70598	0.7599	IGFBP1
ENSG00000143502	1	223394161	223537544	300	20	42760	-0.7064	0.76003	SUSD4
ENSG00000077498	11	88910620	89028927	290	16	42873	-0.70646	0.76005	TYR
ENSG00000165171	7	73248920	73256865	16	1	42907	-0.7066	0.76009	WBSCR27
ENSG00000183072	5	172659112	172662360	3	2	42828	-0.70705	0.76023	NKX2-5
ENSG00000165055	7	128116783	128146656	88	18	42856	-0.70748	0.76037	METTL2B
ENSG00000167281	17	77085427	77613550	1449	180	42667	-0.70757	0.76039	RBFOX3
ENSG00000070476	3	126156444	126194762	118	14	42788	-0.70759	0.7604	ZXDC
ENSG00000248713	4	100557686	100575805	51	11	42848	-0.70764	0.76041	RP11-766F14.2
ENSG00000160746	3	43396351	43733086	578	29	42867	-0.7078	0.76047	ANO10
ENSG00000166881	12	57449426	57481846	52	8	42848	-0.7078	0.76047	TMEM194A
ENSG00000260903	20	30555805	30591190	59	16	42608	-0.70828	0.76062	XKR7
ENSG00000173156	11	66824289	66839484	23	6	42853	-0.70846	0.76067	RHOD
ENSG00000126062	3	50392180	50397041	3	2	42870	-0.70884	0.76079	TMEM115
ENSG00000184436	22	21353393	21356485	6	3	42508	-0.70898	0.76083	THAP7
ENSG00000133216	1	23037332	23241818	378	43	42672	-0.70926	0.76092	EPHB2
ENSG00000187258	7	34697851	34917944	726	45	42821	-0.7097	0.76105	NPSR1
ENSG00000163394	4	26483022	26492084	25	6	42871	-0.70993	0.76113	CCKAR
ENSG00000124635	6	27093676	27100541	12	5	42875	-0.70999	0.76115	HIST1H2BJ
ENSG00000099949	22	21333751	21353327	33	9	42498	-0.71002	0.76115	LZTR1
ENSG00000179044	16	67218269	67224107	9	3	42864	-0.71033	0.76125	EXOC3L1
ENSG00000105707	19	35531410	35557475	76	12	42714	-0.71116	0.76151	HPN
ENSG00000079150	2	179328391	179343327	20	6	42876	-0.71143	0.76159	FKBP7
ENSG00000167941	17	41831099	41836156	2	1	42756	-0.71145	0.7616	SOST
ENSG00000121903	1	33938246	33962107	49	7	42820	-0.71196	0.76176	ZSCAN20
ENSG00000006116	16	24266874	24374122	311	46	42786	-0.71214	0.76181	CACNG3
ENSG00000004939	17	42325753	42345509	35	12	42759	-0.71215	0.76182	SLC4A1
ENSG00000164291	5	94890778	94940768	80	10	42799	-0.71275	0.762	ARSK
ENSG00000064687	19	1040102	1065571	100	17	42761	-0.71286	0.76203	ABCA7
ENSG00000143702	1	243287730	243418650	186	18	42697	-0.71301	0.76208	CEP170
ENSG00000225526	3	12556433	12602558	139	15	42860	-0.71373	0.7623	C3orf83
ENSG00000258052	12	70195449	70249143	155	18	42905	-0.7141	0.76242	AC025263.3
ENSG00000128604	7	128577666	128590089	41	11	42882	-0.71425	0.76246	IRF5
ENSG00000173320	4	184774584	184944679	418	59	42609	-0.71427	0.76247	STOX2
ENSG00000187553	10	94821021	94828454	14	3	42667	-0.71451	0.76255	CYP26C1
ENSG00000054598	6	1610681	1614127	1	1	42934	-0.71461	0.76258	FOXC1
ENSG00000107949	10	127512115	127542264	40	7	42744	-0.71494	0.76268	BCCIP
ENSG00000176040	3	111753690	111800116	151	20	42744	-0.71498	0.76269	TMPRSS7
ENSG00000151881	5	43444354	43483995	80	8	42880	-0.71503	0.76271	C5orf28
ENSG00000182899	3	197676858	197683481	15	2	42855	-0.71517	0.76275	RPL35A
ENSG00000119771	2	23608088	23931481	1063	100	42770	-0.71523	0.76277	KLHL29
ENSG00000127125	1	42921788	42939056	34	5	42877	-0.71534	0.7628	PPCS
ENSG00000152527	2	43864412	43995126	447	37	42790	-0.71534	0.7628	PLEKHH2
ENSG00000139180	12	4758261	4798454	125	17	42841	-0.71581	0.76294	NDUFA9
ENSG00000178105	11	108535752	108811657	458	18	42835	-0.71609	0.76303	DDX10
ENSG00000061938	3	195590235	195638816	112	19	42606	-0.71628	0.76309	TNK2
ENSG00000203690	6	167770521	167797998	82	14	42487	-0.71645	0.76314	TCP10
ENSG00000141577	17	79163393	79196799	108	16	42703	-0.7165	0.76316	AZI1
ENSG00000100425	22	50166931	50221160	113	11	42849	-0.7167	0.76322	BRD1
ENSG00000145414	4	164031225	164088073	98	14	42808	-0.71677	0.76324	NAF1
ENSG00000114098	3	137906109	138017231	69	16	42333	-0.71723	0.76338	ARMC8
ENSG00000122254	16	22825498	22927659	227	34	42756	-0.71725	0.76339	HS3ST2
ENSG00000203786	1	152730506	152734529	8	2	42888	-0.71732	0.76341	KPRP
ENSG00000148218	9	116148597	116163613	24	7	42632	-0.71755	0.76348	ALAD
ENSG00000088325	20	30327074	30389608	84	7	42724	-0.71774	0.76354	TPX2
ENSG00000142185	21	45770046	45862964	179	14	42779	-0.71774	0.76354	TRPM2
ENSG00000151445	14	77893018	77924295	60	10	42847	-0.71782	0.76356	VIPAS39
ENSG00000165799	14	21510385	21512393	2	1	42612	-0.718	0.76362	RNASE7
ENSG00000066923	7	99775186	99819111	102	8	42696	-0.71822	0.76369	STAG3
ENSG00000068305	15	100017370	100256671	514	40	42749	-0.71828	0.76371	MEF2A
ENSG00000166562	18	56806709	56826068	69	9	42829	-0.71859	0.7638	SEC11C
ENSG00000163273	2	232786530	232791113	3	1	42645	-0.71899	0.76393	NPPC
ENSG00000153933	17	54911460	54946036	71	4	42699	-0.71904	0.76394	DGKE
ENSG00000205362	16	56672578	56673999	8	2	42766	-0.71921	0.76399	MT1A
ENSG00000173065	17	27082996	27182250	131	7	42864	-0.71921	0.76399	FAM222B
ENSG00000077684	4	129730779	129796379	80	16	42829	-0.7193	0.76402	JADE1
ENSG00000103037	16	58549383	58554431	14	4	42748	-0.7194	0.76405	SETD6
ENSG00000206181	18	44558943	44561988	15	5	42911	-0.71952	0.76409	TCEB3B
ENSG00000196437	19	37902057	37960177	103	17	42889	-0.71955	0.7641	ZNF569
ENSG00000251209	15	98285448	98417780	520	31	42811	-0.71958	0.76411	LINC00923
ENSG00000136367	14	23990066	24025401	14	2	42287	-0.71962	0.76412	ZFHX2
ENSG00000165626	10	13480484	13570974	271	18	42830	-0.7197	0.76415	BEND7
ENSG00000170647	11	100862811	100864663	11	3	42882	-0.71992	0.76421	TMEM133
ENSG00000110092	11	69455855	69469242	27	7	42644	-0.72019	0.76429	CCND1
ENSG00000122852	10	81370695	81375196	16	5	42532	-0.72038	0.76435	SFTPA1
ENSG00000161265	19	36233365	36236346	11	5	42782	-0.72053	0.7644	U2AF1L4
ENSG00000079134	18	214520	268050	98	13	42833	-0.72056	0.76441	THOC1
ENSG00000163263	1	154171848	154178809	2	1	42544	-0.72063	0.76443	C1orf189
ENSG00000165138	9	101493611	101559247	108	13	42850	-0.72071	0.76446	ANKS6
ENSG00000204644	6	29640169	29648887	62	10	42919	-0.72106	0.76456	ZFP57
ENSG00000137814	15	42841008	42862192	37	7	42863	-0.72133	0.76465	HAUS2
ENSG00000065427	16	75661622	75682541	74	13	42852	-0.72137	0.76466	KARS
ENSG00000204704	6	29011990	29013017	2	1	42682	-0.72146	0.76469	OR2W1
ENSG00000110079	11	60048014	60076445	52	10	42870	-0.72181	0.76479	MS4A4A
ENSG00000113070	5	139712428	139726216	29	7	42510	-0.72208	0.76488	HBEGF
ENSG00000091879	8	6357172	6420930	292	18	42810	-0.72213	0.76489	ANGPT2
ENSG00000124541	6	42989383	43001894	25	6	42852	-0.7225	0.76501	RRP36
ENSG00000155903	3	141205889	141334184	138	11	42841	-0.72266	0.76506	RASA2
ENSG00000138686	4	122745595	122791652	82	13	42876	-0.72274	0.76508	BBS7
ENSG00000125651	19	6379580	6393992	42	5	42918	-0.72286	0.76512	GTF2F1
ENSG00000177426	18	3411606	3458409	53	10	42663	-0.7234	0.76528	TGIF1
ENSG00000156885	16	31439052	31439967	1	1	42737	-0.7237	0.76538	COX6A2
ENSG00000254647	11	2181009	2182571	5	2	42561	-0.72386	0.76542	INS
ENSG00000132139	17	34071530	34079897	21	5	42666	-0.72388	0.76543	GAS2L2
ENSG00000137393	6	18368779	18469105	456	34	42784	-0.72401	0.76547	RNF144B
ENSG00000164411	6	87992696	88038996	110	9	42848	-0.72405	0.76548	GJB7
ENSG00000197956	1	153507075	153508720	2	1	42834	-0.72407	0.76549	S100A6
ENSG00000143320	1	156669398	156675608	1	1	42772	-0.72409	0.76549	CRABP2
ENSG00000153944	17	55333212	55762046	840	107	42745	-0.7241	0.7655	MSI2
ENSG00000125888	20	17674317	17716516	148	18	42836	-0.72414	0.76551	BANF2
ENSG00000112232	6	62389865	62996132	1232	31	42790	-0.72431	0.76556	KHDRBS2
ENSG00000166619	20	36120874	36156333	48	6	42841	-0.72465	0.76567	BLCAP
ENSG00000139053	12	15125956	15134799	29	6	42894	-0.7247	0.76568	PDE6H
ENSG00000125843	20	3801178	3805949	7	2	42830	-0.72469	0.76568	AP5S1
ENSG00000135108	12	117581146	117628336	153	8	42815	-0.72472	0.76569	FBXO21
ENSG00000108825	17	41102543	41132545	29	5	42774	-0.72479	0.76571	PTGES3L-AARSD1
ENSG00000070961	12	89981828	90103077	185	20	42870	-0.72486	0.76573	ATP2B1
ENSG00000267881	19	42212531	42265190	112	12	42781	-0.72491	0.76575	CEA
ENSG00000198471	3	187416047	187420345	14	3	42848	-0.72508	0.7658	RTP2
ENSG00000127533	19	16999671	17003417	7	2	42863	-0.72509	0.7658	F2RL3
ENSG00000132432	7	54819943	54827667	21	4	42881	-0.72524	0.76585	SEC61G
ENSG00000135249	7	105172532	105208124	69	8	42895	-0.72536	0.76588	RINT1
ENSG00000100106	22	38093011	38172563	182	19	42750	-0.72541	0.7659	TRIOBP
ENSG00000024526	1	68939835	68962904	59	7	42889	-0.72582	0.76603	DEPDC1
ENSG00000108270	17	35306175	35414171	96	6	42843	-0.72593	0.76606	AATF
ENSG00000167264	16	68021649	68113223	117	11	42842	-0.72598	0.76607	DUS2
ENSG00000185821	12	55820038	55820976	1	1	42815	-0.72683	0.76633	OR6C76
ENSG00000138434	2	182756560	182795465	58	7	42861	-0.72689	0.76635	SSFA2
ENSG00000165113	9	86354336	86444431	193	14	42835	-0.72687	0.76635	GKAP1
ENSG00000130347	6	107018903	107077373	217	14	42862	-0.72713	0.76643	RTN4IP1
ENSG00000103671	15	64679947	64747502	113	16	42861	-0.72737	0.7665	TRIP4
ENSG00000270181	13	103459704	103524748	159	16	42832	-0.7275	0.76654	BIVM-ERCC5
ENSG00000072818	17	7239848	7254797	4	2	41897	-0.72775	0.76662	ACAP1
ENSG00000021826	2	211342406	211543831	375	29	42793	-0.72814	0.76674	CPS1
ENSG00000205221	2	36923833	37041935	361	50	42754	-0.72833	0.76679	VIT
ENSG00000135175	7	97613996	97620481	28	3	42588	-0.72842	0.76682	OCM2
ENSG00000100568	14	68113792	68141548	58	10	42853	-0.72875	0.76692	VTI1B
ENSG00000174326	17	6944949	6947242	1	1	42785	-0.72876	0.76693	SLC16A11
ENSG00000153495	13	111968531	111996596	146	25	42730	-0.7289	0.76697	TEX29
ENSG00000112763	6	26458150	26476849	51	9	42896	-0.72931	0.76709	BTN2A1
ENSG00000268206	17	26638667	26642323	1	1	42818	-0.72958	0.76718	AC061975.10
ENSG00000139209	12	47158546	47226191	201	29	42848	-0.73009	0.76733	SLC38A4
ENSG00000160051	1	32671236	32674288	5	1	42890	-0.73031	0.7674	IQCC
ENSG00000129968	19	1876809	1885546	15	2	41824	-0.73043	0.76743	ABHD17A
ENSG00000103495	16	29817427	29823649	2	1	42313	-0.73046	0.76744	MAZ
ENSG00000170776	15	85923802	86292586	1152	36	42881	-0.73055	0.76747	AKAP13
ENSG00000237412	2	233385173	233390422	17	6	42696	-0.73082	0.76756	PRSS56
ENSG00000143543	1	153946745	153950164	2	1	42916	-0.73095	0.76759	JTB
ENSG00000146457	6	160146617	160177351	74	11	42875	-0.73104	0.76762	WTAP
ENSG00000143457	1	150618701	150669630	109	6	42898	-0.73155	0.76778	GOLPH3L
ENSG00000178591	20	67891	77735	3	1	42667	-0.73155	0.76778	DEFB125
ENSG00000072121	14	68194091	68283307	187	20	42841	-0.73168	0.76782	ZFYVE26
ENSG00000203993	9	140509784	140513358	1	1	42664	-0.73182	0.76786	C9orf37
ENSG00000107798	10	90973326	91174314	414	53	42783	-0.73189	0.76788	LIPA
ENSG00000246705	12	14927270	14930936	12	6	42857	-0.73208	0.76794	H2AFJ
ENSG00000214435	10	104629273	104661656	102	12	42906	-0.73216	0.76796	AS3MT
ENSG00000145920	5	175223313	175311023	197	28	42805	-0.73225	0.76799	CPLX2
ENSG00000105771	19	44235301	44259142	41	5	42796	-0.73249	0.76807	SMG9
ENSG00000143452	1	150670536	150693364	56	4	42908	-0.73274	0.76814	HORMAD1
ENSG00000139436	12	110367607	110434194	112	12	42901	-0.73318	0.76828	GIT2
ENSG00000213967	19	24097678	24127961	62	9	42897	-0.7332	0.76828	ZNF726
ENSG00000135048	9	74298282	74431606	336	16	42827	-0.73335	0.76833	TMEM2
ENSG00000120664	13	36920568	36943738	59	9	42845	-0.73335	0.76833	SPG20OS
ENSG00000198707	12	88442793	88535993	115	9	42911	-0.73339	0.76834	CEP290
ENSG00000106125	7	30811033	30932002	401	25	42858	-0.73352	0.76838	FAM188B
ENSG00000141574	17	80278900	80291950	49	4	42800	-0.73397	0.76852	SECTM1
ENSG00000100030	22	22108789	22221970	245	21	42871	-0.73426	0.7686	MAPK1
ENSG00000141127	17	18743398	18834581	242	13	42844	-0.73428	0.76861	PRPSAP2
ENSG00000159423	1	19197926	19229275	126	17	42705	-0.73432	0.76862	ALDH4A1
ENSG00000213973	19	22939007	22966909	131	7	42916	-0.73465	0.76872	ZNF99
ENSG00000204361	11	114549108	114579362	95	15	42897	-0.73518	0.76889	NXPE2
ENSG00000142303	19	8645126	8675620	22	7	42607	-0.7353	0.76892	ADAMTS10
ENSG00000172689	11	60552821	60568778	45	7	42793	-0.73534	0.76893	MS4A10
ENSG00000159261	21	37832919	37948867	367	27	42818	-0.73537	0.76894	CLDN14
ENSG00000196305	9	94972489	95056038	182	16	42908	-0.73584	0.76909	IARS
ENSG00000105472	19	51226586	51228974	2	1	42675	-0.73632	0.76923	CLEC11A
ENSG00000104043	15	50150435	50475014	934	59	42858	-0.73699	0.76944	ATP8B4
ENSG00000103740	15	78459810	78538030	212	38	42787	-0.73776	0.76967	ACSBG1
ENSG00000112297	6	106959730	107018326	253	18	42841	-0.73782	0.76969	AIM1
ENSG00000133026	17	8377523	8534079	217	13	42758	-0.73784	0.76969	MYH10
ENSG00000180479	19	38045684	38085673	83	12	42831	-0.73817	0.76979	ZNF571
ENSG00000170584	5	162873532	162887146	20	5	42887	-0.73822	0.76981	NUDCD2
ENSG00000008300	3	48673902	48700348	24	3	42876	-0.73824	0.76982	CELSR3
ENSG00000092009	14	24974559	24977471	9	3	42903	-0.73839	0.76986	CMA1
ENSG00000186635	11	72396114	72504644	270	19	42823	-0.73846	0.76988	ARAP1
ENSG00000268279	3	14176717	14189548	33	6	42847	-0.73871	0.76996	RP11-434D12.1
ENSG00000163644	4	89178772	89205921	32	7	42857	-0.73875	0.76997	PPM1K
ENSG00000182957	13	24553944	24881212	1262	138	42730	-0.7389	0.77001	SPATA13
ENSG00000176956	8	144239331	144242128	7	2	42652	-0.73931	0.77014	LY6H
ENSG00000132155	3	12625100	12705725	172	14	42891	-0.73937	0.77016	RAF1
ENSG00000177511	18	55018044	55038962	42	5	42795	-0.73949	0.7702	ST8SIA3
ENSG00000181693	11	56057529	56058566	5	2	42872	-0.73976	0.77028	OR8H1
ENSG00000188738	2	186603355	186698017	208	9	42899	-0.73996	0.77034	FSIP2
ENSG00000165322	10	32094365	32217742	208	16	42891	-0.74021	0.77041	ARHGAP12
ENSG00000160844	7	99798283	99869855	125	15	42807	-0.74049	0.7705	GATS
ENSG00000139437	12	110338069	110421646	156	14	42900	-0.74073	0.77057	TCHP
ENSG00000269093	19	32895915	32896466	2	1	42845	-0.74087	0.77061	AC007773.3
ENSG00000164112	4	122680088	122686582	23	6	42717	-0.74101	0.77066	TMEM155
ENSG00000231925	6	33267471	33282164	27	5	42877	-0.74149	0.7708	TAPBP
ENSG00000183010	17	79890260	79900288	16	4	42439	-0.74153	0.77081	PYCR1
ENSG00000092531	15	42783431	42837547	72	8	42795	-0.74189	0.77092	SNAP23
ENSG00000158828	1	20959948	20978004	68	9	42839	-0.74201	0.77096	PINK1
ENSG00000117632	1	26210672	26233482	23	4	42793	-0.74218	0.77101	STMN1
ENSG00000169714	3	128888327	128902765	9	4	42634	-0.74218	0.77101	CNBP
ENSG00000165972	12	96260826	96336752	248	32	42886	-0.74261	0.77114	CCDC38
ENSG00000172889	9	139553308	139567130	30	5	42075	-0.74277	0.77119	EGFL7
ENSG00000104756	8	25285366	25315992	71	4	42841	-0.74293	0.77124	KCTD9
ENSG00000163481	2	219528587	219537134	20	3	42916	-0.743	0.77126	RNF25
ENSG00000106336	7	100181605	100198740	19	8	42674	-0.74325	0.77133	FBXO24
ENSG00000203883	20	62679076	62680994	1	1	42252	-0.74326	0.77134	SOX18
ENSG00000204950	11	61276272	61278482	5	1	42795	-0.74329	0.77135	LRRC10B
ENSG00000179314	17	5675554	6027747	1074	104	42735	-0.7434	0.77138	WSCD1
ENSG00000156469	8	97251626	97273838	35	6	42804	-0.74356	0.77143	MTERFD1
ENSG00000130638	22	46067678	46241187	382	22	42830	-0.74407	0.77158	ATXN10
ENSG00000110881	12	50451331	50477394	44	7	42857	-0.74434	0.77166	ASIC1
ENSG00000153214	2	112812800	112876895	154	22	42852	-0.74489	0.77183	TMEM87B
ENSG00000114757	3	179512746	179754841	654	41	42804	-0.74507	0.77188	PEX5L
ENSG00000115998	2	70377012	70475747	177	15	42847	-0.74519	0.77192	C2orf42
ENSG00000127241	3	186935942	187009810	211	34	42725	-0.74518	0.77192	MASP1
ENSG00000241127	7	39605975	39649919	148	19	42849	-0.74523	0.77193	YAE1D1
ENSG00000258417	8	133036467	133097902	163	19	42844	-0.74556	0.77203	OC90
ENSG00000204688	6	29424958	29432105	7	3	42932	-0.74582	0.77211	OR2H1
ENSG00000124783	6	7268539	7347679	365	25	42803	-0.74593	0.77214	SSR1
ENSG00000178586	2	240984494	240985489	2	1	42887	-0.74605	0.77218	OR6B3
ENSG00000137473	4	147627790	147867034	544	20	42860	-0.74619	0.77222	TTC29
ENSG00000178665	7	55955169	56009918	135	19	42884	-0.74672	0.77238	ZNF713
ENSG00000188690	10	127477146	127511817	74	5	42842	-0.74738	0.77258	UROS
ENSG00000155329	5	132332677	132362296	70	4	42832	-0.7478	0.77271	ZCCHC10
ENSG00000011083	5	149569520	149602351	126	18	42797	-0.74779	0.77271	SLC6A7
ENSG00000176182	19	46393278	46405862	40	8	42831	-0.74799	0.77277	MYPOP
ENSG00000258315	17	6917814	6920844	6	2	42906	-0.74833	0.77287	C17orf49
ENSG00000171747	19	39292311	39304004	37	10	42546	-0.7484	0.77289	LGALS4
ENSG00000183396	3	48658192	48659288	2	1	42708	-0.7487	0.77298	TMEM89
ENSG00000173391	12	10310902	10324737	36	8	42845	-0.749	0.77307	OLR1
ENSG00000159200	21	35885440	35987441	452	26	42867	-0.74962	0.77326	RCAN1
ENSG00000130305	7	72716514	72722864	2	1	42650	-0.74984	0.77332	NSUN5
ENSG00000132323	2	239079042	239112370	131	15	42878	-0.74985	0.77333	ILKAP
ENSG00000179774	10	69990386	69991871	3	2	42911	-0.75034	0.77347	ATOH7
ENSG00000130024	6	170104001	170124151	34	7	42911	-0.75041	0.7735	PHF10
ENSG00000111540	12	56367697	56388490	37	5	42875	-0.75053	0.77353	RAB5B
ENSG00000182931	20	44313292	44333658	49	7	42850	-0.75056	0.77354	WFDC10B
ENSG00000141956	21	43218385	43299591	387	32	42787	-0.75057	0.77354	PRDM15
ENSG00000171475	17	38375556	38440388	94	9	42840	-0.75132	0.77377	WIPF2
ENSG00000177868	1	43272723	43282954	20	5	42887	-0.75135	0.77378	CCDC23
ENSG00000163026	2	24252210	24272445	47	10	42788	-0.75135	0.77378	C2orf44
ENSG00000196591	6	114254192	114332472	180	24	42809	-0.75173	0.77389	HDAC2
ENSG00000072803	5	171288553	171433877	126	9	42814	-0.75183	0.77392	FBXW11
ENSG00000172508	11	67182439	67193078	16	5	42803	-0.75215	0.77402	CARNS1
ENSG00000142507	17	4699439	4701790	6	3	42730	-0.75235	0.77408	PSMB6
ENSG00000267496	17	41994576	41995326	8	2	42803	-0.75237	0.77409	FAM215A
ENSG00000170615	7	102993177	103086624	194	25	42845	-0.753	0.77427	SLC26A5
ENSG00000169217	16	30362087	30366682	5	2	42659	-0.75298	0.77427	CD2BP2
ENSG00000122550	7	23145353	23217533	191	11	42827	-0.753	0.77428	KLHL7
ENSG00000256206	11	14515329	14541890	43	8	42863	-0.75315	0.77432	PSMA1
ENSG00000204514	19	58360099	58400442	83	9	42779	-0.75343	0.7744	ZNF814
ENSG00000136146	13	48627459	48669267	137	20	42897	-0.75344	0.77441	MED4
ENSG00000144580	2	219433303	219461803	46	4	42894	-0.75414	0.77462	RQCD1
ENSG00000100593	14	77940740	77965210	66	11	42854	-0.75455	0.77474	ISM2
ENSG00000188050	7	122337766	122339210	2	1	42909	-0.75488	0.77484	RNF133
ENSG00000114779	3	52002526	52017425	5	2	42693	-0.75529	0.77496	ABHD14B
ENSG00000248487	3	52005442	52015212	5	2	42693	-0.75529	0.77496	ABHD14A
ENSG00000197959	1	171810621	172387606	1257	61	42819	-0.75538	0.77499	DNM3
ENSG00000149091	11	46354455	46402104	53	12	42822	-0.75566	0.77507	DGKZ
ENSG00000129282	17	34958001	34965407	11	3	42803	-0.75572	0.77509	MRM1
ENSG00000122863	10	73724123	73773322	129	11	42790	-0.75599	0.77517	CHST3
ENSG00000203737	1	174417212	174418683	2	1	42810	-0.75602	0.77518	GPR52
ENSG00000197991	13	61983818	62002220	52	9	42874	-0.7561	0.77521	PCDH20
ENSG00000052841	11	43380482	43516483	272	24	42900	-0.75631	0.77527	TTC17
ENSG00000187492	3	49828165	49837268	16	6	42899	-0.75658	0.77535	CDHR4
ENSG00000136929	9	100689073	100707138	27	4	42868	-0.75657	0.77535	HEMGN
ENSG00000167110	9	131018108	131038274	10	2	42745	-0.75679	0.77541	GOLGA2
ENSG00000153767	3	120461484	120501916	79	16	42845	-0.75689	0.77544	GTF2E1
ENSG00000179930	1	182023705	182030847	8	2	42857	-0.75701	0.77548	ZNF648
ENSG00000157856	2	26624784	26679579	107	16	42848	-0.75707	0.7755	DRC1
ENSG00000182170	11	3239174	3240043	1	1	42849	-0.75717	0.77553	MRGPRG
ENSG00000187514	2	232571605	232578251	22	4	42821	-0.75726	0.77555	PTMA
ENSG00000131480	17	40996617	41002724	4	2	42813	-0.75747	0.77561	AOC2
ENSG00000164609	5	159828648	159848718	38	8	42743	-0.75759	0.77565	SLU7
ENSG00000161609	19	49891475	49921251	74	7	42835	-0.75807	0.77579	CCDC155
ENSG00000204237	17	79632066	79633665	3	2	42826	-0.75852	0.77593	OXLD1
ENSG00000116750	1	192981380	193029237	38	9	42781	-0.75856	0.77594	UCHL5
ENSG00000067167	8	71485677	71520622	75	11	42870	-0.75858	0.77595	TRAM1
ENSG00000100053	22	25595817	25603330	25	11	42679	-0.75904	0.77609	CRYBB3
ENSG00000130433	19	54495542	54515923	37	8	42510	-0.75912	0.77611	CACNG6
ENSG00000188629	19	9435021	9493293	109	5	42890	-0.75921	0.77614	ZNF177
ENSG00000159173	1	201373625	201398994	33	11	42780	-0.7593	0.77616	TNNI1
ENSG00000140557	15	92937058	93011958	188	20	42663	-0.75928	0.77616	ST8SIA2
ENSG00000162885	1	235613238	235667781	119	11	42913	-0.75935	0.77618	B3GALNT2
ENSG00000205030	11	55594695	55595630	4	2	42922	-0.75967	0.77627	OR5L2
ENSG00000121310	1	53361656	53392884	34	8	42871	-0.76024	0.77644	ECHDC2
ENSG00000164821	8	6793344	6795860	11	6	42691	-0.76047	0.77651	DEFA4
ENSG00000075891	10	102495360	102589698	145	17	42747	-0.76047	0.77651	PAX2
ENSG00000135437	12	56114151	56118489	4	2	42761	-0.76048	0.77652	RDH5
ENSG00000105325	19	3506271	3538328	51	5	42509	-0.76087	0.77663	FZR1
ENSG00000152795	4	83343717	83351294	28	7	42806	-0.76106	0.77669	HNRNPDL
ENSG00000197728	12	56435637	56438116	5	3	42886	-0.76132	0.77677	RPS26
ENSG00000231213	3	146294342	146324003	152	15	42893	-0.76171	0.77688	PLSCR5
ENSG00000153246	2	160788519	160919121	393	31	42852	-0.76188	0.77694	PLA2R1
ENSG00000184451	17	40830907	40835935	6	1	42860	-0.76209	0.777	CCR10
ENSG00000129116	4	169418217	169849608	1184	89	42782	-0.76212	0.77701	PALLD
ENSG00000186300	19	2841433	2860482	48	7	42804	-0.76213	0.77701	ZNF555
ENSG00000186510	1	16345370	16360545	79	12	42882	-0.76261	0.77715	CLCNKA
ENSG00000185129	5	139487362	139496321	2	1	42730	-0.7631	0.7773	PURA
ENSG00000137760	11	107373452	107436472	183	18	42856	-0.76336	0.77737	ALKBH8
ENSG00000143740	1	227916240	227968927	130	18	42863	-0.76338	0.77738	SNAP47
ENSG00000254959	7	30791753	30931696	465	31	42848	-0.76358	0.77744	INMT-FAM188B
ENSG00000258466	14	68126537	68157084	58	10	42841	-0.76382	0.77751	RP11-1012A1.4
ENSG00000172728	8	33228342	33330940	278	15	42855	-0.76396	0.77755	FUT10
ENSG00000173285	1	158435272	158436344	3	1	42792	-0.76416	0.77761	OR10K1
ENSG00000076604	17	27071002	27077974	8	3	42807	-0.76434	0.77767	TRAF4
ENSG00000064652	5	122179134	122365049	575	21	42891	-0.76442	0.77769	SNX24
ENSG00000132436	7	50511831	50518088	12	4	42917	-0.76441	0.77769	FIGNL1
ENSG00000153406	16	4511681	4545764	126	8	42843	-0.76442	0.77769	NMRAL1
ENSG00000105193	19	39923847	39926588	13	3	42691	-0.76482	0.77781	RPS16
ENSG00000092295	14	24718320	24733638	31	10	42850	-0.7651	0.77789	TGM1
ENSG00000148090	9	93976097	94124195	321	18	42887	-0.76528	0.77795	AUH
ENSG00000131469	17	41150290	41154976	7	2	42676	-0.76562	0.77805	RPL27
ENSG00000244617	2	70187226	70189397	4	2	42682	-0.76575	0.77809	ASPRV1
ENSG00000176984	11	120039685	120042387	11	4	42876	-0.76583	0.77811	AP000679.2
ENSG00000178279	16	11361605	11363390	6	2	42802	-0.76596	0.77815	TNP2
ENSG00000123684	1	211916799	212004114	281	21	42877	-0.76607	0.77818	LPGAT1
ENSG00000156804	8	124510129	124553446	117	25	42730	-0.76606	0.77818	FBXO32
ENSG00000205116	1	1361508	1363167	5	2	42417	-0.76609	0.77819	TMEM88B
ENSG00000198734	1	169483404	169555826	306	23	42850	-0.76611	0.77819	F5
ENSG00000181896	19	19779605	19794318	34	9	42879	-0.76618	0.77821	ZNF101
ENSG00000106410	7	144094333	144107320	35	4	42884	-0.76645	0.7783	NOBOX
ENSG00000160062	1	33005028	33071540	144	7	42839	-0.76658	0.77833	ZBTB8A
ENSG00000173208	12	39943835	40013553	132	18	42838	-0.76727	0.77854	ABCD2
ENSG00000174796	4	76439156	76475683	77	13	42825	-0.76776	0.77868	THAP6
ENSG00000146151	6	55299167	55444012	584	26	42879	-0.76802	0.77876	HMGCLL1
ENSG00000136521	3	179322478	179345435	28	4	42887	-0.76836	0.77886	NDUFB5
ENSG00000213578	15	75118888	75124141	7	3	42755	-0.76868	0.77896	CPLX3
ENSG00000268865	12	25055243	25057615	11	4	42756	-0.76894	0.77904	AC026310.1
ENSG00000231192	3	97851542	97852483	2	1	42930	-0.76911	0.77908	OR5H1
ENSG00000155189	8	6565878	6617184	153	16	42749	-0.76951	0.77921	AGPAT5
ENSG00000167920	17	38975358	38992522	49	11	42873	-0.76973	0.77927	TMEM99
ENSG00000116120	2	223435255	223521056	167	19	42867	-0.76986	0.77931	FARSB
ENSG00000184276	11	71544246	71548756	14	3	42138	-0.77044	0.77948	DEFB108B
ENSG00000164031	4	100817405	100867883	76	13	42847	-0.77059	0.77953	DNAJB14
ENSG00000139800	13	100615218	100624163	15	6	42713	-0.77086	0.7796	ZIC5
ENSG00000107829	10	103370423	103455052	103	12	42815	-0.77101	0.77965	FBXW4
ENSG00000134013	8	23154702	23282841	598	36	42800	-0.77121	0.77971	LOXL2
ENSG00000166783	16	15688243	15737023	70	18	42808	-0.77129	0.77973	KIAA0430
ENSG00000004777	19	36265434	36279724	39	6	42884	-0.77136	0.77975	ARHGAP33
ENSG00000138587	15	56713742	56757335	87	12	42792	-0.77149	0.77979	MNS1
ENSG00000119685	14	76099968	76421421	558	20	42877	-0.77153	0.7798	TTLL5
ENSG00000154310	3	170779128	171178197	969	97	42765	-0.77154	0.77981	TNIK
ENSG00000188100	10	88780063	88784487	15	4	42193	-0.77164	0.77984	FAM25A
ENSG00000189144	19	38226734	38307940	160	21	42862	-0.77166	0.77984	ZNF573
ENSG00000151239	12	44187526	44200178	23	6	42789	-0.7719	0.77991	TWF1
ENSG00000254469	11	71576555	71639700	235	7	42842	-0.77243	0.78007	RP11-849H4.2
ENSG00000072958	19	16308389	16346160	116	7	42903	-0.77267	0.78014	AP1M1
ENSG00000256646	7	42948872	42971773	46	3	42879	-0.77269	0.78015	PSMA2
ENSG00000104635	8	22224762	22291642	194	13	42821	-0.77304	0.78025	SLC39A14
ENSG00000108819	17	48211104	48227991	19	7	42652	-0.77306	0.78026	PPP1R9B
ENSG00000168135	22	38822332	38851205	69	13	42824	-0.77326	0.78032	KCNJ4
ENSG00000182871	21	46825052	46933634	467	38	42769	-0.77358	0.78041	COL18A1
ENSG00000100299	22	51061182	51066607	32	10	42862	-0.77369	0.78044	ARSA
ENSG00000108848	17	48796905	48833574	81	14	42822	-0.77381	0.78048	LUC7L3
ENSG00000129295	8	133584320	133687838	129	14	42751	-0.77386	0.78049	LRRC6
ENSG00000160957	8	145736667	145743229	10	2	42564	-0.77403	0.78054	RECQL4
ENSG00000179071	11	85394893	85397320	4	1	42915	-0.77418	0.78059	CCDC89
ENSG00000100532	14	54976530	55005567	37	8	42843	-0.77419	0.78059	CGRRF1
ENSG00000235750	1	175126123	175162135	105	12	42634	-0.77432	0.78063	KIAA0040
ENSG00000221932	11	124789146	124790573	2	1	42701	-0.77444	0.78066	HEPN1
ENSG00000168938	5	122358945	122372436	30	7	42877	-0.77457	0.7807	PPIC
ENSG00000217555	16	66586466	66600154	25	4	42873	-0.77459	0.78071	CKLF
ENSG00000140043	14	74318547	74353530	135	10	42887	-0.77494	0.78081	PTGR2
ENSG00000168621	5	37812779	37839788	76	15	42815	-0.77513	0.78087	GDNF
ENSG00000089486	16	4560676	4588829	66	8	42811	-0.77556	0.78099	CDIP1
ENSG00000198771	1	167599330	167675486	262	41	42688	-0.7764	0.78124	RCSD1
ENSG00000164403	5	132157833	132166590	6	1	42726	-0.7764	0.78124	SHROOM1
ENSG00000157240	7	90893783	90898123	4	1	42906	-0.77655	0.78129	FZD1
ENSG00000091317	3	32522804	32544900	47	12	42854	-0.7768	0.78136	CMTM6
ENSG00000119397	9	123837141	123939888	213	18	42895	-0.77717	0.78147	CNTRL
ENSG00000133789	11	9685624	9774538	279	11	42733	-0.77738	0.78153	SWAP70
ENSG00000171827	19	37958487	37976260	23	5	42867	-0.77774	0.78164	ZNF570
ENSG00000178222	4	1050038	1107350	272	9	42876	-0.77825	0.78179	RNF212
ENSG00000205858	7	16566505	16621193	193	29	42823	-0.77847	0.78186	LRRC72
ENSG00000100479	14	50110273	50155140	87	5	42853	-0.77875	0.78194	POLE2
ENSG00000004139	17	26691378	26728065	74	8	42838	-0.77889	0.78198	SARM1
ENSG00000069849	3	141594966	141645356	173	18	42876	-0.77914	0.78205	ATP1B3
ENSG00000157992	2	27665233	27669348	4	2	42906	-0.77942	0.78213	KRTCAP3
ENSG00000074771	6	155716504	155777037	147	36	42675	-0.77967	0.78221	NOX3
ENSG00000151240	10	320130	735683	828	41	42837	-0.77992	0.78228	DIP2C
ENSG00000106278	7	121513143	121702090	427	32	42858	-0.78004	0.78232	PTPRZ1
ENSG00000122547	7	36192758	36341152	477	48	42836	-0.78026	0.78238	EEPD1
ENSG00000139160	12	31800094	31826048	64	16	42811	-0.78057	0.78247	METTL20
ENSG00000148399	9	140449356	140473387	20	3	42846	-0.78065	0.7825	DPH7
ENSG00000163636	3	63996225	64009658	29	7	42766	-0.78116	0.78265	PSMD6
ENSG00000172530	16	87982850	88110924	543	18	42819	-0.78117	0.78265	BANP
ENSG00000144559	3	11831916	11888393	136	15	42706	-0.78153	0.78275	TAMM41
ENSG00000171557	4	155525286	155534119	4	2	42914	-0.78173	0.78281	FGG
ENSG00000273167	13	24553839	24895169	1323	140	42718	-0.78188	0.78286	RP11-307N16.6
ENSG00000167992	11	61025762	61062896	10	4	42585	-0.78199	0.78289	VWCE
ENSG00000158887	1	161274525	161279762	12	4	42706	-0.78213	0.78293	MPZ
ENSG00000102977	16	67691415	67694713	5	2	42872	-0.78279	0.78312	ACD
ENSG00000094880	5	137523339	137549032	31	7	42891	-0.78284	0.78314	CDC23
ENSG00000162989	2	155554811	155714863	443	51	42817	-0.7829	0.78316	KCNJ3
ENSG00000101251	20	13829893	13977089	408	40	42864	-0.78309	0.78321	SEL1L2
ENSG00000160785	1	156163880	156182587	28	5	42853	-0.78384	0.78343	SLC25A44
ENSG00000141425	18	33564350	33647539	151	13	42895	-0.78398	0.78347	RPRD1A
ENSG00000162817	1	220863187	220872499	35	7	42903	-0.78427	0.78356	C1orf115
ENSG00000112305	6	71377479	71571718	375	20	42850	-0.7843	0.78357	SMAP1
ENSG00000259784	16	2563966	2577956	1	1	42855	-0.78459	0.78365	ATP6C
ENSG00000162066	16	2570358	2581423	1	1	42855	-0.78459	0.78365	AMDHD2
ENSG00000138031	2	25042038	25142708	360	23	42848	-0.78468	0.78368	ADCY3
ENSG00000146433	6	158957468	159056460	295	21	42747	-0.78469	0.78368	TMEM181
ENSG00000204839	8	144648357	144655141	21	5	42747	-0.78504	0.78379	MROH6
ENSG00000079841	6	72596406	73112845	1275	44	42865	-0.78508	0.7838	RIMS1
ENSG00000154118	16	87635441	87731762	479	53	42632	-0.78524	0.78384	JPH3
ENSG00000129083	11	14464986	14521573	95	10	42875	-0.78554	0.78393	COPB1
ENSG00000141198	17	52976748	53039310	177	15	42850	-0.7859	0.78404	TOM1L1
ENSG00000141837	19	13317256	13734804	1257	133	42698	-0.78631	0.78416	CACNA1A
ENSG00000187811	11	71292956	71318487	25	5	42547	-0.78638	0.78418	AP000867.1
ENSG00000257411	12	56495115	56503073	7	2	42819	-0.78639	0.78418	RP11-603J24.9
ENSG00000161970	17	8280838	8286531	14	3	42832	-0.78638	0.78418	RPL26
ENSG00000189403	13	31032884	31191734	153	29	42692	-0.78666	0.78426	HMGB1
ENSG00000165204	9	125562370	125563395	2	1	42899	-0.78749	0.7845	OR1K1
ENSG00000152749	13	95254157	95286899	68	11	42837	-0.78753	0.78451	GPR180
ENSG00000146215	6	43267448	43276535	10	3	42909	-0.78754	0.78452	CRIP3
ENSG00000174231	17	1553923	1588176	92	8	42884	-0.78769	0.78456	PRPF8
ENSG00000061492	5	137419581	137428054	13	4	42816	-0.78777	0.78458	WNT8A
ENSG00000182180	10	75006510	75012451	11	1	42908	-0.78815	0.7847	MRPS16
ENSG00000270011	19	9434850	9493293	111	5	42889	-0.78818	0.7847	ZNF559-ZNF177
ENSG00000112337	6	25912982	25930946	55	8	42921	-0.78846	0.78479	SLC17A2
ENSG00000171016	15	55831088	55881145	190	15	42842	-0.7885	0.7848	PYGO1
ENSG00000196782	4	140637907	141075338	870	77	42738	-0.78868	0.78485	MAML3
ENSG00000130173	19	11348178	11352619	6	2	42757	-0.78935	0.78505	C19orf80
ENSG00000119979	10	120863598	120897496	77	3	42837	-0.78981	0.78518	FAM45A
ENSG00000170279	7	148287657	148312952	73	15	42658	-0.79	0.78524	C7orf33
ENSG00000152147	2	38978676	39012142	67	9	42834	-0.79041	0.78536	GEMIN6
ENSG00000153802	4	68686594	68749750	111	13	42809	-0.79088	0.78549	TMPRSS11D
ENSG00000169064	3	166958075	167099134	342	23	42829	-0.7909	0.7855	ZBBX
ENSG00000184497	13	114462216	114514926	158	14	42784	-0.7909	0.7855	TMEM255B
ENSG00000124827	6	10873456	10882174	16	6	42801	-0.79107	0.78555	GCM2
ENSG00000121486	1	185087220	185126204	27	4	42749	-0.79121	0.78559	TRMT1L
ENSG00000115286	19	1383526	1395583	30	5	42792	-0.79144	0.78566	NDUFS7
ENSG00000138760	4	77079890	77135046	176	16	42847	-0.79148	0.78567	SCARB2
ENSG00000073737	2	169921299	169952677	29	7	42793	-0.79158	0.7857	DHRS9
ENSG00000066629	14	100204030	100408397	576	40	42688	-0.79175	0.78575	EML1
ENSG00000124120	20	43104526	43123244	24	5	42844	-0.79175	0.78575	TTPAL
ENSG00000186001	3	197518097	197615307	127	12	42785	-0.7918	0.78576	LRCH3
ENSG00000196358	9	135037334	135119921	138	17	42589	-0.7919	0.78579	NTNG2
ENSG00000124256	20	56178902	56195632	4	1	42539	-0.79211	0.78585	ZBP1
ENSG00000143228	1	163236366	163325554	383	27	42882	-0.79281	0.78606	NUF2
ENSG00000176742	11	5220965	5221930	3	2	42405	-0.79348	0.78625	OR51V1
ENSG00000164304	6	7326889	7389976	183	16	42751	-0.79379	0.78634	CAGE1
ENSG00000148346	9	130911350	130915734	5	2	42658	-0.79395	0.78639	LCN2
ENSG00000188677	22	44395091	44568829	385	59	42517	-0.79395	0.78639	PARVB
ENSG00000159873	22	29168662	29185283	46	9	42897	-0.79501	0.7867	CCDC117
ENSG00000167397	16	31102163	31107301	7	3	42794	-0.79528	0.78677	VKORC1
ENSG00000164746	7	48075108	48100901	79	10	42892	-0.79535	0.78679	C7orf57
ENSG00000215183	9	35752987	35756610	4	2	42852	-0.79576	0.78691	MSMP
ENSG00000136159	13	48611703	48621358	22	7	42844	-0.7967	0.78719	NUDT15
ENSG00000198128	1	248223984	248224922	6	2	42652	-0.79684	0.78723	OR2L3
ENSG00000269402	17	30506379	30506885	2	1	42920	-0.79699	0.78727	AC116407.2
ENSG00000173040	4	5544499	5711275	545	43	42745	-0.79707	0.78729	EVC2
ENSG00000117280	1	205737114	205744588	29	7	42855	-0.79759	0.78745	RAB7L1
ENSG00000214518	17	39210750	39211482	2	1	42737	-0.79766	0.78747	KRTAP2-2
ENSG00000130208	19	45417504	45422606	10	5	42623	-0.79803	0.78757	APOC1
ENSG00000223510	17	14138990	14140179	1	1	41479	-0.79807	0.78758	CDRT15
ENSG00000173511	11	64002010	64006259	3	2	42733	-0.79808	0.78759	VEGFB
ENSG00000175106	17	15341205	15466909	288	24	42856	-0.79875	0.78778	TVP23C
ENSG00000233828	5	86512423	86534822	19	5	42804	-0.79901	0.78786	AC008394.1
ENSG00000182208	11	1490687	1522477	99	10	42859	-0.79971	0.78806	MOB2
ENSG00000153993	7	84624869	84816171	274	24	42820	-0.80008	0.78817	SEMA3D
ENSG00000183668	19	43715943	43773682	15	3	42700	-0.80012	0.78818	PSG9
ENSG00000253719	12	74931551	74935223	7	3	42798	-0.80037	0.78825	ATXN7L3B
ENSG00000183090	4	144498455	144621828	205	17	42735	-0.80055	0.7883	FREM3
ENSG00000144285	2	166845670	166984523	350	21	42879	-0.80105	0.78845	SCN1A
ENSG00000172159	9	85857905	86153461	1129	75	42805	-0.80166	0.78862	FRMD3
ENSG00000197993	7	142638201	142659768	44	6	42869	-0.8018	0.78867	KEL
ENSG00000162779	1	179334855	179523870	1000	23	42901	-0.80191	0.7887	AXDND1
ENSG00000105220	19	34850385	34893061	86	15	42856	-0.80206	0.78874	GPI
ENSG00000182613	5	180581943	180582890	2	1	42934	-0.8021	0.78875	OR2V2
ENSG00000186765	17	79495422	79504156	12	5	42482	-0.80239	0.78884	FSCN2
ENSG00000268365	1	240629183	240643504	42	6	42681	-0.80308	0.78904	AL646016.1
ENSG00000103024	16	1820287	1821731	1	1	42820	-0.80314	0.78905	NME3
ENSG00000183066	22	42394729	42454460	112	10	42851	-0.80336	0.78912	WBP2NL
ENSG00000259024	17	15339338	15466875	291	23	42856	-0.80339	0.78913	TVP23C-CDRT4
ENSG00000197714	19	57791419	57804937	42	8	42576	-0.80356	0.78917	ZNF460
ENSG00000163687	3	58177984	58200424	74	12	42808	-0.80408	0.78932	DNASE1L3
ENSG00000175938	16	30960387	30967782	2	1	42878	-0.80418	0.78935	ORAI3
ENSG00000116898	1	36921319	36930038	37	6	42886	-0.8042	0.78936	MRPS15
ENSG00000268358	5	111755280	111756310	5	3	42846	-0.80452	0.78945	EPB41L4A-AS2
ENSG00000230301	3	97983088	97984200	8	2	42806	-0.80548	0.78973	OR5H6
ENSG00000143603	1	154669931	154842756	421	71	42654	-0.80554	0.78975	KCNN3
ENSG00000159259	21	37757676	37791313	103	12	42873	-0.80561	0.78977	CHAF1B
ENSG00000198382	11	75526212	75854239	449	16	42864	-0.80584	0.78983	UVRAG
ENSG00000073754	1	157800704	157868046	193	16	42609	-0.80595	0.78986	CD5L
ENSG00000110693	11	15987995	16761138	1335	51	42845	-0.80593	0.78986	SOX6
ENSG00000135336	6	88299839	88377169	183	17	42905	-0.80609	0.7899	ORC3
ENSG00000167216	18	44497455	44627658	329	23	42868	-0.80616	0.78992	KATNAL2
ENSG00000177283	10	35927177	35930362	3	2	42904	-0.80686	0.79013	FZD8
ENSG00000114631	3	127348024	127391652	36	11	42801	-0.80709	0.79019	PODXL2
ENSG00000022976	14	102783714	102809044	57	12	42852	-0.80755	0.79032	ZNF839
ENSG00000170515	12	56498103	56507691	5	2	42674	-0.80786	0.79041	PA2G4
ENSG00000129910	16	89238175	89261900	85	12	42768	-0.80795	0.79044	CDH15
ENSG00000083093	16	23614488	23652631	88	6	42920	-0.80823	0.79052	PALB2
ENSG00000196936	1	248112160	248113098	4	1	42919	-0.80843	0.79058	OR2L8
ENSG00000167183	17	46029333	46035244	19	5	42864	-0.80848	0.79059	PRR15L
ENSG00000151575	15	56536207	56738195	533	19	42835	-0.8086	0.79063	TEX9
ENSG00000138363	2	216176540	216214487	122	13	42867	-0.80908	0.79076	ATIC
ENSG00000113810	3	160117062	160152750	66	12	42885	-0.80937	0.79085	SMC4
ENSG00000143553	1	153631130	153634306	4	2	42444	-0.80949	0.79088	SNAPIN
ENSG00000135960	2	109510927	109605828	200	26	42809	-0.80954	0.7909	EDAR
ENSG00000170881	8	125486979	125500155	23	7	42869	-0.80954	0.7909	RNF139
ENSG00000198182	19	38187264	38210691	52	10	42882	-0.80959	0.79091	ZNF607
ENSG00000176428	7	73082155	73086442	8	2	42728	-0.80979	0.79097	VPS37D
ENSG00000143797	2	8992820	9143942	212	14	42885	-0.81013	0.79107	MBOAT2
ENSG00000187003	9	111624603	111626035	2	1	42912	-0.81023	0.79109	ACTL7A
ENSG00000138039	2	48859428	48982880	467	49	42781	-0.81027	0.79111	LHCGR
ENSG00000163126	2	97490263	97523671	31	3	42797	-0.81042	0.79115	ANKRD23
ENSG00000161298	19	37095719	37119499	38	7	42908	-0.81059	0.7912	ZNF382
ENSG00000140939	16	67204057	67209643	5	2	42848	-0.81072	0.79124	NOL3
ENSG00000168575	8	42273993	42397069	199	25	42769	-0.81075	0.79125	SLC20A2
ENSG00000177105	11	3848208	3862213	36	6	42628	-0.81076	0.79125	RHOG
ENSG00000131408	19	50832910	50886239	92	9	42765	-0.81099	0.79131	NR1H2
ENSG00000198570	1	211649864	211666259	46	11	42871	-0.81109	0.79134	RD3
ENSG00000163515	3	108462271	108476231	29	6	42911	-0.81149	0.79146	RETNLB
ENSG00000166902	11	59573608	59578345	4	2	42861	-0.81155	0.79148	MRPL16
ENSG00000169989	4	153690506	153700916	19	4	42857	-0.81171	0.79152	TIGD4
ENSG00000118482	6	64345725	64489229	196	17	42894	-0.81173	0.79153	PHF3
ENSG00000257962	8	86158524	86162077	11	4	42821	-0.81211	0.79164	RP11-219B4.6
ENSG00000196866	6	26199079	26199471	2	1	42929	-0.81226	0.79168	HIST1H2AD
ENSG00000169946	8	106330920	106816760	958	84	42816	-0.81259	0.79177	ZFPM2
ENSG00000162894	1	207077731	207096592	28	5	42762	-0.81268	0.7918	FAIM3
ENSG00000100219	22	29190543	29196585	7	3	42926	-0.81286	0.79185	XBP1
ENSG00000118094	11	118528026	118550399	40	5	42813	-0.81315	0.79193	TREH
ENSG00000196532	6	26045639	26046097	3	2	42898	-0.81339	0.792	HIST1H3C
ENSG00000175229	11	65809423	65816651	14	3	42860	-0.81353	0.79204	GAL3ST3
ENSG00000035141	2	70523107	70529222	13	2	42905	-0.81364	0.79207	FAM136A
ENSG00000074582	2	219523487	219528166	7	2	42933	-0.81398	0.79217	BCS1L
ENSG00000157388	3	53528683	53847760	683	65	42800	-0.81402	0.79218	CACNA1D
ENSG00000188486	11	118964564	118966177	4	1	42605	-0.81451	0.79232	H2AFX
ENSG00000101076	20	42984340	43061485	196	34	42744	-0.81449	0.79232	HNF4A
ENSG00000124900	11	55650773	55659286	19	7	42902	-0.81457	0.79234	TRIM51
ENSG00000160789	1	156052364	156109880	136	11	42826	-0.81475	0.79239	LMNA
ENSG00000118965	2	20110021	20189892	176	19	42900	-0.81479	0.7924	WDR35
ENSG00000115350	2	75185619	75197255	28	8	42786	-0.81482	0.79241	POLE4
ENSG00000115386	2	79347488	79350545	12	4	42740	-0.81503	0.79247	REG1A
ENSG00000145526	5	19473060	20575982	2447	83	42822	-0.81505	0.79248	CDH18
ENSG00000149564	11	124622026	124632186	13	4	42697	-0.81534	0.79256	ESAM
ENSG00000078699	20	32077881	32237842	109	18	42788	-0.8155	0.79261	CBFA2T2
ENSG00000170412	17	72420990	72447792	52	11	42603	-0.81556	0.79262	GPRC5C
ENSG00000164532	7	35242042	35293758	110	7	42818	-0.81572	0.79267	TBX20
ENSG00000221995	17	27400537	27418537	41	6	42872	-0.81572	0.79267	TIAF1
ENSG00000183513	2	99215773	99224978	18	2	42880	-0.81611	0.79278	COA5
ENSG00000132004	19	12798867	12807457	4	2	42733	-0.81639	0.79286	FBXW9
ENSG00000135502	12	58013310	58019934	6	3	42882	-0.81657	0.79291	SLC26A10
ENSG00000176142	3	119148347	119187677	99	12	42898	-0.81666	0.79294	TMEM39A
ENSG00000160299	21	47744036	47865682	415	23	42859	-0.81698	0.79303	PCNT
ENSG00000163518	1	157543539	157567870	62	9	42684	-0.81706	0.79305	FCRL4
ENSG00000172292	2	169312372	169631644	755	66	42805	-0.81707	0.79306	CERS6
ENSG00000106692	9	108320411	108403399	133	20	42846	-0.81781	0.79327	FKTN
ENSG00000063438	5	304291	438406	390	29	42742	-0.81843	0.79344	AHRR
ENSG00000110987	12	122457328	122499948	102	20	42748	-0.81865	0.79351	BCL7A
ENSG00000133739	8	86019382	86058311	53	10	42866	-0.81885	0.79357	LRRCC1
ENSG00000178473	10	5406972	5416169	30	4	42674	-0.81896	0.7936	UCN3
ENSG00000188766	19	38879061	38886881	21	3	42896	-0.81904	0.79362	SPRED3
ENSG00000038002	4	178351924	178363657	25	10	42463	-0.81907	0.79363	AGA
ENSG00000007216	17	26800311	26824799	30	10	42708	-0.81924	0.79367	SLC13A2
ENSG00000128463	15	34517200	34522357	18	4	42896	-0.81957	0.79377	EMC4
ENSG00000240871	17	39240459	39241396	5	1	42830	-0.81964	0.79379	KRTAP4-7
ENSG00000228278	9	117092149	117095532	5	2	42470	-0.81972	0.79381	ORM2
ENSG00000152591	4	88529681	88538062	17	4	42820	-0.81974	0.79382	DSPP
ENSG00000228032	14	104710541	104712473	2	1	42495	-0.81981	0.79384	C14orf144
ENSG00000262304	17	3468738	3539543	244	39	42562	-0.81981	0.79384	SHPK
ENSG00000253787	5	67485704	67494235	28	7	42816	-0.82027	0.79397	RP11-404L6.2
ENSG00000111850	6	88032301	88052043	49	4	42753	-0.82048	0.79403	SMIM8
ENSG00000177576	18	47008028	47013622	12	4	42901	-0.82048	0.79403	C18orf32
ENSG00000125869	20	9495005	9511171	38	8	42877	-0.82063	0.79407	LAMP5
ENSG00000167617	19	54976210	54984411	20	6	42273	-0.82073	0.7941	CDC42EP5
ENSG00000114745	3	39138150	39149854	34	9	42879	-0.82084	0.79413	GORASP1
ENSG00000162972	2	200820040	200873263	93	15	42883	-0.82115	0.79422	C2orf47
ENSG00000141013	16	90086037	90111383	102	13	42798	-0.82129	0.79426	GAS8
ENSG00000250565	2	46717889	46769696	158	20	42843	-0.82145	0.79431	ATP6V1E2
ENSG00000117385	1	43212006	43232755	35	8	42881	-0.82167	0.79437	LEPRE1
ENSG00000187627	2	87135076	87241104	2	1	42270	-0.8218	0.7944	RGPD1
ENSG00000124812	6	49801970	49844809	115	9	42898	-0.82186	0.79442	CRISP1
ENSG00000196689	17	3468738	3500392	113	20	42517	-0.82215	0.7945	TRPV1
ENSG00000139197	12	7341281	7371170	67	9	42849	-0.82217	0.79451	PEX5
ENSG00000146731	7	56119323	56131682	31	9	42855	-0.82287	0.79471	CCT6A
ENSG00000144852	3	119499331	119537332	128	22	42857	-0.82309	0.79477	NR1I2
ENSG00000104833	19	6494330	6502859	1	1	42850	-0.82319	0.7948	TUBB4A
ENSG00000133812	11	9800214	10315754	1631	38	42815	-0.82324	0.79481	SBF2
ENSG00000102901	16	67862060	67881714	20	4	42907	-0.82326	0.79482	CENPT
ENSG00000130414	2	240831867	240964819	535	36	42791	-0.82365	0.79493	NDUFA10
ENSG00000148925	11	13409548	13484844	165	12	42893	-0.82393	0.79501	BTBD10
ENSG00000232774	14	62037258	62125414	203	29	42781	-0.82412	0.79506	RP11-47I22.3
ENSG00000171487	19	56511092	56573179	360	48	42660	-0.82419	0.79508	NLRP5
ENSG00000262543	6	138699042	138704212	17	1	42906	-0.82431	0.79512	RP3-422G23.4
ENSG00000106524	7	16639401	16685442	156	20	42673	-0.82436	0.79513	ANKMY2
ENSG00000169213	1	52373628	52456436	158	19	42815	-0.82446	0.79516	RAB3B
ENSG00000173214	6	111580551	111592370	25	7	42804	-0.82445	0.79516	KIAA1919
ENSG00000080644	15	78885394	78913637	67	7	42896	-0.82461	0.7952	CHRNA3
ENSG00000108963	17	1933404	1946724	37	12	42701	-0.82474	0.79524	DPH1
ENSG00000178726	20	23026270	23030378	6	3	42814	-0.82516	0.79536	THBD
ENSG00000143036	1	95285898	95360802	230	37	42811	-0.82524	0.79538	SLC44A3
ENSG00000206190	15	25922420	26110317	751	76	42746	-0.82597	0.79559	ATP10A
ENSG00000141750	17	37366789	37382125	17	5	42493	-0.82624	0.79567	STAC2
ENSG00000206053	16	1728257	1752281	32	5	42858	-0.82636	0.7957	HN1L
ENSG00000197410	4	155153399	155412930	686	48	42787	-0.82712	0.79591	DCHS2
ENSG00000162078	16	2880170	2888967	12	2	42323	-0.82726	0.79596	ZG16B
ENSG00000169744	4	16503164	16900432	910	92	42804	-0.82736	0.79598	LDB2
ENSG00000186207	1	152483320	152484653	3	1	42813	-0.82749	0.79602	LCE5A
ENSG00000166595	16	66965959	66968326	3	2	42846	-0.82757	0.79604	FAM96B
ENSG00000188290	1	934342	935552	3	1	42099	-0.82767	0.79607	HES4
ENSG00000113161	5	74632154	74657929	39	7	42903	-0.8277	0.79608	HMGCR
ENSG00000161939	17	6915954	6920839	7	2	42907	-0.82775	0.79609	RNASEK-C17orf49
ENSG00000143473	1	210856555	211307457	1325	76	42838	-0.82782	0.79612	KCNH1
ENSG00000112541	6	165740776	166400091	2267	176	42772	-0.82786	0.79613	PDE10A
ENSG00000105550	19	49258816	49261587	3	2	42549	-0.82787	0.79613	FGF21
ENSG00000164438	5	170736288	170739138	2	1	42653	-0.82803	0.79617	TLX3
ENSG00000085760	2	55463731	55496483	78	11	42857	-0.8283	0.79625	MTIF2
ENSG00000205683	14	73086004	73360809	753	62	42785	-0.82836	0.79627	DPF3
ENSG00000070540	17	66417089	66453654	94	17	42797	-0.82893	0.79643	WIPI1
ENSG00000159228	21	37442239	37445464	14	4	42887	-0.82924	0.79652	CBR1
ENSG00000221837	21	46047040	46048294	7	1	42592	-0.82969	0.79664	KRTAP10-9
ENSG00000117616	1	25568728	25664704	20	7	42553	-0.83001	0.79673	C1orf63
ENSG00000081721	1	161719548	161727028	29	6	42881	-0.83039	0.79684	DUSP12
ENSG00000105492	19	52022779	52035110	65	8	42876	-0.83039	0.79684	SIGLEC6
ENSG00000100422	22	47080308	47134158	159	31	42678	-0.83084	0.79697	CERK
ENSG00000117009	1	241695434	241758944	182	34	42780	-0.83089	0.79698	KMO
ENSG00000162621	1	74935562	74978298	29	3	42668	-0.83108	0.79704	LRRC53
ENSG00000138294	10	51549498	51562517	11	1	42555	-0.83117	0.79706	MSMB
ENSG00000159958	22	42321045	42322822	5	1	42873	-0.83141	0.79713	TNFRSF13C
ENSG00000266202	17	26125832	26220391	174	17	42658	-0.83152	0.79716	RP1-66C13.4
ENSG00000197870	12	11418857	11422739	5	1	42753	-0.83164	0.7972	PRB3
ENSG00000117013	1	41249684	41306124	166	36	42603	-0.83217	0.79734	KCNQ4
ENSG00000188428	6	8013800	8064647	181	14	42881	-0.83261	0.79747	BLOC1S5
ENSG00000115738	2	8818975	8824583	8	3	42821	-0.83283	0.79753	ID2
ENSG00000143376	1	151584541	151671567	88	10	42846	-0.83299	0.79757	SNX27
ENSG00000105755	19	44010871	44031396	52	8	42519	-0.83297	0.79757	ETHE1
ENSG00000138756	4	79697496	79837526	201	9	42857	-0.83317	0.79763	BMP2K
ENSG00000170819	3	133118839	133194066	211	34	42675	-0.83332	0.79767	BFSP2
ENSG00000189134	6	28227098	28228736	7	4	42919	-0.83338	0.79769	NKAPL
ENSG00000173389	3	51928892	51937351	21	3	42855	-0.83356	0.79774	IQCF1
ENSG00000125821	20	18568537	18744561	603	22	42894	-0.83375	0.79779	DTD1
ENSG00000171209	4	71108305	71117145	66	5	42868	-0.83378	0.7978	CSN3
ENSG00000100101	22	38077680	38170137	214	23	42727	-0.83405	0.79787	NOL12
ENSG00000196576	22	50713408	50746056	102	19	42643	-0.83414	0.7979	PLXNB2
ENSG00000161558	19	48835613	48867494	101	13	42835	-0.83416	0.79791	TMEM143
ENSG00000173548	15	75940247	75954642	19	6	42820	-0.8343	0.79794	SNX33
ENSG00000224877	17	79213039	79215081	5	3	42518	-0.83461	0.79803	C17orf89
ENSG00000183258	5	176938578	176944470	7	4	42625	-0.83467	0.79805	DDX41
ENSG00000198133	14	67913801	68000456	299	40	42812	-0.8351	0.79817	TMEM229B
ENSG00000214013	15	42565431	42645864	201	9	42878	-0.83533	0.79823	GANC
ENSG00000010379	12	329789	372039	106	14	42863	-0.83548	0.79828	SLC6A13
ENSG00000132837	5	78293438	78531861	527	29	42852	-0.83559	0.79831	DMGDH
ENSG00000197971	18	74690783	74845639	545	78	42730	-0.83607	0.79844	MBP
ENSG00000172935	11	68771863	68780877	18	6	42812	-0.83622	0.79848	MRGPRF
ENSG00000067225	15	72491370	72524164	44	8	42880	-0.83636	0.79852	PKM
ENSG00000185127	6	170102233	170106401	7	3	42929	-0.83637	0.79853	C6orf120
ENSG00000251357	22	24204375	24237410	92	15	42613	-0.83642	0.79854	AP000350.10
ENSG00000255482	11	102337986	102369532	109	14	42785	-0.83697	0.7987	RP11-315O6.2
ENSG00000174827	1	145726918	145764074	1	1	42874	-0.83705	0.79872	PDZK1
ENSG00000113356	5	89767565	89810370	84	14	42845	-0.83724	0.79877	POLR3G
ENSG00000116663	1	11724181	11734411	9	2	42561	-0.8379	0.79896	FBXO6
ENSG00000168824	4	4349867	4420785	226	37	42642	-0.83805	0.799	NSG1
ENSG00000235376	10	105005644	105007773	3	2	42880	-0.83818	0.79903	RPEL1
ENSG00000213639	2	28974506	29025806	108	12	42877	-0.83824	0.79905	PPP1CB
ENSG00000162365	1	47603107	47615413	41	5	42903	-0.83826	0.79906	CYP4A22
ENSG00000109819	4	23756664	23905712	407	62	42779	-0.8384	0.7991	PPARGC1A
ENSG00000134775	18	33877677	34360018	1113	86	42781	-0.83846	0.79912	FHOD3
ENSG00000086200	5	61699799	61924409	366	20	42876	-0.83851	0.79913	IPO11
ENSG00000083828	19	58281023	58331307	110	13	42817	-0.83857	0.79914	ZNF586
ENSG00000075234	22	46663858	46689905	71	6	42810	-0.83859	0.79915	TTC38
ENSG00000008294	17	49039535	49198226	177	16	42762	-0.83886	0.79923	SPAG9
ENSG00000163673	3	36753913	36781352	52	12	42850	-0.83909	0.79929	DCLK3
ENSG00000174100	17	36452989	36479101	24	4	42666	-0.83962	0.79944	MRPL45
ENSG00000143341	1	185703683	186160085	524	24	42845	-0.83964	0.79945	HMCN1
ENSG00000138767	4	78634541	78740769	177	17	42873	-0.83966	0.79945	CNOT6L
ENSG00000128394	22	39436609	39449915	30	3	42766	-0.83993	0.79953	APOBEC3F
ENSG00000068903	19	39369197	39390502	37	10	42777	-0.84005	0.79956	SIRT2
ENSG00000156234	4	78432907	78532988	147	26	42739	-0.84022	0.79961	CXCL13
ENSG00000130005	19	1397091	1401569	7	3	42660	-0.8419	0.80008	GAMT
ENSG00000169679	2	111395275	111435691	35	6	42826	-0.84229	0.80019	BUB1
ENSG00000178741	15	75212132	75230509	34	5	42741	-0.84238	0.80021	COX5A
ENSG00000198911	22	42229109	42303312	159	22	42863	-0.8424	0.80022	SREBF2
ENSG00000158042	11	6702013	6704632	13	2	42785	-0.84246	0.80023	MRPL17
ENSG00000131013	6	149825869	149867174	45	5	42803	-0.8425	0.80025	PPIL4
ENSG00000203805	10	122216466	122349367	442	39	42850	-0.84326	0.80046	PPAPDC1A
ENSG00000134744	1	52873954	53019159	237	22	42856	-0.84337	0.80049	ZCCHC11
ENSG00000124575	6	26234440	26235216	3	1	42903	-0.84381	0.80061	HIST1H1D
ENSG00000104325	8	91013633	91064320	108	10	42863	-0.84383	0.80062	DECR1
ENSG00000198488	11	76745385	76753096	23	5	42828	-0.84396	0.80065	B3GNT6
ENSG00000102970	16	57438679	57449974	39	9	42867	-0.84403	0.80067	CCL17
ENSG00000151093	3	25824408	25836025	11	3	42913	-0.84419	0.80072	OXSM
ENSG00000169612	15	83654959	83659809	6	2	42904	-0.84433	0.80076	FAM103A1
ENSG00000265818	6	8015959	8102763	284	22	42862	-0.84445	0.80079	EEF1E1-BLOC1S5
ENSG00000178691	17	30264037	30328064	131	5	42818	-0.8451	0.80097	SUZ12
ENSG00000091138	7	107405912	107443670	65	14	42737	-0.84538	0.80105	SLC26A3
ENSG00000085265	9	137801431	137809809	27	3	42847	-0.84543	0.80106	FCN1
ENSG00000099821	19	617223	633597	18	3	42557	-0.84553	0.80109	POLRMT
ENSG00000214239	6	159047471	159049322	4	2	42878	-0.84562	0.80112	AL591025.1
ENSG00000163431	1	201865580	201915715	120	21	42758	-0.84598	0.80122	LMOD1
ENSG00000136997	8	128747680	128753674	11	4	42524	-0.84607	0.80124	MYC
ENSG00000187144	1	16713612	16763919	120	19	42700	-0.84632	0.80131	SPATA21
ENSG00000156575	11	57144242	57148623	8	3	42763	-0.8464	0.80133	PRG3
ENSG00000166471	11	9302201	9336327	91	10	42807	-0.84654	0.80137	TMEM41B
ENSG00000180902	2	242673994	242708231	14	3	42696	-0.84655	0.80138	D2HGDH
ENSG00000237515	16	12995477	13334272	1302	87	42784	-0.84683	0.80145	SHISA9
ENSG00000186193	9	139956581	139965040	23	4	42343	-0.84711	0.80153	SAPCD2
ENSG00000159720	16	67471917	67515140	50	11	42872	-0.84744	0.80162	ATP6V0D1
ENSG00000158717	16	88762903	88772829	47	13	42578	-0.84743	0.80162	RNF166
ENSG00000135297	6	74171301	74218959	109	15	42813	-0.84782	0.80173	MTO1
ENSG00000182600	2	233721980	233743418	55	10	42846	-0.84846	0.80191	C2orf82
ENSG00000140320	15	40731920	40760441	21	6	42715	-0.85042	0.80245	BAHD1
ENSG00000143355	1	197881037	197904608	46	10	42824	-0.85047	0.80247	LHX9
ENSG00000058091	7	90095738	90839905	2058	61	42861	-0.85059	0.8025	CDK14
ENSG00000151498	11	134123389	134135749	29	7	42861	-0.85094	0.8026	ACAD8
ENSG00000166352	11	36616051	36694823	263	10	42903	-0.85176	0.80283	C11orf74
ENSG00000231887	12	11033610	11036854	10	2	42791	-0.85179	0.80284	PRH1
ENSG00000170549	5	3596168	3601517	14	4	42768	-0.85186	0.80285	IRX1
ENSG00000135643	12	70760056	70828072	220	27	42816	-0.85183	0.80285	KCNMB4
ENSG00000204619	6	30034486	30038110	18	5	42931	-0.85232	0.80298	PPP1R11
ENSG00000115866	2	136664247	136743670	65	3	42894	-0.8524	0.803	DARS
ENSG00000080802	7	135046547	135194875	231	27	42754	-0.85324	0.80324	CNOT4
ENSG00000175697	3	119883492	120003941	340	24	42897	-0.85337	0.80327	GPR156
ENSG00000146733	7	56078744	56119297	90	15	42831	-0.85335	0.80327	PSPH
ENSG00000196177	10	124768495	124817827	167	24	42851	-0.85364	0.80335	ACADSB
ENSG00000066056	1	43766664	43788779	28	4	42793	-0.8537	0.80336	TIE1
ENSG00000111859	6	11183531	11382581	427	63	42772	-0.85399	0.80344	NEDD9
ENSG00000100364	22	45586219	45636650	155	21	42771	-0.85422	0.80351	KIAA0930
ENSG00000102683	13	23755091	23899304	925	61	42831	-0.85436	0.80355	SGCG
ENSG00000128250	22	29834572	29838444	12	2	42919	-0.8544	0.80356	RFPL1
ENSG00000084652	1	32645287	32663886	19	4	42849	-0.85451	0.80359	TXLNA
ENSG00000173641	1	16340523	16346089	45	5	42902	-0.8546	0.80361	HSPB7
ENSG00000065361	12	56473641	56497289	32	8	42805	-0.85468	0.80364	ERBB3
ENSG00000179431	11	35639735	35642419	1	1	42590	-0.85496	0.80371	FJX1
ENSG00000219438	22	48885272	49246724	1776	128	42737	-0.85549	0.80386	FAM19A5
ENSG00000173213	18	47225	73545	7	3	42283	-0.85569	0.80392	RP11-683L23.1
ENSG00000182836	5	41307056	41510730	445	34	42862	-0.85677	0.80421	PLCXD3
ENSG00000162377	1	53152508	53164038	20	4	42785	-0.8569	0.80425	COA7
ENSG00000215021	12	7074490	7079988	8	4	42789	-0.85697	0.80427	PHB2
ENSG00000007372	11	31806340	31839509	45	6	42808	-0.85711	0.80431	PAX6
ENSG00000168505	2	237073879	237077012	3	2	42803	-0.85769	0.80447	GBX2
ENSG00000176387	16	67464555	67471456	10	3	42894	-0.8582	0.80461	HSD11B2
ENSG00000174145	4	37245842	37451087	618	53	42801	-0.85861	0.80472	KIAA1239
ENSG00000136834	9	125239220	125240235	4	2	42677	-0.85908	0.80485	OR1J1
ENSG00000006740	17	12692856	12894960	688	53	42728	-0.85938	0.80493	ARHGAP44
ENSG00000149532	11	61170121	61197503	12	2	42820	-0.85959	0.80499	CPSF7
ENSG00000136522	3	179306073	179322442	25	3	42876	-0.85961	0.805	MRPL47
ENSG00000070915	16	56899119	56949762	210	24	42799	-0.8598	0.80505	SLC12A3
ENSG00000112039	6	35420138	35434880	40	6	42900	-0.85988	0.80507	FANCE
ENSG00000067365	16	8715540	8740081	50	9	42606	-0.86022	0.80517	METTL22
ENSG00000164889	7	150754297	150773614	52	11	42738	-0.86044	0.80523	SLC4A2
ENSG00000204923	2	68686551	68694390	9	2	42903	-0.86049	0.80524	FBXO48
ENSG00000100341	22	44275558	44287893	55	8	42882	-0.86098	0.80538	PNPLA5
ENSG00000163449	2	216946589	216967506	45	8	42842	-0.86106	0.8054	TMEM169
ENSG00000135900	2	224822121	224832431	18	3	42725	-0.86125	0.80545	MRPL44
ENSG00000140987	16	3432085	3451065	40	6	42831	-0.86179	0.8056	ZSCAN32
ENSG00000129173	11	19245610	19263167	25	9	42598	-0.86186	0.80562	E2F8
ENSG00000016602	1	87012761	87046437	65	12	42763	-0.86201	0.80566	CLCA4
ENSG00000118894	16	5134305	5147809	10	4	42453	-0.86207	0.80567	FAM86A
ENSG00000112782	6	45868045	46048132	502	51	42822	-0.86213	0.80569	CLIC5
ENSG00000266728	17	25950390	25967803	37	4	42572	-0.86235	0.80575	AC015688.3
ENSG00000105202	19	40325098	40337054	24	6	42817	-0.86251	0.8058	FBL
ENSG00000111665	12	6953957	6961230	6	3	42810	-0.86266	0.80584	CDCA3
ENSG00000167720	17	2206677	2228554	30	7	42742	-0.86325	0.806	SRR
ENSG00000243660	10	43932282	43991517	171	17	42845	-0.86373	0.80613	ZNF487
ENSG00000159753	16	67678822	67691472	17	4	42902	-0.86395	0.80619	RLTPR
ENSG00000168038	3	41288090	42003922	2005	37	42836	-0.8643	0.80629	ULK4
ENSG00000143344	1	183605220	183897665	803	41	42850	-0.86448	0.80634	RGL1
ENSG00000198160	1	67390578	67454302	114	10	42823	-0.86479	0.80642	MIER1
ENSG00000176925	11	4842551	4843686	3	2	42890	-0.86478	0.80642	OR51F2
ENSG00000183718	5	180681417	180688119	12	4	42821	-0.86502	0.80649	TRIM52
ENSG00000169715	16	56659387	56661024	7	4	42538	-0.86556	0.80664	MT1E
ENSG00000159216	21	36160098	37376965	3209	163	42785	-0.86593	0.80674	RUNX1
ENSG00000158270	18	319361	500722	760	60	42774	-0.86624	0.80682	COLEC12
ENSG00000164434	6	123100620	123105219	5	2	42431	-0.86629	0.80683	FABP7
ENSG00000100350	22	36883237	36903148	62	8	42880	-0.86697	0.80702	FOXRED2
ENSG00000166333	11	6624961	6632102	28	4	42469	-0.86704	0.80704	ILK
ENSG00000179833	2	64858755	64978139	173	15	42812	-0.8672	0.80708	SERTAD2
ENSG00000125414	17	10424465	10453274	60	6	42838	-0.86725	0.8071	MYH2
ENSG00000081138	18	63417488	63548638	374	19	42870	-0.86725	0.8071	CDH7
ENSG00000075914	3	45016733	45077558	129	10	42836	-0.86754	0.80718	EXOSC7
ENSG00000156738	11	60223225	60238233	34	7	42728	-0.86759	0.80719	MS4A1
ENSG00000205329	12	55725485	55726420	1	1	42856	-0.86763	0.8072	OR6C3
ENSG00000165949	14	94571182	94583033	40	11	42741	-0.86795	0.80729	IFI27
ENSG00000204022	10	90346510	90366733	28	8	42848	-0.86817	0.80735	LIPJ
ENSG00000064419	7	128594948	128695198	216	23	42909	-0.86832	0.80739	TNPO3
ENSG00000250733	8	140943416	140946190	8	3	42897	-0.86857	0.80746	C8orf17
ENSG00000171115	7	150147718	150176480	30	5	42221	-0.86872	0.8075	GIMAP8
ENSG00000132326	2	239152679	239198743	105	14	42745	-0.86875	0.80751	PER2
ENSG00000154889	18	11882621	11909222	81	12	42581	-0.86924	0.80764	MPPE1
ENSG00000104131	15	44829255	44855227	29	3	42917	-0.86974	0.80778	EIF3J
ENSG00000181804	3	142984064	143567373	1644	131	42768	-0.87023	0.80791	SLC9A9
ENSG00000011566	2	39476407	39664453	432	23	42866	-0.87033	0.80794	MAP4K3
ENSG00000197651	12	91299399	91348953	93	17	42856	-0.87075	0.80805	CCER1
ENSG00000131746	17	38632080	38657849	69	13	42662	-0.87086	0.80808	TNS4
ENSG00000205927	21	34398153	34401504	6	3	42567	-0.87096	0.80811	OLIG2
ENSG00000198854	1	152691998	152692905	7	2	42767	-0.87108	0.80814	C1orf68
ENSG00000116005	2	70484518	70508323	42	4	42861	-0.87166	0.8083	PCYOX1
ENSG00000112237	6	99990256	100016849	69	11	42840	-0.87206	0.80841	CCNC
ENSG00000183726	1	25664408	25688852	18	3	42798	-0.87214	0.80843	TMEM50A
ENSG00000184640	17	75276651	75496678	493	50	42699	-0.87242	0.80851	2009-09-01
ENSG00000136856	9	130159421	130170703	25	5	42774	-0.87264	0.80857	SLC2A8
ENSG00000198691	1	94458393	94586688	418	61	42772	-0.87268	0.80858	ABCA4
ENSG00000183269	11	5877904	5878964	3	1	42867	-0.873	0.80867	OR52E8
ENSG00000120093	17	46626232	46682274	120	21	42842	-0.87307	0.80869	HOXB3
ENSG00000235608	4	1396720	1400119	4	2	42558	-0.87324	0.80873	NKX1-1
ENSG00000104901	19	49865040	49878373	44	3	42915	-0.87333	0.80876	DKKL1
ENSG00000180708	1	158389718	158390656	2	1	42933	-0.87377	0.80888	OR10K2
ENSG00000113749	5	175085033	175113245	19	3	42743	-0.87401	0.80894	HRH2
ENSG00000143337	1	179851177	179894135	109	11	42809	-0.87402	0.80895	TOR1AIP1
ENSG00000130956	9	99212483	99253618	77	8	42871	-0.87412	0.80897	HABP4
ENSG00000105372	19	42363988	42376994	24	2	42757	-0.87444	0.80906	RPS19
ENSG00000144504	2	241418839	241508626	297	39	42863	-0.87455	0.80909	ANKMY1
ENSG00000155229	10	99218081	99258551	71	12	42861	-0.87458	0.8091	MMS19
ENSG00000171824	1	11126675	11159938	85	4	42708	-0.87464	0.80911	EXOSC10
ENSG00000188674	2	209030067	209054797	95	15	42757	-0.87469	0.80913	C2orf80
ENSG00000102858	16	4666494	4740975	281	19	42726	-0.87476	0.80915	MGRN1
ENSG00000151917	6	56819773	56892140	130	7	42743	-0.87519	0.80927	BEND6
ENSG00000158106	8	144451057	144466390	41	8	42756	-0.8752	0.80927	RHPN1
ENSG00000006047	17	7191571	7197934	7	2	42849	-0.87576	0.80942	YBX2
ENSG00000178206	2	132044330	132050127	2	1	42758	-0.87642	0.8096	CYP4F31P
ENSG00000136918	9	127615755	127620160	11	2	42838	-0.87643	0.8096	WDR38
ENSG00000095319	9	131709978	131769375	52	5	42812	-0.87642	0.8096	NUP188
ENSG00000126746	12	6775643	6798738	13	4	42646	-0.87672	0.80968	ZNF384
ENSG00000151532	10	114206756	114578503	599	56	42788	-0.87709	0.80978	VTI1A
ENSG00000185899	7	143140546	143141502	2	1	42682	-0.87761	0.80992	TAS2R60
ENSG00000189143	7	73213872	73247014	72	6	42655	-0.8777	0.80995	CLDN4
ENSG00000177984	9	139654086	139660707	20	2	42835	-0.87773	0.80995	LCN15
ENSG00000185056	5	173400782	173433143	118	13	42692	-0.87779	0.80997	C5orf47
ENSG00000258365	12	94671534	94676620	21	6	42820	-0.87779	0.80997	RP11-1105G2.3
ENSG00000100068	22	25747385	25801344	26	3	42703	-0.87784	0.80998	LRP5L
ENSG00000272762	3	51994317	52008032	3	2	42781	-0.87823	0.81009	RP11-155D18.14
ENSG00000172244	5	43486803	43515247	42	6	42906	-0.87836	0.81012	C5orf34
ENSG00000181744	3	143690640	143767561	170	12	42833	-0.87858	0.81019	C3orf58
ENSG00000083782	12	91357456	91398803	118	11	42907	-0.87878	0.81024	EPYC
ENSG00000183475	15	101142739	101191910	120	17	42735	-0.87885	0.81026	ASB7
ENSG00000170364	3	4344988	4359251	30	10	42735	-0.87917	0.81035	SETMAR
ENSG00000198924	10	115594488	115614142	13	4	42680	-0.87972	0.81049	DCLRE1A
ENSG00000115590	2	102608306	102645006	128	9	42898	-0.88002	0.81057	IL1R2
ENSG00000103485	16	29674600	29710020	37	8	42656	-0.88045	0.81069	QPRT
ENSG00000116679	1	185265520	185286461	23	8	42655	-0.88052	0.81071	IVNS1ABP
ENSG00000229183	11	60989688	61018929	10	4	42138	-0.88052	0.81071	PGA4
ENSG00000256713	11	61008514	61018920	10	4	42138	-0.88052	0.81071	PGA5
ENSG00000182866	1	32716840	32751766	27	10	42719	-0.88058	0.81073	LCK
ENSG00000049283	17	48609904	48621111	34	10	42768	-0.88067	0.81075	EPN3
ENSG00000180264	9	127213423	127239379	49	5	42468	-0.88111	0.81087	GPR144
ENSG00000006837	5	133541305	133706738	276	9	42845	-0.88138	0.81094	CDKL3
ENSG00000088726	3	12775024	12810956	94	15	42740	-0.88157	0.811	TMEM40
ENSG00000085117	11	44585977	44641913	177	33	42745	-0.88183	0.81106	CD82
ENSG00000165388	10	48355024	48373866	34	10	42553	-0.8819	0.81108	ZNF488
ENSG00000008197	6	50681541	50740701	85	9	42623	-0.88201	0.81111	TFAP2D
ENSG00000114270	3	48601506	48632700	25	7	42778	-0.88209	0.81114	COL7A1
ENSG00000132879	1	11714432	11723384	6	2	42466	-0.88245	0.81123	FBXO44
ENSG00000186105	5	61874562	61877275	2	1	42890	-0.88259	0.81127	LRRC70
ENSG00000171014	11	123810250	123811344	2	1	42906	-0.88261	0.81128	OR4D5
ENSG00000172890	11	71164155	71235153	218	13	42883	-0.88297	0.81137	NADSYN1
ENSG00000168884	4	2743375	2758103	61	13	42840	-0.88343	0.8115	TNIP2
ENSG00000135346	6	87795216	87804824	27	5	42905	-0.88416	0.8117	CGA
ENSG00000120697	13	37523912	37574398	89	12	42861	-0.88441	0.81176	ALG5
ENSG00000262664	17	1945327	1946724	5	2	42448	-0.8844	0.81176	OVCA2
ENSG00000171227	2	120187477	120196096	34	7	42825	-0.88455	0.8118	TMEM37
ENSG00000138074	2	27422455	27435826	27	6	42893	-0.88486	0.81188	SLC5A6
ENSG00000157353	16	70488324	70514177	14	6	42816	-0.88484	0.81188	FUK
ENSG00000108523	17	4843303	4848517	9	3	42834	-0.88532	0.81201	RNF167
ENSG00000151623	4	148999913	149365850	874	64	42814	-0.88543	0.81204	NR3C2
ENSG00000198965	1	158449668	158450675	4	2	42909	-0.88561	0.81209	OR10R2
ENSG00000185359	17	79650356	79670168	81	9	42830	-0.88566	0.8121	HGS
ENSG00000170836	17	58677544	58741849	5	2	42759	-0.88573	0.81212	PPM1D
ENSG00000106397	7	100849258	100861701	25	7	42673	-0.88578	0.81213	PLOD3
ENSG00000116014	19	917287	921015	5	2	42567	-0.88582	0.81214	KISS1R
ENSG00000173611	9	127704887	127905785	307	18	42865	-0.886	0.81219	SCAI
ENSG00000117411	1	44444615	44456840	18	5	42724	-0.88646	0.81232	B4GALT2
ENSG00000104219	8	17013538	17082308	189	28	42759	-0.88649	0.81232	ZDHHC2
ENSG00000128815	10	49892921	50191001	964	69	42812	-0.88665	0.81237	WDFY4
ENSG00000140598	15	82422571	82555104	367	29	42842	-0.88692	0.81244	EFTUD1
ENSG00000125817	20	3764498	3767337	2	1	42740	-0.88698	0.81246	CENPB
ENSG00000182185	14	68286496	69196935	1854	98	42824	-0.88744	0.81258	RAD51B
ENSG00000145916	5	177557997	177577566	54	8	42796	-0.88757	0.81261	RMND5B
ENSG00000049541	7	73645829	73668774	32	6	42782	-0.88789	0.8127	RFC2
ENSG00000152969	4	6027926	6202318	226	32	42688	-0.88848	0.81286	JAKMIP1
ENSG00000163581	3	170714137	170744539	76	7	42846	-0.88857	0.81288	SLC2A2
ENSG00000134545	12	10594863	10607284	38	6	42852	-0.88896	0.81299	KLRC1
ENSG00000187475	6	26107640	26108364	3	2	42928	-0.88912	0.81303	HIST1H1T
ENSG00000182752	9	118916083	119164601	256	38	42572	-0.88946	0.81312	PAPPA
ENSG00000010165	1	171750788	171783163	97	7	42896	-0.88959	0.81316	METTL13
ENSG00000196865	10	115614420	115676953	53	13	42794	-0.88964	0.81317	NHLRC2
ENSG00000166311	11	6411655	6416228	6	2	42663	-0.88974	0.8132	SMPD1
ENSG00000118620	19	21203426	21242856	78	7	42802	-0.88978	0.81321	ZNF430
ENSG00000075399	16	89773542	89787394	33	11	42771	-0.89003	0.81328	VPS9D1
ENSG00000158796	1	161090764	161102478	12	4	42856	-0.8905	0.8134	DEDD
ENSG00000117983	11	1244296	1283406	171	14	42874	-0.89058	0.81342	MUC5B
ENSG00000011600	19	36395303	36399197	8	2	42901	-0.89056	0.81342	TYROBP
ENSG00000124882	4	75230860	75254468	79	8	42844	-0.89064	0.81344	EREG
ENSG00000087095	17	26368763	26523407	80	30	42763	-0.89071	0.81346	NLK
ENSG00000186469	14	52292913	52446060	577	57	42837	-0.89082	0.81349	GNG2
ENSG00000065057	16	2089816	2097867	8	3	42806	-0.89086	0.8135	NTHL1
ENSG00000100292	22	35776354	35790207	42	5	42639	-0.89181	0.81375	HMOX1
ENSG00000165409	14	81421333	81612646	593	40	42789	-0.89189	0.81377	TSHR
ENSG00000181617	4	71091788	71100969	17	5	42803	-0.89201	0.81381	FDCSP
ENSG00000167523	16	89724210	89737680	53	11	42828	-0.89202	0.81381	SPATA33
ENSG00000149260	11	76777979	76837201	132	23	42727	-0.89204	0.81382	CAPN5
ENSG00000267748	19	38779791	38795550	47	10	42828	-0.89215	0.81384	CTB-102L5.4
ENSG00000167113	9	131084815	131096351	23	5	42874	-0.89226	0.81387	COQ4
ENSG00000197165	16	28603264	28608430	23	6	42697	-0.89228	0.81388	SULT1A2
ENSG00000145241	4	68337521	68411324	219	15	42816	-0.89234	0.8139	CENPC
ENSG00000118762	4	88928820	88998929	149	24	42846	-0.89246	0.81393	PKD2
ENSG00000204524	19	57751973	57766503	62	7	42833	-0.89247	0.81393	ZNF805
ENSG00000171017	19	7953390	7966901	37	6	42652	-0.8927	0.81399	LRRC8E
ENSG00000171421	5	1798500	1801480	17	4	42907	-0.89311	0.8141	MRPL36
ENSG00000124939	11	61976140	61981408	6	2	42818	-0.89381	0.81429	SCGB2A1
ENSG00000111110	12	63037762	63328817	787	90	42745	-0.89382	0.81429	PPM1H
ENSG00000268735	13	24322243	24323901	5	2	42815	-0.89457	0.81449	AL139080.1
ENSG00000144935	3	142442916	142526730	151	14	42877	-0.89466	0.81451	TRPC1
ENSG00000100147	22	42196683	42222303	51	8	42888	-0.89489	0.81458	CCDC134
ENSG00000156050	14	74398204	74417117	65	8	42860	-0.89498	0.8146	FAM161B
ENSG00000160352	19	21264965	21308073	138	10	42882	-0.89513	0.81464	ZNF714
ENSG00000182333	10	90424198	90438571	38	10	42670	-0.89518	0.81465	LIPF
ENSG00000186354	9	91605778	91611055	11	5	42850	-0.89527	0.81468	C9orf47
ENSG00000181104	5	76011868	76031606	27	7	42790	-0.89547	0.81473	F2R
ENSG00000145494	5	1801514	1816719	60	9	42881	-0.89561	0.81477	NDUFS6
ENSG00000150459	13	21714653	21723221	16	4	42869	-0.89564	0.81478	SAP18
ENSG00000183873	3	38589548	38691164	287	43	42756	-0.89586	0.81484	SCN5A
ENSG00000163743	4	76404247	76439974	89	12	42868	-0.89603	0.81488	RCHY1
ENSG00000176678	16	86609974	86615303	12	4	42628	-0.89604	0.81488	FOXL1
ENSG00000172653	17	34181955	34195895	23	5	42874	-0.89616	0.81492	C17orf66
ENSG00000148344	9	132500610	132515326	42	3	42848	-0.89627	0.81495	PTGES
ENSG00000129534	14	45672393	45722743	80	8	42829	-0.89628	0.81495	MIS18BP1
ENSG00000250173	5	979480	981415	2	1	42748	-0.89636	0.81497	RP11-661C8.3
ENSG00000035862	17	76849059	76921469	254	21	42775	-0.89635	0.81497	TIMP2
ENSG00000100949	14	24734744	24740945	20	4	42881	-0.89655	0.81502	RABGGTA
ENSG00000101134	20	53092136	53267710	268	15	42689	-0.89656	0.81502	DOK5
ENSG00000163827	3	46556913	46621589	230	22	42787	-0.89708	0.81516	LRRC2
ENSG00000164252	5	76325076	76361059	71	11	42427	-0.89774	0.81534	AGGF1
ENSG00000131759	17	38465444	38513094	56	9	42819	-0.89803	0.81542	RARA
ENSG00000137080	9	21165636	21166659	2	1	42848	-0.89825	0.81547	IFNA21
ENSG00000138172	10	105206543	105212660	5	3	42854	-0.89833	0.81549	CALHM2
ENSG00000164185	5	121465208	121515312	56	12	42692	-0.89911	0.8157	ZNF474
ENSG00000134255	1	111682249	111727724	66	14	42851	-0.89922	0.81573	CEPT1
ENSG00000267270	18	77905807	77936315	86	10	42781	-0.89978	0.81588	AC139100.2
ENSG00000065150	13	98605912	98676551	100	10	42799	-0.89996	0.81593	IPO5
ENSG00000067334	1	94333373	94345474	48	8	42833	-0.90025	0.81601	DNTTIP2
ENSG00000232070	14	21567096	21571883	5	3	42212	-0.90037	0.81604	TMEM253
ENSG00000119723	14	74416629	74430373	50	10	42872	-0.90071	0.81613	COQ6
ENSG00000001561	6	46097730	46114436	39	4	42721	-0.9008	0.81615	ENPP4
ENSG00000171735	1	6845384	7829766	2347	174	42742	-0.90113	0.81624	CAMTA1
ENSG00000132437	7	50526134	50633154	495	26	42895	-0.90146	0.81633	DDC
ENSG00000154734	21	28208066	28217728	5	2	42687	-0.9015	0.81634	ADAMTS1
ENSG00000111877	6	119134605	119256327	323	16	42891	-0.90164	0.81637	MCM9
ENSG00000139668	13	52158644	52336171	206	27	42829	-0.90166	0.81638	WDFY2
ENSG00000198589	4	151185594	151936879	1276	37	42867	-0.90181	0.81642	LRBA
ENSG00000162337	11	68080077	68216743	291	25	42706	-0.90206	0.81649	LRP5
ENSG00000079277	1	47023090	47082515	117	12	42871	-0.90221	0.81653	MKNK1
ENSG00000221819	16	90095316	90096309	6	2	42852	-0.90228	0.81655	C16orf3
ENSG00000229859	11	60970779	60980570	1	1	42654	-0.90238	0.81657	PGA3
ENSG00000196867	19	57050317	57068169	39	8	42660	-0.90284	0.81669	ZFP28
ENSG00000120438	6	160199530	160210781	28	5	42922	-0.90296	0.81673	TCP1
ENSG00000143257	1	161199456	161208092	24	7	42861	-0.9039	0.81698	NR1I3
ENSG00000120437	6	160181360	160200144	73	11	42877	-0.90437	0.8171	ACAT2
ENSG00000163541	2	84650647	84687169	51	4	42837	-0.90441	0.81711	SUCLG1
ENSG00000156042	10	75013517	75118617	239	2	42907	-0.90456	0.81715	TTC18
ENSG00000140367	15	76135622	76193419	92	10	42838	-0.90471	0.81719	UBE2Q2
ENSG00000007516	16	1383602	1399439	48	14	42583	-0.90476	0.8172	BAIAP3
ENSG00000039537	5	41142336	41261540	348	26	42885	-0.90486	0.81723	C6
ENSG00000153029	1	181003067	181031074	90	19	42723	-0.90498	0.81726	MR1
ENSG00000172171	17	29224354	29233838	22	3	42885	-0.90521	0.81732	TEFM
ENSG00000128512	7	111366166	111846466	954	103	42723	-0.90538	0.81737	DOCK4
ENSG00000164749	8	76320149	76479078	570	34	42883	-0.90543	0.81738	HNF4G
ENSG00000183067	21	41117334	41174023	313	15	42828	-0.90541	0.81738	IGSF5
ENSG00000181001	11	5809084	5810046	8	3	42717	-0.90571	0.81746	OR52N1
ENSG00000203872	6	88054567	88075181	59	5	42545	-0.90585	0.81749	C6orf163
ENSG00000066185	1	42896000	42921938	83	8	42869	-0.90653	0.81767	ZMYND12
ENSG00000119048	5	133706870	133727683	27	2	42881	-0.90652	0.81767	UBE2B
ENSG00000134245	1	113009163	113072787	152	29	42764	-0.9068	0.81774	WNT2B
ENSG00000113722	5	149546358	149564120	28	6	42834	-0.90686	0.81776	CDX1
ENSG00000204642	6	29690552	29706305	149	15	42918	-0.90724	0.81786	HLA-F
ENSG00000183695	11	19076002	19082228	38	6	42818	-0.90744	0.81791	MRGPRX2
ENSG00000169248	4	76954835	76962568	46	3	42925	-0.90754	0.81794	CXCL11
ENSG00000203859	1	119957554	119965658	16	3	42874	-0.90763	0.81796	HSD3B2
ENSG00000144485	2	239146908	239149303	7	2	42837	-0.90774	0.81799	HES6
ENSG00000137054	9	37485932	37503694	103	4	42785	-0.90774	0.81799	POLR1E
ENSG00000185933	10	105213144	105218645	11	4	42550	-0.90778	0.818	CALHM1
ENSG00000198033	13	19747910	19755992	58	5	42748	-0.90814	0.8181	TUBA3C
ENSG00000185272	21	15588451	15600693	63	10	42839	-0.90833	0.81815	RBM11
ENSG00000146453	6	160221298	160241736	59	11	42794	-0.90842	0.81817	PNLDC1
ENSG00000159197	21	35736323	35743688	15	5	42693	-0.90895	0.81831	KCNE2
ENSG00000172752	3	130064359	130203688	437	28	42880	-0.909	0.81832	COL6A5
ENSG00000164366	5	196986	218330	71	7	42806	-0.90928	0.8184	CCDC127
ENSG00000168269	5	169532901	169536727	18	7	42889	-0.90956	0.81847	FOXI1
ENSG00000175221	19	867962	893218	59	8	42696	-0.90963	0.81849	MED16
ENSG00000173988	13	46786083	46851501	201	17	42812	-0.90974	0.81852	LRRC63
ENSG00000163577	3	170606204	170626482	38	7	42855	-0.90984	0.81855	EIF5A2
ENSG00000187840	8	37887859	37917883	24	3	42771	-0.91005	0.8186	EIF4EBP1
ENSG00000203863	6	89674246	89676685	6	3	42842	-0.91017	0.81863	AL079342.1
ENSG00000170613	5	156588857	156593275	10	4	42881	-0.91058	0.81874	FAM71B
ENSG00000133943	14	91526677	91691976	406	47	42744	-0.91063	0.81875	C14orf159
ENSG00000166816	16	75145758	75150669	6	3	42695	-0.91093	0.81883	LDHD
ENSG00000133687	12	29653773	29937692	982	75	42800	-0.91107	0.81887	TMTC1
ENSG00000176302	11	118842417	118852001	14	3	42664	-0.91138	0.81895	FOXR1
ENSG00000197050	19	37498759	37621216	271	13	42884	-0.91187	0.81908	ZNF420
ENSG00000197140	8	38964509	39142430	369	14	42827	-0.91243	0.81923	ADAM32
ENSG00000261732	16	1682260	1736716	89	8	42842	-0.91275	0.81931	LA16c-431H6.6
ENSG00000007866	6	35441374	35464853	35	13	42728	-0.9128	0.81933	TEAD3
ENSG00000129654	17	74132414	74137380	8	3	42743	-0.91312	0.81941	FOXJ1
ENSG00000110237	11	73019334	73080136	122	8	42558	-0.91356	0.81953	ARHGEF17
ENSG00000181195	8	57349233	57359293	32	6	42870	-0.91387	0.81961	PENK
ENSG00000164082	3	51741086	51752629	1	1	42924	-0.91403	0.81965	GRM2
ENSG00000140465	15	75011883	75017951	6	3	42882	-0.91405	0.81965	CYP1A1
ENSG00000158793	1	161087876	161095235	9	4	42862	-0.91463	0.81981	NIT1
ENSG00000093010	22	19929130	19957498	110	20	42760	-0.91462	0.81981	COMT
ENSG00000268218	16	89334512	89339452	14	5	42724	-0.91519	0.81995	AC137932.1
ENSG00000157303	9	95820989	95847420	80	9	42801	-0.91524	0.81997	SUSD3
ENSG00000091656	8	77593454	77779521	321	26	42833	-0.91584	0.82012	ZFHX4
ENSG00000082196	5	34019553	34043937	62	5	42816	-0.91612	0.8202	C1QTNF3
ENSG00000003989	8	17354597	17428082	335	50	42686	-0.91625	0.82023	SLC7A2
ENSG00000213809	12	10524952	10544473	48	5	42904	-0.91649	0.82029	KLRK1
ENSG00000198093	19	52392477	52408293	38	5	42858	-0.91646	0.82029	ZNF649
ENSG00000104064	15	50569389	50647605	170	11	42778	-0.91674	0.82036	GABPB1
ENSG00000106153	7	56169262	56174269	16	5	42879	-0.91678	0.82037	CHCHD2
ENSG00000196876	12	51984050	52206648	344	23	42856	-0.91698	0.82042	SCN8A
ENSG00000099622	19	1259384	1274879	9	1	42703	-0.91718	0.82048	CIRBP
ENSG00000204571	11	71292901	71314399	19	6	42503	-0.91737	0.82053	KRTAP5-11
ENSG00000167261	16	68021297	68034489	15	4	42858	-0.91823	0.82075	DPEP2
ENSG00000164022	4	107236701	107270383	66	8	42867	-0.9184	0.82079	AIMP1
ENSG00000128271	22	24813847	24838328	58	14	42819	-0.91837	0.82079	ADORA2A
ENSG00000125703	1	63249806	63331184	167	11	42857	-0.91856	0.82084	ATG4C
ENSG00000179455	15	23810454	23873064	99	8	42484	-0.91886	0.82092	MKRN3
ENSG00000006074	17	34391640	34399392	7	1	42020	-0.91922	0.82101	CCL18
ENSG00000100578	14	58894103	59015216	111	27	42733	-0.91936	0.82105	KIAA0586
ENSG00000251184	9	131703757	131719300	12	2	42895	-0.9194	0.82106	RP11-101E3.5
ENSG00000131475	17	40925454	40931617	3	2	42803	-0.91942	0.82106	VPS25
ENSG00000130764	1	3696784	3713068	69	11	42627	-0.9196	0.82111	LRRC47
ENSG00000089101	20	20033158	20341346	917	53	42804	-0.91987	0.82118	C20orf26
ENSG00000143674	1	233463514	233520894	194	20	42556	-0.91995	0.8212	MLK4
ENSG00000158079	9	96793076	96872138	101	14	42856	-0.92011	0.82124	PTPDC1
ENSG00000166863	12	57403784	57422667	29	5	42867	-0.92063	0.82138	TAC3
ENSG00000174738	3	23986751	24022109	89	14	42876	-0.92106	0.82149	NR1D2
ENSG00000107731	10	72972327	73062621	278	32	42685	-0.92107	0.82149	UNC5B
ENSG00000256463	18	76740275	76762677	44	10	42612	-0.92124	0.82154	SALL3
ENSG00000162746	1	161691353	161697933	35	9	42800	-0.92141	0.82158	FCRLB
ENSG00000161021	5	179159851	179223512	148	14	42829	-0.92148	0.8216	MAML1
ENSG00000120211	9	5231419	5235304	6	2	42903	-0.92155	0.82162	INSL4
ENSG00000102796	13	52342129	52378293	70	19	42715	-0.92198	0.82173	DHRS12
ENSG00000116704	1	67465015	67519782	147	13	42855	-0.92209	0.82176	SLC35D1
ENSG00000212721	17	39273433	39274606	6	1	42909	-0.92213	0.82177	KRTAP4-11
ENSG00000214694	2	39117021	39202590	137	21	42772	-0.92223	0.8218	ARHGEF33
ENSG00000249915	5	271736	353971	192	14	42772	-0.92241	0.82184	PDCD6
ENSG00000157259	7	92076767	92088150	12	4	42902	-0.92253	0.82187	GATAD1
ENSG00000257008	17	72363546	72368761	2	1	42628	-0.92256	0.82188	GPR142
ENSG00000197808	19	37128094	37157755	56	8	42889	-0.92279	0.82194	ZNF461
ENSG00000188042	2	235401685	235405697	5	2	42830	-0.92301	0.822	ARL4C
ENSG00000145826	5	135257968	135290723	130	16	42873	-0.9236	0.82215	LECT2
ENSG00000184307	3	113666748	113684248	24	7	42624	-0.92411	0.82228	ZDHHC23
ENSG00000103335	16	88781751	88851619	336	40	42682	-0.92407	0.82228	PIEZO1
ENSG00000178821	1	1849029	1850712	5	2	42702	-0.92425	0.82232	TMEM52
ENSG00000127914	7	91570181	91739987	277	6	42878	-0.92468	0.82243	AKAP9
ENSG00000103356	16	23533335	23569052	90	8	42912	-0.92475	0.82245	EARS2
ENSG00000267699	18	48494389	48584514	94	8	42782	-0.92483	0.82247	RP11-729L2.2
ENSG00000213420	7	99767229	99774995	9	4	42487	-0.92492	0.8225	GPC2
ENSG00000171159	9	130922539	130926207	6	2	42856	-0.92517	0.82256	C9orf16
ENSG00000117394	1	43391052	43424530	99	12	42762	-0.92541	0.82262	SLC2A1
ENSG00000182749	1	26187701	26197744	5	1	42699	-0.9255	0.82265	PAQR7
ENSG00000153574	2	88991162	89050452	117	6	42893	-0.92569	0.8227	RPIA
ENSG00000163519	3	108541545	108573852	78	15	42783	-0.92599	0.82277	TRAT1
ENSG00000188549	15	40623653	40633168	23	7	42602	-0.92624	0.82284	C15orf52
ENSG00000111305	12	13236494	13256619	20	9	42730	-0.92628	0.82285	GSG1
ENSG00000131848	19	56732681	56879752	339	45	42741	-0.9266	0.82293	ZSCAN5A
ENSG00000173085	4	84182689	84206067	39	5	42729	-0.92731	0.82312	COQ2
ENSG00000186020	19	37025676	37096178	135	15	42884	-0.92774	0.82323	ZNF529
ENSG00000102904	16	67840668	67866051	29	6	42863	-0.92826	0.82336	TSNAXIP1
ENSG00000204657	6	29555683	29556745	3	2	42904	-0.92859	0.82345	OR2H2
ENSG00000124356	2	74056086	74100786	95	12	42734	-0.92875	0.82349	STAMBP
ENSG00000140459	15	74630100	74660081	58	11	42901	-0.92879	0.8235	CYP11A1
ENSG00000083223	9	88902648	88969369	103	10	42777	-0.92895	0.82354	ZCCHC6
ENSG00000161395	17	37827375	37853050	58	3	42744	-0.92923	0.82361	PGAP3
ENSG00000106004	7	27180671	27183287	6	3	42784	-0.92955	0.8237	HOXA5
ENSG00000269185	7	108540389	108540655	1	1	42913	-0.9297	0.82374	FLJ00325
ENSG00000005379	17	56378592	56406152	75	12	42791	-0.93	0.82381	BZRAP1
ENSG00000028310	5	850406	892939	83	4	42872	-0.93	0.82382	BRD9
ENSG00000135452	12	58131796	58143994	12	6	42784	-0.9301	0.82384	TSPAN31
ENSG00000150244	11	55029658	55038595	19	6	42746	-0.93068	0.82399	TRIM48
ENSG00000141424	18	33688495	33709348	38	4	42882	-0.93084	0.82403	SLC39A6
ENSG00000163362	1	200860176	200884863	62	13	42684	-0.93089	0.82404	C1orf106
ENSG00000144741	3	66119285	66438540	624	37	42745	-0.93087	0.82404	SLC25A26
ENSG00000131471	17	41003201	41010147	6	3	42730	-0.93094	0.82406	AOC3
ENSG00000109610	4	24791534	24802464	17	4	42777	-0.93116	0.82411	SOD3
ENSG00000154589	8	74903587	74941322	71	10	42843	-0.9315	0.8242	LY96
ENSG00000269121	16	12062000	12062333	1	1	42837	-0.93183	0.82429	AC007216.2
ENSG00000221883	3	48955221	48956818	1	1	42894	-0.93199	0.82433	ARIH2OS
ENSG00000111907	6	125440195	125585553	406	30	42850	-0.93208	0.82435	TPD52L1
ENSG00000128268	22	39853349	39888199	34	10	42669	-0.93208	0.82435	MGAT3
ENSG00000169194	5	131991955	131996802	8	2	42871	-0.93225	0.8244	IL13
ENSG00000139193	12	6554033	6560884	15	7	42363	-0.93335	0.82468	CD27
ENSG00000165629	10	7830092	7849778	50	6	42862	-0.93365	0.82476	ATP5C1
ENSG00000169567	5	130494720	130507428	41	4	42910	-0.93432	0.82493	HINT1
ENSG00000163806	2	29005383	29073477	109	11	42888	-0.93439	0.82495	SPDYA
ENSG00000198356	19	12847953	12859137	5	3	42478	-0.93522	0.82516	ASNA1
ENSG00000198719	6	170591294	170599561	9	3	42762	-0.93539	0.82521	DLL1
ENSG00000138448	2	187454792	187545628	134	19	42862	-0.93578	0.82531	ITGAV
ENSG00000145860	5	158584417	158637061	104	18	42834	-0.93621	0.82542	RNF145
ENSG00000186806	19	51834790	51845378	21	4	42704	-0.9371	0.82565	VSIG10L
ENSG00000100347	22	44351301	44406411	157	17	42864	-0.93717	0.82566	SAMM50
ENSG00000124785	6	5998232	6007200	26	5	42716	-0.93719	0.82567	NRN1
ENSG00000116649	1	11114641	11120081	7	2	42707	-0.93732	0.8257	SRM
ENSG00000196743	5	150591711	150650001	182	25	42741	-0.93745	0.82574	GM2A
ENSG00000143847	1	202995626	203047868	162	23	42702	-0.93753	0.82576	PPFIA4
ENSG00000229474	15	44957930	45003514	13	5	42623	-0.9382	0.82593	PATL2
ENSG00000205129	4	186347394	186370980	65	8	42856	-0.93841	0.82598	C4orf47
ENSG00000159899	9	35792151	35809729	29	4	42851	-0.93859	0.82603	NPR2
ENSG00000144642	3	29322473	30051886	2649	145	42784	-0.93896	0.82613	RBMS3
ENSG00000186377	1	47427036	47516423	150	13	42803	-0.93904	0.82614	CYP4X1
ENSG00000179021	3	88198893	88217879	36	4	42759	-0.93908	0.82616	C3orf38
ENSG00000138593	15	49280673	49338760	101	12	42777	-0.93942	0.82624	SECISBP2L
ENSG00000127903	19	57174020	57183151	50	7	42779	-0.93952	0.82627	ZNF835
ENSG00000106588	7	42956460	42971822	28	3	42879	-0.93961	0.82629	PSMA2
ENSG00000120251	4	158125334	158287227	237	24	42818	-0.94004	0.8264	GRIA2
ENSG00000178878	12	12878851	12982909	235	39	42516	-0.94022	0.82645	APOLD1
ENSG00000136634	1	206940947	206945839	16	5	42871	-0.94025	0.82646	IL10
ENSG00000004142	17	26673659	26684545	12	5	42831	-0.94066	0.82656	POLDIP2
ENSG00000138684	4	123533783	123542224	17	6	42905	-0.94073	0.82658	IL21
ENSG00000157107	5	72251808	72386349	211	14	42862	-0.94073	0.82658	FCHO2
ENSG00000163374	1	155629237	155658791	26	8	42823	-0.94082	0.8266	YY1AP1
ENSG00000140937	16	64977656	65160015	465	37	42819	-0.94081	0.8266	CDH11
ENSG00000198668	14	90862846	90874605	26	6	42781	-0.94181	0.82685	CALM1
ENSG00000101181	20	60758085	60778624	107	22	42782	-0.94181	0.82686	MTG2
ENSG00000184909	1	178511950	178517579	24	4	42860	-0.94254	0.82704	C1ORF220
ENSG00000176542	3	113367232	113415493	53	5	42827	-0.9427	0.82708	KIAA2018
ENSG00000118520	6	131894284	131905472	20	6	42803	-0.9427	0.82708	ARG1
ENSG00000144362	2	170550975	170558218	9	3	42822	-0.94271	0.82709	PHOSPHO2
ENSG00000158683	7	47814250	47988088	523	41	42834	-0.94302	0.82716	PKD1L1
ENSG00000120693	13	37418968	37494902	102	14	42787	-0.94314	0.8272	SMAD9
ENSG00000198431	12	104609557	104744061	400	26	42862	-0.94327	0.82723	TXNRD1
ENSG00000114391	3	101399935	101405626	10	5	42807	-0.94333	0.82725	RPL24
ENSG00000120436	6	167569759	167571817	4	2	42814	-0.94397	0.82741	GPR31
ENSG00000185298	17	79633394	79640934	44	6	42822	-0.94414	0.82745	CCDC137
ENSG00000143569	1	154192655	154243986	70	9	42712	-0.94424	0.82748	UBAP2L
ENSG00000125895	20	1161205	1166059	4	2	42333	-0.9444	0.82752	TMEM74B
ENSG00000126500	11	63870660	63886645	46	9	42841	-0.94492	0.82765	FLRT1
ENSG00000204219	1	23707554	23751233	106	15	42818	-0.94538	0.82777	TCEA3
ENSG00000164073	4	128838960	128887150	56	7	42870	-0.94559	0.82782	MFSD8
ENSG00000132256	11	5684425	5959849	1385	56	42764	-0.94566	0.82784	TRIM5
ENSG00000232056	2	10987703	10995081	38	7	42645	-0.94572	0.82785	AC092687.4
ENSG00000161513	17	72858619	72869156	28	2	42672	-0.94602	0.82793	FDXR
ENSG00000156486	8	99439250	99445076	3	2	42750	-0.94617	0.82797	KCNS2
ENSG00000115760	2	32582096	32843966	365	30	42794	-0.94621	0.82798	BIRC6
ENSG00000143578	1	153940010	153946839	10	3	42806	-0.94674	0.82812	CREB3L4
ENSG00000125775	20	1290619	1309883	66	18	42693	-0.94724	0.82824	SDCBP2
ENSG00000162946	1	231762561	232177018	1037	99	42778	-0.94728	0.82825	DISC1
ENSG00000019991	7	81328322	81399754	118	10	42809	-0.94756	0.82832	HGF
ENSG00000198390	21	31768392	31769136	1	1	42872	-0.94772	0.82836	KRTAP13-1
ENSG00000164588	5	45259349	45696253	308	19	42820	-0.94773	0.82837	HCN1
ENSG00000168490	8	22077222	22089854	15	4	42635	-0.9478	0.82838	PHYHIP
ENSG00000180209	16	30382255	30389312	8	2	42805	-0.94789	0.82841	MYLPF
ENSG00000164171	5	52285156	52390609	376	26	42889	-0.9488	0.82864	ITGA2
ENSG00000255275	1	19175767	19247615	290	31	42676	-0.94886	0.82865	RP13-279N23.2
ENSG00000132549	8	100025494	100889808	1419	21	42848	-0.94961	0.82884	VPS13B
ENSG00000066422	3	101367733	101396339	43	7	42875	-0.95046	0.82906	ZBTB11
ENSG00000122718	9	35957105	35958151	3	1	42620	-0.95061	0.8291	OR2S2
ENSG00000121931	1	111489807	111506701	18	6	42875	-0.95066	0.82911	LRIF1
ENSG00000112984	5	137514408	137523404	10	4	42899	-0.95114	0.82923	KIF20A
ENSG00000132000	19	14042000	14064204	10	5	42431	-0.95138	0.82929	PODNL1
ENSG00000164236	5	10564442	10650308	215	21	42722	-0.95144	0.82931	ANKRD33B
ENSG00000112462	6	29341200	29343068	10	4	42923	-0.95166	0.82936	OR12D3
ENSG00000115593	2	88367299	88412906	156	21	42777	-0.95174	0.82939	SMYD1
ENSG00000106113	7	30692200	30739745	91	17	42712	-0.95178	0.8294	CRHR2
ENSG00000197632	18	61538926	61571124	108	3	42910	-0.95226	0.82952	SERPINB2
ENSG00000121691	11	34460472	34493609	77	10	42897	-0.95247	0.82957	CAT
ENSG00000170962	11	103777914	104035107	823	60	42808	-0.9526	0.8296	PDGFD
ENSG00000170054	14	94929054	94946026	75	16	42751	-0.95273	0.82964	SERPINA9
ENSG00000162409	1	57110995	57181008	231	17	42884	-0.95279	0.82965	PRKAA2
ENSG00000175224	11	46638826	46696368	51	8	42891	-0.95287	0.82967	ATG13
ENSG00000101544	18	77866915	77905406	121	11	42902	-0.95293	0.82969	ADNP2
ENSG00000203727	6	147830063	148058683	852	69	42803	-0.95318	0.82975	SAMD5
ENSG00000179407	3	128181282	128186091	19	5	42330	-0.95352	0.82984	DNAJB8
ENSG00000169704	3	128779610	128781249	1	1	42803	-0.95378	0.8299	GP9
ENSG00000161955	17	7461609	7464925	5	3	42892	-0.9538	0.82991	TNFSF13
ENSG00000077097	3	25639475	25706398	55	5	42786	-0.95428	0.83003	TOP2B
ENSG00000105723	19	42734338	42746777	10	2	42846	-0.95451	0.83009	GSK3A
ENSG00000162383	1	53552855	53608289	262	29	42749	-0.95499	0.83021	SLC1A7
ENSG00000100416	22	46726772	46753237	49	6	42836	-0.95502	0.83022	TRMU
ENSG00000163531	1	204797779	204991950	525	50	42742	-0.95525	0.83027	NFASC
ENSG00000063515	22	19136089	19137796	3	1	42883	-0.95544	0.83032	GSC2
ENSG00000014919	10	101471601	101491857	28	5	42857	-0.9556	0.83036	COX15
ENSG00000100156	22	38474141	38480100	14	5	42667	-0.95557	0.83036	SLC16A8
ENSG00000011132	19	3750817	3761697	40	8	42761	-0.95573	0.83039	APBA3
ENSG00000264194	17	10048831	10050277	7	3	42655	-0.95617	0.83051	AC000003.2
ENSG00000143119	1	111415775	111442550	78	10	42768	-0.95668	0.83064	CD53
ENSG00000184709	9	140063210	140064503	1	1	42770	-0.95668	0.83064	LRRC26
ENSG00000121446	1	182419256	182529734	333	15	42749	-0.95686	0.83068	RGSL1
ENSG00000167207	16	50727514	50766988	71	10	42844	-0.95717	0.83076	NOD2
ENSG00000197616	14	23851199	23877486	52	12	42614	-0.95749	0.83084	MYH6
ENSG00000103522	16	27413483	27462115	146	31	42693	-0.95759	0.83086	IL21R
ENSG00000103089	16	74746853	74808729	205	31	42792	-0.9579	0.83094	FA2H
ENSG00000168961	17	25956824	25976586	45	5	42634	-0.95819	0.83102	LGALS9
ENSG00000145375	4	123844229	124240605	1116	24	42896	-0.9583	0.83104	SPATA5
ENSG00000105552	19	49298319	49314286	32	6	42337	-0.9586	0.83112	BCAT2
ENSG00000162924	2	61108656	61158745	62	13	42839	-0.95872	0.83115	REL
ENSG00000137204	6	43263432	43273276	13	4	42906	-0.95922	0.83128	SLC22A7
ENSG00000169604	2	69240310	69476459	601	62	42809	-0.95935	0.83131	ANTXR1
ENSG00000075391	1	178062864	178448644	591	23	42817	-0.95956	0.83136	RASAL2
ENSG00000141736	17	37844167	37886679	32	6	42815	-0.95958	0.83137	ERBB2
ENSG00000134962	4	39408473	39453156	131	25	42747	-0.96013	0.83151	KLB
ENSG00000181754	1	110046797	110052360	9	4	42755	-0.96056	0.83161	AMIGO1
ENSG00000182372	8	1703944	1734738	93	9	42811	-0.96058	0.83162	CLN8
ENSG00000133742	8	86239837	86291243	90	16	42808	-0.96061	0.83163	CA1
ENSG00000109794	4	187025573	187093821	214	33	42742	-0.96093	0.83171	FAM149A
ENSG00000188227	19	37997841	38039664	69	15	42815	-0.96148	0.83185	ZNF793
ENSG00000168439	11	63952744	63972015	32	6	42902	-0.96173	0.83191	STIP1
ENSG00000162595	1	68511645	68517314	9	2	42695	-0.96178	0.83192	DIRAS3
ENSG00000117152	1	163038565	163046592	16	6	42702	-0.9618	0.83193	RGS4
ENSG00000120256	6	150139934	150186199	21	7	42663	-0.96221	0.83203	LRP11
ENSG00000108786	17	40701232	40707231	12	2	42903	-0.96238	0.83207	HSD17B1
ENSG00000130640	10	135093135	135125841	69	9	42857	-0.96245	0.83209	TUBGCP2
ENSG00000160216	21	45285067	45406417	257	24	42821	-0.96271	0.83215	AGPAT3
ENSG00000168131	6	27878963	27880174	2	1	42933	-0.96304	0.83224	OR2B2
ENSG00000055118	7	150642049	150675403	76	13	42787	-0.9632	0.83228	KCNH2
ENSG00000143977	2	70508494	70520903	20	3	42804	-0.96388	0.83245	SNRPG
ENSG00000107554	10	101635334	101769676	380	20	42848	-0.96424	0.83254	DNMBP
ENSG00000159409	1	151674880	151689290	25	5	42602	-0.9645	0.8326	CELF3
ENSG00000172757	11	65590493	65629497	70	14	42859	-0.96479	0.83268	CFL1
ENSG00000170542	6	2887500	2903514	32	9	42787	-0.96488	0.8327	SERPINB9
ENSG00000230657	12	11460017	11463369	9	2	42821	-0.96491	0.8327	PRB4
ENSG00000167775	19	8367011	8373240	36	4	42899	-0.96573	0.83291	CD320
ENSG00000243725	1	55181495	55208330	141	4	42880	-0.96592	0.83296	TTC4
ENSG00000240021	1	178482212	178517734	86	10	42790	-0.96597	0.83297	TEX35
ENSG00000198822	7	86273230	86494200	408	34	42866	-0.96601	0.83298	GRM3
ENSG00000138018	2	26531415	26618759	205	24	42837	-0.96626	0.83304	EPT1
ENSG00000186326	19	33166313	33169206	15	5	42807	-0.96654	0.83311	RGS9BP
ENSG00000010361	19	50310126	50320633	19	6	42826	-0.96705	0.83324	FUZ
ENSG00000155827	9	104296133	104325622	59	14	42798	-0.96716	0.83327	RNF20
ENSG00000150672	11	83166055	85338966	5658	169	42837	-0.96754	0.83336	DLG2
ENSG00000130037	12	5153085	5155949	4	2	42728	-0.96775	0.83341	KCNA5
ENSG00000175143	1	248569296	248570405	1	1	42397	-0.96796	0.83347	OR2T1
ENSG00000272104	3	50388323	50405354	10	4	42882	-0.96919	0.83378	XXcos-LUCA11.5
ENSG00000181026	15	89164527	89175513	45	7	42758	-0.96943	0.83383	AEN
ENSG00000205981	3	180701497	180707562	6	3	42824	-0.96951	0.83386	DNAJC19
ENSG00000204702	6	29068386	29069658	7	2	42928	-0.96971	0.8339	OR2J1
ENSG00000197614	12	8789942	8815484	60	3	42628	-0.96967	0.8339	MFAP5
ENSG00000166987	12	57914493	57923931	9	2	42913	-0.96989	0.83395	MBD6
ENSG00000213965	19	33182867	33204702	59	9	42840	-0.9701	0.834	NUDT19
ENSG00000163320	3	88101094	88199035	204	6	42884	-0.97015	0.83401	CGGBP1
ENSG00000044012	1	42619092	42621495	9	4	42783	-0.97039	0.83407	GUCA2B
ENSG00000184825	6	27114861	27115317	1	1	42924	-0.97068	0.83415	HIST1H2AH
ENSG00000101353	20	35729629	35807991	155	16	42882	-0.97164	0.83438	MROH8
ENSG00000187244	19	45312328	45324673	41	7	42775	-0.97201	0.83448	BCAM
ENSG00000118434	6	88757507	88776550	21	4	42768	-0.97213	0.83451	SPACA1
ENSG00000172724	9	34689564	34691274	4	2	42756	-0.9727	0.83465	CCL19
ENSG00000146469	6	153071933	153080900	12	5	42879	-0.97297	0.83472	VIP
ENSG00000128944	15	40674922	40686447	33	5	42861	-0.973	0.83472	KNSTRN
ENSG00000136940	9	125560668	125590910	47	9	42709	-0.97332	0.8348	PDCL
ENSG00000120235	9	21349834	21351377	4	1	42901	-0.9735	0.83485	IFNA6
ENSG00000135540	6	138743180	139013708	596	44	42771	-0.97355	0.83486	NHSL1
ENSG00000186827	1	1146706	1149518	7	3	42717	-0.97365	0.83489	TNFRSF4
ENSG00000268421	10	131308884	131309525	4	2	42880	-0.9742	0.83502	AL355531.2
ENSG00000124067	16	67977377	68003504	26	7	42842	-0.97462	0.83513	SLC12A4
ENSG00000119408	9	127019885	127115586	214	21	42757	-0.97479	0.83517	NEK6
ENSG00000051108	16	56965960	56977798	30	6	42826	-0.97537	0.83531	HERPUD1
ENSG00000164120	4	175411328	175444305	115	23	42787	-0.9756	0.83537	HPGD
ENSG00000172116	2	87042462	87089047	84	10	42479	-0.97563	0.83538	CD8B
ENSG00000023697	12	16064106	16190220	156	20	42735	-0.9761	0.83549	DERA
ENSG00000157103	3	11034410	11080933	102	22	42671	-0.9765	0.83559	SLC6A1
ENSG00000182853	17	4688580	4689728	1	1	42153	-0.97655	0.8356	VMO1
ENSG00000175591	11	72929343	72947397	32	9	42544	-0.97725	0.83578	P2RY2
ENSG00000164283	5	54273692	54318499	129	16	42738	-0.97732	0.83579	ESM1
ENSG00000186205	1	220960101	220987735	81	18	42663	-0.97825	0.83603	2001-03-01
ENSG00000156642	15	73852355	73926475	122	13	42857	-0.97886	0.83618	NPTN
ENSG00000011376	3	45429998	45590913	309	21	42819	-0.9791	0.83623	LARS2
ENSG00000176381	6	166719168	166721936	7	2	42671	-0.97966	0.83637	PRR18
ENSG00000171714	11	22214722	22304903	119	7	42839	-0.97969	0.83638	ANO5
ENSG00000103310	16	21208773	21225831	39	9	42419	-0.97991	0.83643	ZP2
ENSG00000102794	13	77522632	77532777	23	8	42869	-0.98017	0.8365	IRG1
ENSG00000165091	9	75136717	75451267	897	27	42857	-0.98023	0.83651	TMC1
ENSG00000114554	3	126707437	126756235	159	19	42887	-0.98031	0.83653	PLXNA1
ENSG00000171700	20	62704534	62711323	12	5	42444	-0.98034	0.83654	RGS19
ENSG00000162512	1	31342314	31381608	67	21	42641	-0.98048	0.83658	SDC3
ENSG00000187527	3	192992579	193096632	323	24	42813	-0.98084	0.83666	ATP13A5
ENSG00000100075	22	19163095	19166343	3	2	42905	-0.98131	0.83678	SLC25A1
ENSG00000185386	22	50702142	50709196	17	6	42845	-0.98169	0.83687	MAPK11
ENSG00000188133	9	32783497	32787397	9	4	42849	-0.98216	0.83699	TMEM215
ENSG00000116141	1	220701568	220837803	207	14	42733	-0.98233	0.83703	MARK1
ENSG00000108021	10	5726801	5805703	181	21	42848	-0.98294	0.83718	FAM208B
ENSG00000165338	10	93170096	93274586	95	4	42911	-0.98293	0.83718	HECTD2
ENSG00000126858	17	30469473	30580393	138	12	42765	-0.98306	0.83721	RHOT1
ENSG00000227268	10	89618918	89623194	1	1	42882	-0.98355	0.83733	KLLN
ENSG00000166801	11	58910221	58922512	15	4	42690	-0.98371	0.83737	FAM111A
ENSG00000123552	6	99880190	99969604	207	17	42844	-0.98376	0.83738	USP45
ENSG00000172006	19	2819872	2835771	58	8	42762	-0.98389	0.83742	ZNF554
ENSG00000185860	1	162794248	162838605	176	26	42790	-0.98418	0.83749	C1orf110
ENSG00000205857	12	7917812	7926717	11	5	42443	-0.98419	0.83749	NANOGNB
ENSG00000070526	17	74620843	74639920	59	8	42835	-0.9844	0.83754	ST6GALNAC1
ENSG00000222040	2	96778707	96781984	5	2	42822	-0.98449	0.83756	ADRA2B
ENSG00000104889	19	12917394	12924452	28	5	42796	-0.98461	0.83759	RNASEH2A
ENSG00000165458	11	71934745	71950149	28	7	42858	-0.98486	0.83765	INPPL1
ENSG00000258989	14	61995846	62124682	288	40	42792	-0.98484	0.83765	RP11-47I22.4
ENSG00000164743	8	13424352	13425796	3	1	42887	-0.98495	0.83768	C8orf48
ENSG00000166888	12	57489191	57525922	60	12	42804	-0.98528	0.83776	STAT6
ENSG00000164287	5	54408799	54469005	126	12	42749	-0.98588	0.8379	CDC20B
ENSG00000070190	4	100737990	100791311	197	26	42854	-0.98592	0.83791	DAPP1
ENSG00000167112	9	131071382	131085021	16	5	42775	-0.98607	0.83795	TRUB2
ENSG00000183773	22	21319396	21335649	5	2	42304	-0.98622	0.83799	AIFM3
ENSG00000100504	14	51324609	51411454	256	23	42800	-0.98641	0.83803	PYGL
ENSG00000125266	13	107142079	107187462	83	17	42639	-0.98665	0.83809	EFNB2
ENSG00000137942	1	93913688	94020218	102	17	42835	-0.9867	0.8381	FNBP1L
ENSG00000087258	16	56225302	56391356	443	51	42833	-0.98666	0.8381	GNAO1
ENSG00000187094	3	42299317	42307699	18	4	42754	-0.98708	0.8382	CCK
ENSG00000155093	7	157331750	158380480	3389	218	42743	-0.98716	0.83822	PTPRN2
ENSG00000160447	9	131464802	131483197	9	5	42587	-0.98756	0.83832	PKN3
ENSG00000196475	4	80327508	80329372	1	1	42886	-0.98814	0.83846	GK2
ENSG00000103978	15	42502730	42565861	83	13	42811	-0.98816	0.83846	TMEM87A
ENSG00000118260	2	208394461	208468155	104	13	42875	-0.98847	0.83854	CREB1
ENSG00000160753	1	155290687	155300905	2	1	42885	-0.98873	0.8386	RUSC1
ENSG00000163694	4	40425272	40632892	410	58	42676	-0.98875	0.83861	RBM47
ENSG00000138075	2	44039611	44066004	90	14	42586	-0.9889	0.83864	ABCG5
ENSG00000137770	15	44719432	44821236	117	5	42901	-0.989	0.83867	CTDSPL2
ENSG00000109107	17	26900133	26904282	2	1	42816	-0.98899	0.83867	ALDOC
ENSG00000163291	4	79808281	79860592	126	6	42896	-0.98937	0.83876	PAQR3
ENSG00000145569	5	14581884	14615116	33	6	42729	-0.98937	0.83876	FAM105A
ENSG00000128908	15	41271078	41408552	125	13	42834	-0.98943	0.83877	INO80
ENSG00000044524	3	89156674	89531284	641	25	42821	-0.99049	0.83903	EPHA3
ENSG00000135569	6	132909731	132910877	2	1	42929	-0.99049	0.83903	TAAR5
ENSG00000172845	2	174771187	174830430	175	19	42891	-0.99065	0.83907	SP3
ENSG00000198018	10	101419263	101465997	74	7	42852	-0.99078	0.8391	ENTPD7
ENSG00000061936	12	132195626	132284282	181	21	42744	-0.99089	0.83913	SFSWAP
ENSG00000037042	17	40811323	40819024	8	3	42844	-0.99131	0.83923	TUBG2
ENSG00000090470	15	65409717	65426174	6	4	42653	-0.99142	0.83926	PDCD7
ENSG00000124657	6	27925019	27925960	3	1	42933	-0.99163	0.83931	OR2B6
ENSG00000254206	16	29392675	29415350	2	1	42819	-0.99174	0.83934	NPIPB11
ENSG00000106638	7	72983262	72993121	22	7	42831	-0.99209	0.83942	TBL2
ENSG00000114520	3	125165495	125239041	209	17	42881	-0.99248	0.83952	SNX4
ENSG00000167815	19	12907634	12912694	15	3	42842	-0.99247	0.83952	PRDX2
ENSG00000077235	16	27470876	27561234	107	11	42816	-0.99269	0.83957	GTF3C1
ENSG00000173237	11	66742748	66744475	2	1	42807	-0.99277	0.83959	C11orf86
ENSG00000147481	8	50822349	51706678	2361	49	42846	-0.99291	0.83962	SNTG1
ENSG00000101310	20	18488137	18542059	172	14	42878	-0.99302	0.83965	SEC23B
ENSG00000168397	2	242576628	242613272	49	10	42529	-0.99309	0.83967	ATG4B
ENSG00000140519	15	89998680	90039844	51	7	42751	-0.99346	0.83976	RHCG
ENSG00000197279	6	28048753	28057341	21	5	42882	-0.99456	0.84003	ZNF165
ENSG00000212933	21	46074130	46074576	2	1	42912	-0.99464	0.84005	KRTAP12-4
ENSG00000071967	2	172378757	172414643	118	19	42869	-0.99492	0.84011	CYBRD1
ENSG00000152284	2	85360533	85537511	582	51	42789	-0.99497	0.84013	TCF7L1
ENSG00000125743	19	46190712	46195827	6	2	42898	-0.99506	0.84015	SNRPD2
ENSG00000100697	14	95552565	95624347	79	11	42756	-0.99513	0.84016	DICER1
ENSG00000109182	4	48988264	49064098	92	5	42864	-0.99525	0.84019	CWH43
ENSG00000120685	13	39584003	39612252	67	7	42874	-0.99536	0.84022	PROSER1
ENSG00000152642	3	32147181	32210205	235	19	42798	-0.99576	0.84032	GPD1L
ENSG00000162650	1	110026101	110035426	10	3	42605	-0.99603	0.84038	ATXN7L2
ENSG00000170848	19	43406231	43423715	2	1	42571	-0.99625	0.84044	PSG6
ENSG00000205358	16	56703726	56705041	5	3	42729	-0.99644	0.84048	MT1H
ENSG00000111860	6	118781935	119031238	676	24	42894	-0.99648	0.84049	CEP85L
ENSG00000172361	18	47753563	47792892	93	10	42855	-0.9967	0.84054	CCDC11
ENSG00000116984	1	236958610	237067281	257	11	42859	-0.99679	0.84057	MTR
ENSG00000131142	19	8117651	8127534	35	10	42733	-0.99699	0.84061	CCL25
ENSG00000130227	8	21777180	21864096	167	12	42819	-0.99704	0.84063	XPO7
ENSG00000181240	19	6426048	6433790	20	5	42780	-0.99775	0.8408	SLC25A41
ENSG00000139178	12	7242183	7261869	59	12	42841	-0.99816	0.8409	C1RL
ENSG00000168615	8	38854388	38962663	202	19	42817	-0.99832	0.84094	ADAM9
ENSG00000269026	19	58193413	58264943	144	18	42768	-0.99858	0.841	AC003006.7
ENSG00000225940	5	55807394	55902059	353	54	42819	-0.99915	0.84114	AC022431.2
ENSG00000120158	9	4792869	4885917	279	23	42833	-0.99927	0.84117	RCL1
ENSG00000163082	2	223289236	223425667	275	32	42762	-0.99932	0.84118	SGPP2
ENSG00000188124	11	6789218	6790286	5	3	42887	-0.99957	0.84124	OR2AG2
ENSG00000147896	9	27524312	27526496	11	5	42845	-0.99959	0.84125	IFNK
ENSG00000177613	10	53455247	53459355	11	3	42811	-0.99962	0.84125	CSTF2T
ENSG00000123843	1	207262187	207273338	19	5	42678	-1.0003	0.84141	C4BPB
ENSG00000126803	14	65002623	65009955	22	5	42909	-1.0004	0.84145	HSPA2
ENSG00000132507	17	7210318	7215774	11	3	42698	-1.0005	0.84146	EIF5A
ENSG00000237330	1	1006346	1009687	7	2	42640	-1.0006	0.84148	RNF223
ENSG00000122490	18	77662420	77711664	110	16	42736	-1.0007	0.84151	PQLC1
ENSG00000186226	1	152758690	152760902	6	2	42675	-1.0013	0.84165	LCE1E
ENSG00000160471	19	55860674	55866182	4	2	42154	-1.0014	0.84168	COX6B2
ENSG00000121413	19	58595205	58629794	144	11	42662	-1.0018	0.84179	ZSCAN18
ENSG00000179168	19	38874905	38878722	9	3	42822	-1.0021	0.84186	GGN
ENSG00000165792	14	21457929	21465189	10	4	42378	-1.0031	0.8421	METTL17
ENSG00000156345	9	90581356	90589668	17	5	42764	-1.0032	0.84212	CDK20
ENSG00000147852	9	2621834	2660053	105	18	42584	-1.004	0.84231	VLDLR
ENSG00000182329	2	202937978	203062585	299	26	42852	-1.004	0.84232	AC079354.1
ENSG00000164879	8	86285665	86361269	140	17	42860	-1.0044	0.8424	CA3
ENSG00000118922	13	74260226	74708394	1149	103	42787	-1.0054	0.84265	KLF12
ENSG00000188312	9	95087766	95382815	693	24	42899	-1.006	0.84278	CENPP
ENSG00000146013	5	137588068	137610360	32	9	42871	-1.0062	0.84285	GFRA3
ENSG00000118113	11	102582526	102597781	80	17	42884	-1.0064	0.84288	MMP8
ENSG00000158714	1	159796540	159807039	18	3	42430	-1.0066	0.84294	SLAMF8
ENSG00000073417	15	85523671	85682376	505	20	42877	-1.0067	0.84295	PDE8A
ENSG00000161664	17	42247815	42256451	14	2	42899	-1.0071	0.84307	ASB16
ENSG00000166979	21	33784314	33887707	266	22	42763	-1.0083	0.84334	EVA1C
ENSG00000135363	11	33880122	33913836	92	15	42776	-1.0084	0.84338	LMO2
ENSG00000181074	11	5775923	5776959	6	2	42898	-1.0091	0.84353	OR52N4
ENSG00000165323	11	92085262	92629618	1066	43	42842	-1.0095	0.84364	FAT3
ENSG00000149972	11	98891683	100229616	5145	201	42846	-1.0098	0.8437	CNTN5
ENSG00000169676	4	9783258	9785632	3	1	42762	-1.0101	0.84377	DRD5
ENSG00000186400	1	158548709	158549689	5	1	42932	-1.0105	0.84387	OR10X1
ENSG00000158825	1	20915441	20945401	115	18	42879	-1.0107	0.84393	CDA
ENSG00000269531	12	80198742	80202321	2	1	42914	-1.0107	0.84393	AC073569.1
ENSG00000267552	19	38180766	38210089	59	10	42889	-1.0112	0.84403	CTD-2528L19.4
ENSG00000166743	16	20634559	20710212	167	16	42801	-1.0112	0.84404	ACSM1
ENSG00000184845	5	174867042	174871211	9	3	42767	-1.0113	0.84405	DRD1
ENSG00000197406	14	102027688	102029789	1	1	42556	-1.0117	0.84415	DIO3
ENSG00000155368	2	120124497	120130126	25	6	42849	-1.0118	0.84418	DBI
ENSG00000009950	7	73007524	73038873	71	10	42877	-1.0126	0.84437	MLXIPL
ENSG00000159792	16	67927175	67963581	38	7	42857	-1.0131	0.84449	PSKH1
ENSG00000185926	11	51515282	51516211	4	1	42803	-1.0135	0.8446	OR4C46
ENSG00000169139	8	48920960	48977268	27	6	42848	-1.0137	0.84464	UBE2V2
ENSG00000112116	6	52101479	52109335	22	7	42794	-1.0139	0.84467	IL17F
ENSG00000145741	5	72794233	72801460	21	3	42859	-1.0144	0.84479	BTF3
ENSG00000187240	11	102980160	103350591	1631	30	42838	-1.0149	0.84493	DYNC2H1
ENSG00000073921	11	85668727	85780924	319	19	42904	-1.015	0.84495	PICALM
ENSG00000182912	21	45937099	45945835	10	3	42408	-1.0151	0.84496	C21orf90
ENSG00000110497	11	46417964	46615675	168	18	42873	-1.0155	0.84506	AMBRA1
ENSG00000170270	14	93669239	93673439	3	1	42912	-1.0156	0.84509	C14orf142
ENSG00000123200	13	46528600	46626894	180	13	42866	-1.0157	0.84512	ZC3H13
ENSG00000170454	12	52817854	52828309	30	5	42889	-1.0162	0.84523	KRT75
ENSG00000185482	12	57637236	57644976	8	3	42826	-1.0162	0.84524	STAC3
ENSG00000253250	8	91970865	91997485	40	6	42822	-1.0164	0.84529	C8orf88
ENSG00000242616	9	114423615	114432526	31	6	42717	-1.0169	0.8454	GNG10
ENSG00000119711	14	74523553	74551196	90	9	42907	-1.0169	0.84541	ALDH6A1
ENSG00000165355	14	39866873	39901704	85	10	42882	-1.017	0.84543	FBXO33
ENSG00000168818	4	4417469	4544073	307	15	42808	-1.0173	0.84549	STX18
ENSG00000104365	8	42128820	42189973	92	9	42871	-1.0173	0.84549	IKBKB
ENSG00000270099	10	97620305	97684601	181	24	42865	-1.0174	0.84552	RP11-248J23.7
ENSG00000214397	15	100255908	100258029	5	2	42563	-1.0179	0.84563	DKFZP779J2370
ENSG00000153936	1	87380331	87602334	505	16	42860	-1.0181	0.84568	HS2ST1
ENSG00000177275	1	248097071	248098057	1	1	42858	-1.0183	0.84574	OR2AJ1
ENSG00000150540	2	138721590	138773930	89	6	42829	-1.0186	0.8458	HNMT
ENSG00000147509	8	54764368	54871863	113	17	42778	-1.0192	0.84594	RGS20
ENSG00000259494	15	89002707	89010650	1	1	42531	-1.0192	0.84594	MRPL46
ENSG00000102898	16	67880635	67906470	37	8	42894	-1.0192	0.84596	NUTF2
ENSG00000137941	1	84330711	84464833	339	15	42888	-1.0193	0.84597	TTLL7
ENSG00000036448	8	1993155	2113475	926	72	42736	-1.0193	0.84597	MYOM2
ENSG00000088826	20	4101627	4168394	281	33	42430	-1.0196	0.84603	SMOX
ENSG00000100307	22	39516172	39548679	88	10	42803	-1.0196	0.84604	CBX7
ENSG00000113916	3	187439165	187463515	62	12	42718	-1.0197	0.84606	BCL6
ENSG00000104067	15	29991571	30261068	574	44	42745	-1.0201	0.84617	TJP1
ENSG00000172927	11	69061605	69182494	182	27	42733	-1.0202	0.84618	MYEOV
ENSG00000128699	2	190635049	190649097	22	5	42890	-1.0209	0.84635	ORMDL1
ENSG00000169490	8	38846327	38854343	17	3	42753	-1.0216	0.84651	TM2D2
ENSG00000100097	22	38071615	38075813	7	2	42203	-1.0216	0.84651	LGALS1
ENSG00000063761	14	78266426	78401355	589	36	42877	-1.0218	0.84657	ADCK1
ENSG00000189337	1	14925200	15444539	1364	137	42709	-1.0222	0.84665	KAZN
ENSG00000169016	2	11584501	11606297	66	6	42846	-1.0222	0.84666	E2F6
ENSG00000115363	2	75696428	75796848	256	32	42799	-1.0224	0.8467	EVA1A
ENSG00000187242	17	39017555	39023462	10	4	42895	-1.023	0.84684	KRT12
ENSG00000110651	11	2397407	2418649	22	2	42856	-1.0231	0.84686	CD81
ENSG00000171105	19	7112266	7294045	510	44	42750	-1.0231	0.84688	INSR
ENSG00000100373	22	45680863	45691755	39	8	42727	-1.0235	0.84697	UPK3A
ENSG00000141646	18	48494410	48611415	116	10	42778	-1.024	0.84709	SMAD4
ENSG00000156508	6	74225473	74233520	19	4	42861	-1.0241	0.84711	EEF1A1
ENSG00000154611	18	23713816	23773319	108	11	42894	-1.0247	0.84724	PSMA8
ENSG00000205659	14	74551499	74667936	361	15	42841	-1.0248	0.84727	LIN52
ENSG00000011451	19	15532319	15560762	19	6	42616	-1.0253	0.84738	WIZ
ENSG00000258572	14	95982473	95984248	7	3	42695	-1.0253	0.8474	RP11-1070N10.3
ENSG00000166192	15	72406599	72433311	33	4	42882	-1.0256	0.84746	SENP8
ENSG00000182903	4	419604	492945	203	15	42798	-1.0263	0.84763	ZNF721
ENSG00000163714	3	142683339	142779567	175	15	42735	-1.0265	0.84768	U2SURP
ENSG00000138382	2	170666591	170681441	48	10	42899	-1.0269	0.84777	METTL5
ENSG00000175206	1	11905766	11908402	13	5	42869	-1.0274	0.84789	NPPA
ENSG00000081277	1	201252580	201302121	215	18	42835	-1.0275	0.8479	PKP1
ENSG00000089597	11	62392298	62414104	16	5	42760	-1.0274	0.8479	GANAB
ENSG00000128626	19	39421188	39423802	1	1	42768	-1.0275	0.84791	MRPS12
ENSG00000157873	1	2487078	2496821	22	5	42804	-1.0276	0.84794	TNFRSF14
ENSG00000085465	1	111956936	111970399	41	6	42847	-1.0278	0.84799	OVGP1
ENSG00000185942	8	63161150	63912211	2183	67	42875	-1.0279	0.848	NKAIN3
ENSG00000167778	12	53458388	53473204	26	7	42537	-1.028	0.84803	SPRYD3
ENSG00000179919	12	55614809	55615759	1	1	42886	-1.0281	0.84806	OR10A7
ENSG00000137522	11	71639747	71708643	174	9	42851	-1.0287	0.84819	RNF121
ENSG00000111906	6	125541108	125623282	236	19	42702	-1.0288	0.84821	HDDC2
ENSG00000177119	12	45609770	45834187	500	21	42873	-1.029	0.84825	ANO6
ENSG00000178690	18	52254988	52266724	21	7	42855	-1.0293	0.84834	DYNAP
ENSG00000110717	11	67798084	67804111	12	4	42650	-1.0299	0.84847	NDUFS8
ENSG00000112486	6	167525295	167553184	83	14	42771	-1.0303	0.84856	CCR6
ENSG00000145757	5	94987885	95034415	108	13	42845	-1.031	0.84873	SPATA9
ENSG00000121775	1	32537632	32568467	35	5	42791	-1.0311	0.84876	TMEM39B
ENSG00000083123	6	80816364	81055987	655	21	42851	-1.0316	0.84886	BCKDHB
ENSG00000075413	14	103851729	103970168	267	10	42848	-1.0317	0.8489	MARK3
ENSG00000156222	15	85427885	85518876	356	47	42644	-1.0319	0.84895	SLC28A1
ENSG00000122390	16	3493611	3536963	172	14	42785	-1.032	0.84896	NAA60
ENSG00000071051	2	106361354	106510730	528	28	42871	-1.0324	0.84905	NCK2
ENSG00000085552	1	159896829	159915386	36	8	42750	-1.0325	0.84909	IGSF9
ENSG00000161570	17	34198495	34207797	15	3	42911	-1.0331	0.84921	CCL5
ENSG00000165837	13	46108657	46189874	203	26	42798	-1.0335	0.8493	FAM194B
ENSG00000100033	22	18900294	18924066	104	18	42639	-1.0342	0.84947	PRODH
ENSG00000204695	6	29274403	29275519	4	2	42868	-1.0346	0.84958	OR14J1
ENSG00000250479	22	24108021	24110630	12	4	42655	-1.035	0.84966	CHCHD10
ENSG00000091127	7	105080108	105162714	253	27	42799	-1.0358	0.84984	PUS7
ENSG00000153714	9	12775020	12822130	102	15	42802	-1.0361	0.84993	LURAP1L
ENSG00000268706	18	61602042	61609601	17	2	42919	-1.0361	0.84993	AC009802.1
ENSG00000197084	1	152777311	152779107	14	3	42812	-1.0365	0.85	LCE1C
ENSG00000002746	7	43152198	43605600	1333	100	42809	-1.0366	0.85004	HECW1
ENSG00000136883	9	116848406	116861507	52	11	42817	-1.0366	0.85005	KIF12
ENSG00000162591	1	3406484	3528059	276	41	42505	-1.0368	0.85009	MEGF6
ENSG00000140526	15	89630690	89745591	247	30	42752	-1.0371	0.85015	ABHD2
ENSG00000183060	15	100255902	100273766	54	10	42731	-1.0373	0.85019	LYSMD4
ENSG00000121579	3	113435307	113465147	29	4	42808	-1.0375	0.85024	NAA50
ENSG00000165487	13	22066836	22178353	281	17	42778	-1.0377	0.85028	MICU2
ENSG00000141858	19	14198652	14201848	2	1	42650	-1.0377	0.8503	SAMD1
ENSG00000160563	9	134735494	134955295	310	26	42814	-1.0378	0.85032	MED27
ENSG00000203837	10	118187379	118237469	126	13	42865	-1.0386	0.8505	PNLIPRP3
ENSG00000126777	14	56025790	56168244	380	11	42884	-1.0386	0.85051	KTN1
ENSG00000196290	2	201754050	201768655	12	3	42924	-1.0388	0.85055	NIF3L1
ENSG00000155307	21	15857549	15955723	305	26	42727	-1.0388	0.85056	SAMSN1
ENSG00000066933	15	72114632	72410918	397	15	42885	-1.0389	0.85057	MYO9A
ENSG00000136720	2	128994290	129076151	272	36	42807	-1.0395	0.8507	HS6ST1
ENSG00000164414	6	88180341	88222054	126	14	42909	-1.0394	0.8507	SLC35A1
ENSG00000180758	1	9160364	9189229	74	10	42825	-1.0395	0.85071	GPR157
ENSG00000114019	3	134074716	134094321	31	6	42717	-1.0395	0.85071	AMOTL2
ENSG00000165156	8	124260696	124287781	13	5	42809	-1.0397	0.85076	ZHX1
ENSG00000122194	6	161123270	161174347	121	12	42817	-1.0399	0.8508	PLG
ENSG00000196793	10	44051792	44070066	42	4	42766	-1.0409	0.85104	ZNF239
ENSG00000130244	19	38893775	38899728	25	2	42835	-1.0411	0.85108	FAM98C
ENSG00000086189	5	61683081	61699766	40	7	42837	-1.0411	0.85109	DIMT1
ENSG00000173567	2	26531041	26569685	100	20	42801	-1.0412	0.85111	GPR113
ENSG00000196263	19	57019212	57041590	70	9	42864	-1.0412	0.85111	ZNF471
ENSG00000172380	1	68167149	68299150	280	25	42761	-1.0416	0.8512	GNG12
ENSG00000232040	6	28539407	28583989	68	11	42885	-1.0416	0.85121	SCAND3
ENSG00000101605	18	3066805	3220106	563	59	42675	-1.0426	0.85143	MYOM1
ENSG00000090932	19	39989535	39999121	25	3	42775	-1.0427	0.85145	DLL3
ENSG00000106351	7	100136834	100165842	30	5	42836	-1.0438	0.85171	AGFG2
ENSG00000118640	2	85788685	85809154	62	8	42885	-1.0441	0.85177	VAMP8
ENSG00000101438	20	37353105	37358015	3	1	42894	-1.0441	0.85177	SLC32A1
ENSG00000102780	13	42614176	42830714	737	35	42869	-1.0443	0.85183	DGKH
ENSG00000064218	9	976964	991731	45	7	42776	-1.0447	0.85191	DMRT3
ENSG00000132670	20	2844830	3019722	251	19	42781	-1.045	0.85199	PTPRA
ENSG00000169251	3	160822484	160971320	290	16	42820	-1.0454	0.85208	NMD3
ENSG00000269590	19	12775642	12780211	3	2	42698	-1.0458	0.85217	CTD-2192J16.24
ENSG00000183397	19	3539152	3544028	10	4	42463	-1.0459	0.85219	C19orf71
ENSG00000124171	20	49348081	49373332	62	12	42868	-1.046	0.85221	PARD6B
ENSG00000182459	17	80317123	80321652	7	2	42874	-1.0462	0.85226	TEX19
ENSG00000236981	11	123893720	123894655	6	3	42850	-1.0465	0.85235	OR10G9
ENSG00000144476	2	237476430	237491001	26	6	42700	-1.0468	0.85241	ACKR3
ENSG00000163909	1	40089825	40105617	36	13	42619	-1.0469	0.85244	HEYL
ENSG00000268193	19	19017822	19045206	61	13	42512	-1.0469	0.85244	AC002985.3
ENSG00000121440	3	73431584	73674091	553	57	42724	-1.0471	0.85248	PDZRN3
ENSG00000127743	5	148750887	148783765	79	10	42725	-1.0478	0.85264	IL17B
ENSG00000112742	6	80713604	80752244	144	11	42904	-1.0489	0.85289	TTK
ENSG00000198951	22	42454358	42466846	22	5	42863	-1.0491	0.85292	NAGA
ENSG00000154059	18	22006580	22033499	68	9	42865	-1.0491	0.85293	IMPACT
ENSG00000134121	3	238279	451090	743	60	42742	-1.0493	0.85297	CHL1
ENSG00000114473	3	197615946	197687013	165	12	42871	-1.0497	0.85307	IQCG
ENSG00000137880	15	41056218	41059906	2	1	42602	-1.05	0.85314	GCHFR
ENSG00000144827	3	111697857	111712210	60	8	42874	-1.0501	0.85316	ABHD10
ENSG00000173908	17	38948455	38956211	22	6	42812	-1.0501	0.85317	KRT28
ENSG00000174165	11	66288108	66313709	47	5	42846	-1.0502	0.85319	ZDHHC24
ENSG00000100228	22	23487513	23506537	61	4	42890	-1.0504	0.85323	RAB36
ENSG00000228919	4	7940728	7942022	8	1	42834	-1.0507	0.85329	AC097381.1
ENSG00000033050	7	150904923	150924316	68	10	42842	-1.0508	0.85331	ABCF2
ENSG00000167825	11	55702932	55703876	8	2	42918	-1.0509	0.85334	OR5I1
ENSG00000176834	12	118501398	118573831	226	37	42740	-1.0509	0.85335	VSIG10
ENSG00000197858	8	145137493	145141119	4	1	42624	-1.0511	0.85339	GPAA1
ENSG00000100442	14	45584803	45604522	19	4	42897	-1.0511	0.8534	FKBP3
ENSG00000180817	10	71962586	71993667	115	16	42874	-1.0514	0.85346	PPA1
ENSG00000220205	17	8062467	8066864	8	2	42878	-1.0514	0.85346	VAMP2
ENSG00000164604	7	112718386	112727833	17	8	42643	-1.0517	0.85352	GPR85
ENSG00000138134	10	90639491	90734910	184	21	42869	-1.0517	0.85354	STAMBPL1
ENSG00000172197	6	20100935	20212670	308	45	42676	-1.0519	0.85357	MBOAT1
ENSG00000113196	5	153854532	153857824	10	6	42786	-1.0521	0.85363	HAND1
ENSG00000182103	11	82443053	82444906	7	2	42703	-1.0523	0.85366	FAM181B
ENSG00000151023	10	25270908	25305089	33	8	42814	-1.0525	0.85372	ENKUR
ENSG00000204347	17	72352555	72358085	20	4	42856	-1.0531	0.85385	BTBD17
ENSG00000104237	8	55528627	55543394	21	4	42916	-1.0532	0.85387	RP1
ENSG00000066405	3	137717577	137752494	67	9	42788	-1.0534	0.85391	CLDN18
ENSG00000130684	20	25654851	25677477	41	6	42880	-1.0534	0.85393	ZNF337
ENSG00000169189	16	27236312	27280115	98	10	42826	-1.0536	0.85396	NSMCE1
ENSG00000142156	21	47401651	47424964	81	15	42736	-1.0536	0.85397	COL6A1
ENSG00000212999	8	93895865	93898013	2	1	42468	-1.0545	0.85417	AC117834.1
ENSG00000171634	17	65821640	65980494	244	10	42837	-1.0547	0.85422	BPTF
ENSG00000174500	3	111839688	111852152	29	7	42835	-1.0552	0.85433	GCSAM
ENSG00000164983	8	125324231	125384933	113	12	42839	-1.0559	0.85449	TMEM65
ENSG00000258223	7	141951963	141957878	32	5	42923	-1.0559	0.8545	PRSS58
ENSG00000104490	8	102698771	103137135	1090	69	42819	-1.0564	0.8546	NCALD
ENSG00000198198	1	43855553	43918321	96	10	42827	-1.0565	0.85463	SZT2
ENSG00000268173	19	18263968	18288927	53	10	42720	-1.0567	0.85468	PIK3R2
ENSG00000116685	1	11979648	11986485	22	7	42843	-1.057	0.85474	KIAA2013
ENSG00000196990	9	136444079	136451319	1	1	42438	-1.057	0.85474	FAM163B
ENSG00000177673	2	232457575	232458994	3	2	42828	-1.057	0.85475	C2orf57
ENSG00000116212	1	54411750	54433841	28	6	42810	-1.0572	0.8548	LRRC42
ENSG00000144407	2	209224438	209719227	1221	61	42803	-1.0574	0.85483	PTH2R
ENSG00000076003	2	136597196	136633996	32	5	42841	-1.0576	0.85488	MCM6
ENSG00000117614	1	25549170	25558993	4	2	42755	-1.0576	0.85489	SYF2
ENSG00000185869	19	37379026	37407193	79	8	42914	-1.0578	0.85493	ZNF829
ENSG00000174521	19	40721965	40724306	5	2	42674	-1.058	0.85497	TTC9B
ENSG00000124003	2	223536505	223574649	107	17	42830	-1.0583	0.85505	MOGAT1
ENSG00000100083	22	38004481	38029571	28	4	42759	-1.0584	0.85507	GGA1
ENSG00000158402	5	137620954	137674044	108	12	42897	-1.0585	0.85508	CDC25C
ENSG00000148926	11	10326227	10328944	2	1	42770	-1.0586	0.8551	ADM
ENSG00000169291	1	154442248	154474589	37	6	42869	-1.0586	0.85511	SHE
ENSG00000204683	10	21414692	21435488	21	4	42797	-1.0587	0.85513	C10orf113
ENSG00000186439	6	123537483	123958238	1176	61	42833	-1.0591	0.85521	TRDN
ENSG00000248540	15	74418256	74421619	3	1	42544	-1.0592	0.85525	RP11-247C2.2
ENSG00000143384	1	150547032	150552066	6	4	42882	-1.0595	0.85532	MCL1
ENSG00000179855	19	3585551	3593539	18	6	42591	-1.0596	0.85533	GIPC3
ENSG00000104866	19	45594654	45651335	150	13	42800	-1.0597	0.85535	PPP1R37
ENSG00000183621	10	31109136	31320866	598	24	42873	-1.0598	0.85537	ZNF438
ENSG00000187741	16	89803957	89883065	421	15	42854	-1.0597	0.85537	FANCA
ENSG00000129084	11	14515329	14665181	181	26	42757	-1.0601	0.85545	PSMA1
ENSG00000196172	19	23921997	23941693	27	7	42855	-1.0601	0.85545	ZNF681
ENSG00000253729	8	48685669	48872743	105	11	42827	-1.0602	0.85548	PRKDC
ENSG00000167747	19	51300961	51308186	35	6	42889	-1.0604	0.85552	C19orf48
ENSG00000131023	6	149979289	150039392	78	3	42858	-1.061	0.85565	LATS1
ENSG00000110492	11	46402306	46405375	3	1	42870	-1.0611	0.85569	MDK
ENSG00000104267	8	86376081	86393722	25	7	42876	-1.0616	0.85579	CA2
ENSG00000149256	11	78363876	79151992	1966	185	42790	-1.062	0.85587	TENM4
ENSG00000025796	6	108188960	108279393	128	8	42806	-1.0621	0.8559	SEC63
ENSG00000008513	8	134467091	134584183	408	62	42711	-1.0621	0.85591	ST3GAL1
ENSG00000186583	8	145086582	145101933	15	4	42606	-1.0622	0.85592	SPATC1
ENSG00000001036	6	143815948	143832827	27	3	42760	-1.0624	0.85597	FUCA2
ENSG00000212722	17	39261584	39262740	3	1	42930	-1.0625	0.856	KRTAP4-9
ENSG00000188624	19	46623328	46627931	11	2	42569	-1.0625	0.856	IGFL3
ENSG00000165092	9	75515578	75695358	298	24	42708	-1.0628	0.85605	ALDH1A1
ENSG00000165244	9	99148223	99180611	85	6	42886	-1.063	0.85611	ZNF367
ENSG00000241794	1	153028589	153030013	2	1	42859	-1.0632	0.85615	SPRR2A
ENSG00000139433	12	110288748	110318293	57	8	42890	-1.0638	0.85628	GLTP
ENSG00000255501	11	105008448	105010453	5	2	42902	-1.0638	0.8563	CARD18
ENSG00000186160	1	47533160	47583991	96	4	42789	-1.0642	0.85639	CYP4Z1
ENSG00000137692	11	102932805	102962944	47	8	42799	-1.0644	0.85642	DCUN1D5
ENSG00000198464	19	52800430	52829175	84	15	42788	-1.0645	0.85646	ZNF480
ENSG00000184232	11	120081475	120101041	67	11	42885	-1.0646	0.85647	OAF
ENSG00000179361	15	74833518	74890472	75	7	42872	-1.0649	0.85655	ARID3B
ENSG00000262302	17	7150148	7165408	28	5	42844	-1.0653	0.85662	RP1-4G17.5
ENSG00000088205	2	118572226	118589955	51	10	42903	-1.0658	0.85674	DDX18
ENSG00000184956	11	1012821	1036706	51	12	42771	-1.0659	0.85678	MUC6
ENSG00000245680	19	37672481	37709055	55	11	42850	-1.067	0.857	ZNF585B
ENSG00000114124	3	141496990	141537332	100	15	42887	-1.067	0.85702	GRK7
ENSG00000136636	1	215740735	215795149	27	10	42762	-1.0671	0.85703	KCTD3
ENSG00000122025	13	28577411	28674729	358	16	42791	-1.0675	0.85713	FLT3
ENSG00000239697	17	7452208	7464925	33	8	42869	-1.0678	0.8572	TNFSF12
ENSG00000248871	17	7452416	7464918	33	8	42869	-1.0678	0.8572	TNFSF12-TNFSF13
ENSG00000198643	3	58619673	58652575	119	15	42813	-1.0683	0.85731	FAM3D
ENSG00000171960	1	43124096	43142429	32	8	42858	-1.0684	0.85732	PPIH
ENSG00000168394	6	32812986	32821755	83	9	42928	-1.0691	0.85749	TAP1
ENSG00000187714	10	50818347	50820765	3	1	42833	-1.0692	0.8575	SLC18A3
ENSG00000100348	22	36863083	36878077	58	8	42870	-1.0695	0.85759	TXN2
ENSG00000248098	19	41884215	41930910	114	5	42841	-1.0706	0.85782	BCKDHA
ENSG00000185252	22	20748405	20762745	40	4	42814	-1.0709	0.85788	ZNF74
ENSG00000111404	12	18233803	18473041	791	34	42851	-1.0713	0.85798	RERGL
ENSG00000164008	1	43232940	43263968	44	9	42821	-1.0716	0.85805	C1orf50
ENSG00000212998	8	94752349	94753001	1	1	42845	-1.0719	0.85813	RBM12B-AS1
ENSG00000182983	3	42947223	42960825	16	3	42868	-1.0721	0.85816	ZNF662
ENSG00000018625	1	160085549	160113381	90	18	42548	-1.0721	0.85817	ATP1A2
ENSG00000035720	4	68424446	68473055	173	22	42864	-1.0721	0.85817	STAP1
ENSG00000069696	11	637293	640706	7	4	42646	-1.0725	0.85826	DRD4
ENSG00000054611	22	47158518	47571336	1346	78	42751	-1.073	0.85835	TBC1D22A
ENSG00000150281	16	30907928	30914881	6	2	42700	-1.073	0.85837	CTF1
ENSG00000141380	18	23596578	23671181	140	16	42878	-1.0731	0.85838	SS18
ENSG00000171476	4	57514155	57548065	121	20	42754	-1.074	0.85859	HOPX
ENSG00000181789	3	128968449	128996614	10	6	42609	-1.0746	0.85872	COPG1
ENSG00000178031	9	18473892	18910948	1645	129	42782	-1.075	0.85881	ADAMTSL1
ENSG00000049089	1	40766159	40783488	59	9	42709	-1.0758	0.859	COL9A2
ENSG00000056050	4	170650616	170679104	55	9	42871	-1.0759	0.85902	C4orf27
ENSG00000108551	17	17397751	17399709	5	2	42769	-1.0762	0.85908	RASD1
ENSG00000173418	20	19997760	20014299	32	7	42835	-1.0764	0.85912	NAA20
ENSG00000145817	5	143537723	143550278	43	7	42877	-1.0766	0.85917	YIPF5
ENSG00000136630	1	221051699	221058401	15	5	42857	-1.0767	0.8592	HLX
ENSG00000197846	6	26199748	26200942	8	3	42899	-1.0771	0.85927	HIST1H2BF
ENSG00000179256	12	14957584	14967116	19	5	42863	-1.0776	0.85938	SMCO3
ENSG00000104356	8	99129525	99172062	178	17	42852	-1.0777	0.85941	POP1
ENSG00000119596	14	75230069	75322244	151	12	42836	-1.0778	0.85944	YLPM1
ENSG00000088832	20	1349622	1373806	53	10	42721	-1.078	0.85949	FKBP1A
ENSG00000050426	12	51441745	51454207	34	5	42762	-1.0781	0.85951	LETMD1
ENSG00000159450	1	152078793	152086556	10	5	42825	-1.0782	0.85953	TCHH
ENSG00000109771	4	186285032	186317053	91	15	42827	-1.0783	0.85956	LRP2BP
ENSG00000145365	4	113195698	113207059	35	2	42849	-1.0784	0.85957	TIFA
ENSG00000115295	2	29320571	29412509	202	24	42828	-1.0791	0.85972	CLIP4
ENSG00000184507	15	34635516	34649938	21	5	42620	-1.0792	0.85975	NUTM1
ENSG00000099377	16	30996519	31000473	8	3	42854	-1.0795	0.85982	HSD3B7
ENSG00000269367	12	42624050	42628075	3	2	42921	-1.0797	0.85985	AC020629.1
ENSG00000125522	20	62737173	62738524	4	1	42217	-1.0797	0.85985	NPBWR2
ENSG00000131788	1	145575233	145586546	2	1	42527	-1.0798	0.85989	PIAS3
ENSG00000179299	4	40751914	40812002	129	15	42746	-1.0798	0.85989	NSUN7
ENSG00000120156	9	27109139	27230173	597	60	42817	-1.0808	0.86011	TEK
ENSG00000258839	16	89978527	89987385	31	6	42776	-1.0808	0.86011	MC1R
ENSG00000114544	3	125725198	125820404	334	16	42855	-1.0812	0.86019	SLC41A3
ENSG00000175727	12	122516628	122631894	191	7	42828	-1.0812	0.8602	MLXIP
ENSG00000105609	19	54754263	54761164	4	1	42769	-1.0819	0.86034	LILRB5
ENSG00000113391	5	92953775	93447404	633	22	42865	-1.0819	0.86035	FAM172A
ENSG00000068885	3	159974774	160117668	175	21	42866	-1.0824	0.86046	IFT80
ENSG00000106080	7	30050203	30066300	26	5	42882	-1.0825	0.86049	FKBP14
ENSG00000166295	10	73975787	73995618	13	5	42761	-1.0825	0.86049	ANAPC16
ENSG00000137672	11	101322295	101743293	1615	45	42866	-1.083	0.86059	TRPC6
ENSG00000103067	16	68263014	68272005	6	2	42895	-1.083	0.86059	ESRP2
ENSG00000106384	7	100838288	100844302	10	3	42644	-1.0832	0.86064	MOGAT3
ENSG00000178719	8	145064226	145067583	3	1	42912	-1.0841	0.86085	GRINA
ENSG00000186652	11	57154267	57158130	2	1	42883	-1.0847	0.86098	PRG2
ENSG00000136197	7	42948325	42951904	12	3	42898	-1.085	0.86103	C7orf25
ENSG00000204519	19	58193337	58228669	75	14	42754	-1.085	0.86105	ZNF551
ENSG00000134070	3	10206549	10285427	247	31	42759	-1.0856	0.86117	IRAK2
ENSG00000256812	16	55600584	55601599	1	1	42892	-1.0857	0.86119	CAPNS2
ENSG00000188991	12	16341419	16430619	321	15	42756	-1.0859	0.86124	SLC15A5
ENSG00000140443	15	99192200	99507759	766	76	42789	-1.0859	0.86124	IGF1R
ENSG00000167595	19	36249044	36261930	35	9	42870	-1.0872	0.86153	C19orf55
ENSG00000117115	1	17393256	17445948	230	14	42791	-1.0872	0.86154	PADI2
ENSG00000180043	19	55866276	55874628	19	5	42824	-1.0876	0.86162	FAM71E2
ENSG00000184702	22	19701987	19712295	5	2	42705	-1.0878	0.86165	2005-09-01
ENSG00000143971	2	67624451	67637677	34	5	42875	-1.0878	0.86166	ETAA1
ENSG00000023191	11	494512	507300	58	8	42827	-1.0882	0.86174	RNH1
ENSG00000102699	13	24995064	25086948	475	16	42805	-1.0896	0.86206	PARP4
ENSG00000005812	13	77566740	77601330	100	10	42875	-1.09	0.86215	FBXL3
ENSG00000176194	18	12254318	12277594	72	14	42470	-1.0906	0.86227	CIDEA
ENSG00000164010	1	43282795	43310660	45	11	42779	-1.0907	0.8623	ERMAP
ENSG00000137776	15	59171244	59225852	63	8	42870	-1.0909	0.86235	SLTM
ENSG00000172660	17	34136459	34191619	93	8	42888	-1.0909	0.86235	TAF15
ENSG00000198000	9	95059640	95087918	66	9	42910	-1.0913	0.86242	NOL8
ENSG00000164880	7	1509913	1545489	107	4	42700	-1.0913	0.86243	INTS1
ENSG00000157087	3	10365707	10749716	1236	111	42789	-1.0923	0.86265	ATP2B2
ENSG00000247270	16	66516775	66519747	4	1	42774	-1.0924	0.86267	AC132186.1
ENSG00000205089	5	132083137	132089856	5	1	42548	-1.0928	0.86277	CCNI2
ENSG00000155130	6	114178541	114184648	10	5	42828	-1.0932	0.86284	MARCKS
ENSG00000141985	19	4360367	4400544	85	15	42806	-1.0932	0.86286	SH3GL1
ENSG00000161551	19	52359055	52394203	192	12	42829	-1.0935	0.86291	ZNF577
ENSG00000100564	14	68048672	68067004	50	9	42844	-1.0937	0.86296	PIGH
ENSG00000249481	6	44310397	44344904	82	9	42835	-1.0938	0.86297	SPATS1
ENSG00000084731	2	26149471	26205618	149	23	42755	-1.0939	0.86301	KIF3C
ENSG00000262621	16	3415099	3536960	395	24	42820	-1.094	0.86303	NAA60
ENSG00000136379	15	80972025	81047962	252	23	42828	-1.0951	0.86325	ABHD17C
ENSG00000260272	16	2546033	2570219	4	2	42750	-1.0956	0.86337	RP11-20I23.1
ENSG00000186009	13	114303119	114312501	13	5	42048	-1.0958	0.86342	ATP4B
ENSG00000141084	16	67757005	67840555	89	11	42861	-1.096	0.86346	RANBP10
ENSG00000112282	6	131895106	131949369	47	9	42845	-1.0969	0.86365	MED23
ENSG00000213057	1	178511887	178518024	29	4	42863	-1.0971	0.86371	C1orf220
ENSG00000184560	17	7328934	7330887	4	2	42789	-1.0973	0.86375	C17orf74
ENSG00000160117	19	17392454	17398455	30	4	42926	-1.0974	0.86377	ANKLE1
ENSG00000105404	19	42460833	42463542	3	1	42748	-1.0977	0.86383	RABAC1
ENSG00000197061	6	26104104	26104518	2	1	42926	-1.098	0.86389	HIST1H4C
ENSG00000083520	13	73329540	73356234	53	11	42837	-1.0984	0.86399	DIS3
ENSG00000182463	20	51588946	52111869	1118	143	42739	-1.0991	0.86413	TSHZ2
ENSG00000212997	8	95558771	95560630	8	2	42933	-1.0991	0.86414	AC023632.1
ENSG00000185880	15	45021186	45060027	102	8	42908	-1.0992	0.86416	TRIM69
ENSG00000082146	2	202252581	202345569	146	13	42845	-1.1001	0.86435	STRADB
ENSG00000258311	12	56109820	56118487	8	4	42707	-1.1004	0.86442	RP11-644F5.10
ENSG00000078902	11	1295601	1330884	113	22	42890	-1.1005	0.86444	TOLLIP
ENSG00000177646	3	128598439	128634910	143	14	42881	-1.1008	0.86451	ACAD9
ENSG00000141012	16	88880142	88923378	264	19	42764	-1.1008	0.86452	GALNS
ENSG00000057935	2	42721709	42984087	571	22	42818	-1.1017	0.8647	MTA3
ENSG00000242173	16	318726	333003	31	10	42555	-1.1018	0.86472	ARHGDIG
ENSG00000128683	2	171669723	171717661	121	15	42758	-1.1023	0.86482	GAD1
ENSG00000122176	1	203309756	203320617	23	5	42466	-1.1026	0.86491	FMOD
ENSG00000196152	9	130186661	130207651	49	4	42842	-1.1042	0.86526	ZNF79
ENSG00000101104	20	43538703	43587676	90	16	42819	-1.1043	0.86528	PABPC1L
ENSG00000179873	19	56296770	56348166	217	37	42732	-1.1046	0.86534	NLRP11
ENSG00000131711	5	71403061	71505395	200	40	42739	-1.105	0.86541	MAP1B
ENSG00000135912	2	219575568	219620139	83	4	42886	-1.1052	0.86545	TTLL4
ENSG00000135387	11	34073230	34122703	118	4	42781	-1.1053	0.86549	CAPRIN1
ENSG00000154768	17	34087916	34092098	8	3	42824	-1.1053	0.86549	C17orf50
ENSG00000205420	12	52880958	52887041	37	5	42904	-1.1057	0.86556	KRT6A
ENSG00000105388	19	42212504	42233718	50	9	42782	-1.1059	0.86562	CEACAM5
ENSG00000148835	10	105127724	105148822	18	4	42844	-1.1062	0.86569	TAF5
ENSG00000080986	18	2571510	2616634	117	14	42871	-1.1063	0.8657	NDC80
ENSG00000184584	5	138855119	138862520	9	2	42727	-1.1067	0.8658	TMEM173
ENSG00000180596	6	26115101	26124154	28	5	42918	-1.1072	0.86589	HIST1H2BC
ENSG00000149658	20	61826781	61847586	47	6	42796	-1.1072	0.86589	YTHDF1
ENSG00000222018	21	35772615	35773370	2	1	42761	-1.1078	0.86602	C21orf140
ENSG00000197403	1	158735466	158736492	9	3	42921	-1.1078	0.86603	OR6N1
ENSG00000180549	9	139924626	139927462	9	3	42665	-1.1089	0.86625	FUT7
ENSG00000162378	1	53192126	53293014	195	12	42747	-1.1097	0.86643	ZYG11B
ENSG00000196757	19	12035883	12061588	66	7	42836	-1.1101	0.86652	ZNF700
ENSG00000175344	15	32322691	32464722	183	24	42760	-1.1107	0.86666	CHRNA7
ENSG00000198466	19	58361225	58376480	40	6	42753	-1.1115	0.86682	ZNF587
ENSG00000132792	20	36322408	36500531	300	21	42815	-1.1117	0.86686	CTNNBL1
ENSG00000162104	16	4003388	4166186	561	62	42693	-1.1121	0.86695	ADCY9
ENSG00000125166	16	58741035	58768261	83	9	42895	-1.1121	0.86695	GOT2
ENSG00000166949	15	67356101	67487533	359	49	42640	-1.1121	0.86696	SMAD3
ENSG00000105655	19	18545198	18549111	8	2	42830	-1.1125	0.86704	ISYNA1
ENSG00000141542	17	80612849	80656604	145	27	42654	-1.1132	0.86719	RAB40B
ENSG00000145632	5	57749809	57756087	24	5	42895	-1.1136	0.86728	PLK2
ENSG00000198774	12	86198331	86230348	108	14	42769	-1.1139	0.86734	RASSF9
ENSG00000132703	1	159557615	159558655	2	1	42828	-1.1144	0.86744	APCS
ENSG00000114786	3	52009066	52023199	7	3	42762	-1.1145	0.86747	ABHD14A-ACY1
ENSG00000243989	3	52009066	52023213	7	3	42762	-1.1145	0.86747	ACY1
ENSG00000087494	12	28111017	28125638	41	8	42824	-1.1146	0.86748	PTHLH
ENSG00000197901	11	62703857	62752455	95	12	42876	-1.1149	0.86755	SLC22A6
ENSG00000167555	19	52901102	52921665	27	4	42674	-1.1149	0.86756	ZNF528
ENSG00000145882	5	148737570	148749216	13	4	42811	-1.1154	0.86766	PCYOX1L
ENSG00000152234	18	43664110	43684300	81	8	42876	-1.1155	0.86767	ATP5A1
ENSG00000167693	17	702553	883010	504	65	42616	-1.1164	0.86787	NXN
ENSG00000105355	19	4838353	4867780	110	20	42410	-1.1168	0.86796	PLIN3
ENSG00000197054	19	12035890	12091196	171	8	42871	-1.1168	0.86796	ZNF763
ENSG00000182566	19	7793843	7798792	1	1	42670	-1.1169	0.86799	CLEC4G
ENSG00000235645	10	71444655	71452208	39	7	42728	-1.117	0.86801	RP11-242G20.1
ENSG00000228716	5	79922047	79950802	128	6	42917	-1.1173	0.86807	DHFR
ENSG00000117971	15	78916461	79020096	223	26	42781	-1.1178	0.86817	CHRNB4
ENSG00000129951	19	812518	821967	28	5	42647	-1.1178	0.86818	LPPR3
ENSG00000148337	9	130928343	130966662	71	7	42830	-1.1188	0.86838	CIZ1
ENSG00000205678	4	65140975	65275186	427	14	42801	-1.119	0.86843	TECRL
ENSG00000142409	19	56598732	56632649	88	8	42883	-1.119	0.86844	ZNF787
ENSG00000185924	17	1837971	1928639	224	34	42635	-1.1195	0.86853	RTN4RL1
ENSG00000167755	19	51461887	51472929	10	3	42550	-1.1198	0.86861	KLK6
ENSG00000148484	10	16632610	16859527	663	57	42750	-1.1201	0.86866	RSU1
ENSG00000197063	17	79876146	79885590	2	1	42699	-1.1201	0.86867	MAFG
ENSG00000214919	3	155459933	155461515	2	1	42794	-1.1204	0.86872	AC104472.1
ENSG00000103653	15	75074398	75095539	34	7	42878	-1.1208	0.86882	CSK
ENSG00000186654	22	45064593	45133561	333	47	42701	-1.1216	0.86897	PRR5
ENSG00000132591	17	27181956	27188085	13	1	42932	-1.1222	0.86911	ERAL1
ENSG00000158483	11	71498556	71512282	55	6	42577	-1.1224	0.86915	FAM86C1
ENSG00000151611	4	146539415	146581187	83	15	42878	-1.1224	0.86916	MMAA
ENSG00000174990	16	87921625	87970135	140	20	42621	-1.1229	0.86926	CA5A
ENSG00000105186	19	33087913	33167503	370	16	42873	-1.1235	0.86939	ANKRD27
ENSG00000074219	19	49843852	49865714	37	4	42865	-1.1236	0.86941	TEAD2
ENSG00000146350	6	121400640	121655891	967	24	42908	-1.1239	0.86948	TBC1D32
ENSG00000130368	6	160327974	160329108	1	1	42881	-1.1246	0.86962	MAS1
ENSG00000120910	8	22298332	22398652	159	8	42790	-1.1251	0.86973	PPP3CC
ENSG00000078114	10	21068902	21463116	873	51	42810	-1.1251	0.86973	NEBL
ENSG00000141642	18	48494361	48514491	21	5	42693	-1.1254	0.86979	ELAC1
ENSG00000165891	12	77415027	77459360	119	26	42702	-1.1259	0.86989	E2F7
ENSG00000162888	1	206664449	206671061	27	6	42688	-1.1263	0.86997	C1orf147
ENSG00000174915	11	448268	491393	108	13	42856	-1.1263	0.86999	PTDSS2
ENSG00000106330	7	100209725	100213007	5	1	42472	-1.1267	0.87006	MOSPD3
ENSG00000179695	12	55845998	55846936	1	1	42899	-1.1273	0.8702	OR6C2
ENSG00000272414	4	77172874	77232282	222	18	42863	-1.1275	0.87023	FAM47E-STBD1
ENSG00000145423	4	154701744	154710272	14	5	42853	-1.1275	0.87023	SFRP2
ENSG00000109332	4	103715540	103790053	147	8	42710	-1.1276	0.87025	UBE2D3
ENSG00000185875	10	25305587	25315593	24	4	42780	-1.128	0.87035	THNSL1
ENSG00000111961	6	148593440	148873186	946	102	42798	-1.1282	0.87037	SASH1
ENSG00000170348	14	75598173	75643334	66	5	42794	-1.1282	0.87039	TMED10
ENSG00000249861	19	40146534	40151287	10	3	42858	-1.1293	0.87061	LGALS16
ENSG00000197958	9	130209953	130213684	7	1	42831	-1.1296	0.87067	RPL12
ENSG00000163029	2	17845079	17981509	269	20	42899	-1.1297	0.8707	SMC6
ENSG00000172640	12	48596081	48597170	11	2	42934	-1.1297	0.87071	OR10AD1
ENSG00000125691	17	37004118	37010096	10	4	42860	-1.13	0.87076	RPL23
ENSG00000160055	1	32680073	32687972	11	4	42792	-1.1301	0.87078	TMEM234
ENSG00000144118	2	120997640	121052289	149	10	42833	-1.1301	0.87079	RALB
ENSG00000215845	1	161007421	161008780	2	1	42825	-1.131	0.87098	TSTD1
ENSG00000168116	6	56911347	56920023	6	2	42823	-1.131	0.87098	KIAA1586
ENSG00000064995	6	34845555	34855866	22	6	42917	-1.1314	0.87105	TAF11
ENSG00000267706	19	55863669	55870884	14	5	42643	-1.1314	0.87106	CTD-2105E13.6
ENSG00000010626	12	6982733	7023407	89	4	42664	-1.1317	0.87112	LRRC23
ENSG00000131470	17	40724333	40729849	6	2	42919	-1.1325	0.87129	PSMC3IP
ENSG00000007264	19	3777971	3802127	20	6	42380	-1.133	0.87139	MATK
ENSG00000164645	7	88423420	88425035	6	2	42931	-1.1331	0.8714	C7orf62
ENSG00000163815	3	45043040	45077563	87	7	42835	-1.1331	0.87141	CLEC3B
ENSG00000230055	17	36886488	36891297	10	4	42747	-1.1333	0.87145	CISD3
ENSG00000132824	20	43124862	43150750	27	4	42882	-1.1332	0.87145	SERINC3
ENSG00000173276	21	43406940	43430496	51	9	42779	-1.1333	0.87145	ZBTB21
ENSG00000187607	17	15602891	15640874	45	10	42492	-1.1334	0.87147	ZNF286A
ENSG00000162510	1	31184124	31196434	30	4	42883	-1.1342	0.87163	MATN1
ENSG00000063015	17	27281919	27333458	59	10	42847	-1.1345	0.8717	SEZ6
ENSG00000115425	2	216861052	216947678	205	25	42590	-1.1347	0.87175	PECR
ENSG00000170113	15	23043277	23100005	107	11	42464	-1.1348	0.87177	NIPA1
ENSG00000100271	22	43435522	43485434	182	25	42817	-1.135	0.87181	TTLL1
ENSG00000214708	17	30468245	30470154	3	1	42796	-1.1352	0.87185	AC090616.2
ENSG00000006451	7	39663082	39747723	168	23	42860	-1.1355	0.87191	RALA
ENSG00000136888	9	117350026	117360653	20	7	42802	-1.1363	0.87208	ATP6V1G1
ENSG00000268626	17	72346906	72348271	5	2	42722	-1.1371	0.87225	AC103809.2
ENSG00000106304	7	123565286	123611468	109	16	42744	-1.1375	0.87234	SPAM1
ENSG00000163812	3	44956749	45017677	65	8	42850	-1.1377	0.87238	ZDHHC3
ENSG00000179271	19	13064972	13068050	2	1	42670	-1.1378	0.87239	GADD45GIP1
ENSG00000213782	12	12966250	12982915	48	10	42878	-1.138	0.87244	DDX47
ENSG00000067248	5	54552073	54603550	84	11	42836	-1.1383	0.8725	DHX29
ENSG00000164944	8	95499921	95565757	256	16	42916	-1.1383	0.8725	KIAA1429
ENSG00000166211	12	101869199	101880775	28	7	42881	-1.1388	0.8726	SPIC
ENSG00000205330	12	55714346	55715408	4	1	42896	-1.1391	0.87268	OR6C1
ENSG00000244038	1	20978270	20988000	26	5	42872	-1.1397	0.8728	DDOST
ENSG00000100897	14	24583404	24594451	18	4	42882	-1.1399	0.87284	DCAF11
ENSG00000221840	11	51411378	51412448	4	1	42909	-1.1403	0.87291	OR4A5
ENSG00000175787	9	97021593	97063736	164	19	42873	-1.1403	0.87292	ZNF169
ENSG00000162687	1	196194909	196578355	584	15	42833	-1.1407	0.873	KCNT2
ENSG00000116127	2	73612886	73837920	334	10	42898	-1.141	0.87307	ALMS1
ENSG00000176024	19	52430400	52452012	74	8	42876	-1.1414	0.87315	ZNF613
ENSG00000268790	19	16688453	16770926	163	21	42828	-1.1418	0.87324	CTC-429P9.4
ENSG00000172183	15	89179384	89199714	86	15	42541	-1.1419	0.87326	ISG20
ENSG00000228804	3	187420101	187451637	97	13	42806	-1.1423	0.87333	RP11-211G3.3
ENSG00000106400	7	100860949	100867471	19	4	42881	-1.1427	0.87341	ZNHIT1
ENSG00000081377	9	99252523	99382112	102	16	42818	-1.1431	0.87351	CDC14B
ENSG00000128283	22	37956454	37965412	14	4	42532	-1.1434	0.87356	CDC42EP1
ENSG00000154957	17	11880756	11900827	34	6	42808	-1.1434	0.87357	ZNF18
ENSG00000176438	14	95883831	95942173	263	36	42746	-1.1435	0.87358	SYNE3
ENSG00000108342	17	38171614	38174066	11	3	42900	-1.1435	0.87358	CSF3
ENSG00000125046	3	8661086	8786726	189	43	42391	-1.1441	0.87371	SSUH2
ENSG00000174332	1	53971910	54199877	592	38	42801	-1.1441	0.87372	GLIS1
ENSG00000148110	9	97136833	97223324	183	16	42814	-1.1447	0.87384	HIATL1
ENSG00000267963	2	241053907	241064304	29	6	42760	-1.1448	0.87386	AC013469.1
ENSG00000118804	4	77172886	77232752	224	18	42863	-1.1448	0.87386	FAM47E-STBD1
ENSG00000000971	1	196621008	196716634	220	15	42888	-1.1455	0.87399	CFH
ENSG00000182450	11	64058774	64067503	6	2	42901	-1.1458	0.87405	KCNK4
ENSG00000229729	3	88108424	88188123	166	5	42882	-1.146	0.8741	RP11-159G9.5
ENSG00000070495	17	74708919	74722866	14	4	42668	-1.1463	0.87416	JMJD6
ENSG00000158805	16	89786808	89807311	103	15	42781	-1.1464	0.87418	ZNF276
ENSG00000154856	18	10454625	10489945	116	16	42657	-1.1464	0.87418	APCDD1
ENSG00000188069	11	4790209	4791168	17	3	42840	-1.1469	0.87428	OR51F1
ENSG00000267179	19	12035890	12090105	163	8	42871	-1.147	0.8743	ZNF763
ENSG00000158023	12	122355768	122441833	219	21	42874	-1.1474	0.87439	WDR66
ENSG00000214226	17	54869274	54916134	104	8	42842	-1.1484	0.87459	C17orf67
ENSG00000124743	6	53512699	53530506	68	9	42814	-1.1491	0.87474	KLHL31
ENSG00000204991	16	89884587	89937727	154	15	42778	-1.1491	0.87474	SPIRE2
ENSG00000004059	7	127228399	127231759	9	3	42895	-1.1501	0.87495	ARF5
ENSG00000121289	19	33369902	33462897	342	20	42890	-1.1504	0.87502	CEP89
ENSG00000112983	5	137475455	137514675	44	9	42852	-1.1507	0.87507	BRD8
ENSG00000180878	11	6226796	6232362	6	3	42815	-1.1507	0.87508	C11orf42
ENSG00000159650	3	126200124	126236616	146	30	42729	-1.1512	0.87517	UROC1
ENSG00000118960	2	20760208	20850849	368	35	42816	-1.1518	0.87531	HS1BP3
ENSG00000102870	16	30789778	30798523	1	1	42376	-1.1522	0.87538	ZNF629
ENSG00000107021	9	131549483	131572711	65	6	42863	-1.1523	0.8754	TBC1D13
ENSG00000183291	1	87328132	87380107	141	11	42889	-1.1525	0.87545	2015-09-01
ENSG00000147684	8	125551344	125580751	119	18	42774	-1.1533	0.87561	NDUFB9
ENSG00000188283	19	37708828	37734828	32	7	42891	-1.1534	0.87563	ZNF383
ENSG00000132142	17	35441923	35766909	321	17	42818	-1.1536	0.87567	ACACA
ENSG00000205707	12	25348150	25362579	40	7	42841	-1.154	0.87574	LYRM5
ENSG00000100596	14	77972340	78083116	426	43	42817	-1.1558	0.87611	SPTLC2
ENSG00000137497	11	71713910	71791739	142	7	42887	-1.1563	0.87622	NUMA1
ENSG00000162522	1	33207486	33240571	45	11	42610	-1.1564	0.87624	KIAA1522
ENSG00000164794	8	110975874	110988076	17	5	42847	-1.1566	0.87628	KCNV1
ENSG00000064703	1	112297867	112310638	41	6	42884	-1.157	0.87637	DDX20
ENSG00000175325	5	177419236	177423243	14	5	42822	-1.1572	0.8764	PROP1
ENSG00000196110	19	9404951	9420514	23	3	42883	-1.1573	0.87643	ZNF699
ENSG00000105197	19	39971052	39984422	31	6	42728	-1.1574	0.87644	TIMM50
ENSG00000183186	19	405438	409139	1	1	42615	-1.1575	0.87646	C2CD4C
ENSG00000116962	1	236139130	236228462	220	26	42670	-1.1578	0.87653	NID1
ENSG00000112096	6	160090089	160183561	250	22	42881	-1.1582	0.87662	SOD2
ENSG00000214046	19	16741562	16771253	65	10	42819	-1.1585	0.87666	SMIM7
ENSG00000170727	8	145486055	145515082	36	5	42431	-1.1587	0.87671	BOP1
ENSG00000072071	19	14260750	14316999	52	9	42634	-1.1589	0.87675	LPHN1
ENSG00000164751	8	77892494	77913280	45	9	42850	-1.1589	0.87676	PEX2
ENSG00000184719	10	90033621	90344287	669	37	42723	-1.1591	0.87679	RNLS
ENSG00000168724	5	34929698	34959069	48	10	42844	-1.1591	0.8768	DNAJC21
ENSG00000160469	19	55793440	55823901	82	13	42782	-1.1594	0.87685	BRSK1
ENSG00000243130	19	43511808	43530664	1	1	42051	-1.1595	0.87687	PSG11
ENSG00000172766	13	41885341	41951166	139	9	42888	-1.1596	0.87689	NAA16
ENSG00000183625	3	46205096	46308197	232	13	42789	-1.1597	0.87691	CCR3
ENSG00000197093	7	99756867	99766373	13	4	42863	-1.1603	0.87704	GAL3ST4
ENSG00000167461	19	16222439	16245044	64	7	42576	-1.1603	0.87704	RAB8A
ENSG00000069018	5	135548999	135732730	407	25	42889	-1.1607	0.87711	TRPC7
ENSG00000182218	14	100111447	100146906	93	11	42783	-1.1607	0.87711	HHIPL1
ENSG00000123407	12	54348618	54352740	12	3	42592	-1.1614	0.87725	HOXC12
ENSG00000196188	1	206317459	206332104	5	2	42735	-1.1615	0.87728	CTSE
ENSG00000166589	16	66942025	66952887	14	4	42851	-1.1616	0.87731	CDH16
ENSG00000162777	1	111729796	111747157	38	13	42458	-1.1618	0.87734	DENND2D
ENSG00000136448	17	43128978	43186384	195	20	42889	-1.1619	0.87735	NMT1
ENSG00000140525	15	89787180	89860492	123	9	42787	-1.1621	0.87741	FANCI
ENSG00000205832	16	4606491	4650715	87	12	42774	-1.1622	0.87743	C16orf96
ENSG00000162433	1	65613232	65697828	172	14	42721	-1.1625	0.87748	AK4
ENSG00000164508	6	25726291	25726790	4	2	42904	-1.1628	0.87755	HIST1H2AA
ENSG00000068079	17	41158742	41166473	13	3	42656	-1.1636	0.8777	IFI35
ENSG00000100577	14	77787227	77797940	39	10	42810	-1.164	0.87778	GSTZ1
ENSG00000133116	13	33590207	33640282	179	13	42855	-1.164	0.87779	KL
ENSG00000184471	16	1140005	1146244	23	3	42763	-1.1644	0.87788	C1QTNF8
ENSG00000126561	17	40439565	40463961	49	6	42811	-1.1648	0.87795	STAT5A
ENSG00000176358	17	47915671	47925379	8	4	42755	-1.1651	0.87801	TAC4
ENSG00000165887	10	99332198	99343641	27	6	42756	-1.1655	0.87809	ANKRD2
ENSG00000071073	2	99235569	99347589	183	19	42820	-1.166	0.8782	MGAT4A
ENSG00000163611	3	113161565	113234034	224	16	42887	-1.1661	0.87821	SPICE1
ENSG00000175170	20	25744102	25848861	53	7	42675	-1.1663	0.87826	FAM182B
ENSG00000176659	20	58630980	58648008	30	4	42739	-1.1666	0.87831	C20orf197
ENSG00000103018	16	69458428	69500169	128	15	42845	-1.1666	0.87832	CYB5B
ENSG00000101276	20	740724	749131	46	10	42645	-1.167	0.8784	SLC52A3
ENSG00000113328	5	162864575	162873157	8	3	42893	-1.1675	0.87849	CCNG1
ENSG00000172362	11	58206593	58207646	3	2	42921	-1.1683	0.87865	OR5B12
ENSG00000100084	22	19318221	19435224	218	17	42882	-1.1689	0.87878	HIRA
ENSG00000128011	19	39797208	39805976	10	4	42774	-1.1691	0.87881	LRFN1
ENSG00000182177	2	237102095	237173052	257	13	42845	-1.1696	0.87892	ASB18
ENSG00000153071	5	39371780	39462402	268	26	42781	-1.1699	0.87898	DAB2
ENSG00000119147	2	106679702	106694615	49	14	42597	-1.1702	0.87904	C2orf40
ENSG00000117289	1	145438469	145442635	4	1	42787	-1.1704	0.87909	TXNIP
ENSG00000163389	3	119187785	119213555	72	14	42868	-1.1705	0.87909	POGLUT1
ENSG00000187569	12	7864050	7870155	10	5	42418	-1.1705	0.8791	DPPA3
ENSG00000169752	15	76228310	76352136	249	10	42866	-1.1706	0.87911	NRG4
ENSG00000185798	3	196281056	196295545	26	3	42591	-1.1714	0.87928	WDR53
ENSG00000019144	11	118477155	118528741	78	12	42729	-1.1715	0.87931	PHLDB1
ENSG00000169885	1	1846266	1848735	10	3	42757	-1.1717	0.87934	CALML6
ENSG00000203995	1	53308183	53360670	105	8	42867	-1.1722	0.87943	ZYG11A
ENSG00000242259	22	19338891	19435755	179	15	42881	-1.1724	0.87948	C22orf39
ENSG00000166292	17	53796988	53809482	7	2	42772	-1.1734	0.87968	TMEM100
ENSG00000101557	18	158383	214629	103	13	42832	-1.1748	0.87996	USP14
ENSG00000118200	1	200708686	200829832	224	21	42882	-1.1748	0.87997	CAMSAP2
ENSG00000164188	5	36248536	36302216	116	12	42828	-1.1749	0.87998	RANBP3L
ENSG00000152404	11	107197071	107328572	406	24	42859	-1.1749	0.87998	CWF19L2
ENSG00000104369	8	75146935	75233563	176	26	42872	-1.1751	0.88002	JPH1
ENSG00000065559	17	11924141	12047147	163	15	42808	-1.1752	0.88003	MAP2K4
ENSG00000107262	9	33247818	33264761	18	3	42844	-1.1756	0.88011	BAG1
ENSG00000159596	1	46152886	46160115	12	2	42884	-1.1758	0.88016	TMEM69
ENSG00000067057	10	3108525	3179904	339	40	42699	-1.176	0.88021	PFKP
ENSG00000171298	17	78075355	78093678	95	10	42855	-1.1769	0.88039	GAA
ENSG00000140682	16	31482906	31489281	4	2	42824	-1.177	0.88041	TGFB1I1
ENSG00000111799	6	75794042	75915767	144	19	42837	-1.1776	0.88051	COL12A1
ENSG00000135454	12	58017193	58027138	22	5	42877	-1.1777	0.88054	B4GALNT1
ENSG00000177201	1	248457918	248458880	3	2	42832	-1.1779	0.88058	OR2T12
ENSG00000153292	6	46965440	47010099	83	16	42743	-1.178	0.88059	GPR110
ENSG00000259159	11	119209652	119217368	8	4	42509	-1.1779	0.88059	MFRP
ENSG00000223953	11	119209652	119217383	8	4	42509	-1.1779	0.88059	C1QTNF5
ENSG00000235718	11	119209652	119217383	8	4	42509	-1.1779	0.88059	MFRP
ENSG00000117543	1	101455179	101491644	45	6	42847	-1.178	0.8806	DPH5
ENSG00000160445	9	131492065	131534693	37	5	42791	-1.178	0.8806	ZER1
ENSG00000065802	2	239335383	239360891	105	12	42885	-1.1781	0.88063	ASB1
ENSG00000164458	6	166571144	166582188	50	8	42794	-1.1782	0.88065	T
ENSG00000163882	3	184079506	184086384	5	1	42669	-1.1784	0.88068	POLR2H
ENSG00000007545	16	1662326	1727909	109	9	42823	-1.1793	0.88085	CRAMP1L
ENSG00000006282	17	48620419	48633213	45	7	42883	-1.1794	0.88087	SPATA20
ENSG00000140506	15	75105057	75118099	31	6	42782	-1.1796	0.88092	LMAN1L
ENSG00000099957	22	21364097	21383119	56	15	42666	-1.1797	0.88094	P2RX6
ENSG00000085365	5	77656339	77776562	288	12	42849	-1.1799	0.88097	SCAMP1
ENSG00000076944	19	7701767	7712759	18	4	42760	-1.1806	0.88112	STXBP2
ENSG00000256771	19	19976695	20005483	82	13	42865	-1.1813	0.88126	ZNF253
ENSG00000133958	14	93799565	94174222	774	24	42864	-1.1815	0.88129	UNC79
ENSG00000177174	1	248512077	248513015	5	1	42545	-1.1815	0.8813	OR14C36
ENSG00000267883	21	47183565	47190005	8	3	42855	-1.1816	0.88132	PRED60
ENSG00000054965	11	73111532	73309234	222	14	42702	-1.1817	0.88133	FAM168A
ENSG00000125898	20	814358	838106	73	13	42473	-1.1819	0.88139	FAM110A
ENSG00000185963	9	95473645	95527094	128	11	42847	-1.1821	0.88141	BICD2
ENSG00000115993	2	202241930	202316302	134	12	42851	-1.1823	0.88145	TRAK2
ENSG00000145911	5	177540444	177553088	27	7	42624	-1.1825	0.88149	N4BP3
ENSG00000171044	8	10753555	11058875	799	25	42742	-1.1826	0.88152	XKR6
ENSG00000119801	2	30369807	30383399	26	9	42861	-1.1827	0.88154	YPEL5
ENSG00000113448	5	58264865	59817947	3590	149	42826	-1.183	0.8816	PDE4D
ENSG00000180979	15	42834720	42841000	7	3	42721	-1.1832	0.88163	LRRC57
ENSG00000185231	18	13882043	13915706	117	8	42843	-1.1839	0.88177	MC2R
ENSG00000183654	5	16067248	16180871	158	19	42480	-1.184	0.88178	2011-03-01
ENSG00000157214	7	89796904	89867451	199	15	42888	-1.184	0.88179	STEAP2
ENSG00000186854	2	85048774	85134132	220	18	42860	-1.1843	0.88186	TRABD2A
ENSG00000167615	19	54960065	54973217	58	9	42710	-1.1847	0.88193	LENG8
ENSG00000185324	16	89747145	89762772	60	9	42759	-1.1847	0.88194	CDK10
ENSG00000168314	3	39508689	39570970	275	8	42828	-1.1852	0.88203	MOBP
ENSG00000223874	2	217735495	217736362	2	1	42895	-1.1855	0.88209	AC007557.1
ENSG00000100300	22	43547520	43559248	29	4	42787	-1.1857	0.88213	TSPO
ENSG00000056558	9	123664671	123691451	80	7	42849	-1.1865	0.88229	TRAF1
ENSG00000091583	17	64208151	64252643	140	17	42881	-1.1865	0.88229	APOH
ENSG00000264424	17	10346607	10372876	47	6	42853	-1.1868	0.88234	MYH4
ENSG00000177565	3	176737143	176915261	394	28	42799	-1.1869	0.88236	TBL1XR1
ENSG00000108854	17	62538413	62658186	177	7	42904	-1.1876	0.8825	SMURF2
ENSG00000184908	1	16370272	16383803	102	12	42401	-1.1878	0.88255	CLCNKB
ENSG00000142089	11	319669	327537	22	5	42568	-1.188	0.88257	IFITM3
ENSG00000177674	1	11796141	11814859	48	6	42692	-1.1881	0.8826	AGTRAP
ENSG00000169122	8	58907068	59116838	492	47	42832	-1.1885	0.88268	FAM110B
ENSG00000237388	11	48510269	48511332	4	2	42914	-1.1886	0.88271	OR4A47
ENSG00000188505	19	39687601	39692524	10	2	42683	-1.189	0.88277	NCCRP1
ENSG00000179627	14	105266933	105271049	5	2	42613	-1.1891	0.88279	ZBTB42
ENSG00000083799	16	50775961	50835846	78	10	42883	-1.189	0.88279	CYLD
ENSG00000157064	1	183217372	183387737	406	28	42828	-1.1891	0.8828	NMNAT2
ENSG00000141504	17	7529552	7531194	3	1	42815	-1.1896	0.88291	SAT2
ENSG00000117010	1	40997233	41013841	55	8	42898	-1.1899	0.88295	ZNF684
ENSG00000105879	7	107384142	107402112	27	4	42855	-1.1907	0.88311	CBLL1
ENSG00000108344	17	38137050	38154213	55	6	42882	-1.191	0.88317	PSMD3
ENSG00000113387	5	32531739	32604185	144	18	42862	-1.1911	0.88319	SUB1
ENSG00000197586	20	25176329	25207365	94	12	42845	-1.1915	0.88327	ENTPD6
ENSG00000141522	17	79825597	79829282	6	2	42782	-1.1916	0.8833	ARHGDIA
ENSG00000060237	12	861759	1020618	277	17	42779	-1.1922	0.88341	WNK1
ENSG00000140497	15	75136071	75165706	36	7	42811	-1.1925	0.88347	SCAMP2
ENSG00000116957	1	235530675	235612283	209	21	42826	-1.1931	0.88359	TBCE
ENSG00000177383	3	184428156	184429836	3	1	42735	-1.1937	0.88369	MAGEF1
ENSG00000151687	2	190539016	190625919	117	16	42841	-1.1938	0.88372	ANKAR
ENSG00000183662	3	68053359	68594776	1786	76	42844	-1.1941	0.88377	FAM19A1
ENSG00000155097	8	104033291	104085279	120	15	42853	-1.1941	0.88379	ATP6V1C1
ENSG00000120075	17	46668619	46671323	8	4	42887	-1.1944	0.88384	HOXB5
ENSG00000124780	6	39266777	39282329	39	11	42718	-1.1946	0.88387	KCNK17
ENSG00000244474	2	234627424	234681945	182	18	42880	-1.1947	0.88389	UGT1A4
ENSG00000130656	16	202686	204502	1	1	42633	-1.1958	0.8841	HBZ
ENSG00000185650	14	69254377	69263190	19	5	42871	-1.1958	0.88412	ZFP36L1
ENSG00000132932	13	25946209	26599989	1779	91	42808	-1.196	0.88416	ATP8A2
ENSG00000140798	16	48116884	48189929	47	8	42778	-1.1966	0.88426	ABCC12
ENSG00000164326	5	71014990	71016875	2	1	42861	-1.1976	0.88446	CARTPT
ENSG00000092010	14	24605367	24608176	4	1	42863	-1.1978	0.8845	PSME1
ENSG00000151500	11	134118173	134123264	6	3	42741	-1.1978	0.88451	THYN1
ENSG00000112110	6	160210844	160219468	45	6	42883	-1.199	0.88474	MRPL18
ENSG00000155096	8	103838585	103906092	178	16	42869	-1.1998	0.88489	AZIN1
ENSG00000134183	1	110145889	110155679	21	8	42869	-1.1998	0.8849	GNAT2
ENSG00000079435	19	42905659	42931578	3	1	42358	-1.1999	0.88491	LIPE
ENSG00000136872	9	104182860	104198105	40	6	42673	-1.2	0.88492	ALDOB
ENSG00000105650	19	18318771	18366229	119	14	42793	-1.2003	0.88498	PDE4C
ENSG00000257355	19	12128703	12163782	58	6	42836	-1.2007	0.88507	CTD-2006C1.10
ENSG00000124207	20	47662849	47713489	108	10	42906	-1.2012	0.88515	CSE1L
ENSG00000163040	2	132285248	132291239	12	3	42661	-1.2015	0.88523	CCDC74A
ENSG00000112697	6	75962640	75994684	48	4	42894	-1.2017	0.88526	TMEM30A
ENSG00000116035	2	71127720	71160576	100	19	42825	-1.2019	0.88529	VAX2
ENSG00000167460	19	16177831	16213813	49	6	42770	-1.2019	0.88531	TPM4
ENSG00000101199	20	61904137	61921142	36	3	42504	-1.2025	0.88541	ARFGAP1
ENSG00000131389	3	14444076	14530857	177	29	42789	-1.2031	0.88552	SLC6A6
ENSG00000086065	9	33264940	33281977	18	4	42828	-1.2037	0.88564	CHMP5
ENSG00000167751	19	51364824	51383823	109	16	42813	-1.2036	0.88564	KLK2
ENSG00000008988	8	56979854	56987069	22	4	42843	-1.2039	0.88568	RPS20
ENSG00000173597	4	70586880	70653679	195	21	42829	-1.2041	0.88572	SULT1B1
ENSG00000132693	1	159682079	159684379	4	2	42843	-1.2045	0.8858	CRP
ENSG00000140157	15	23004684	23034427	68	5	42677	-1.2047	0.88584	NIPA2
ENSG00000104967	19	46436992	46476804	62	12	42620	-1.2048	0.88585	NOVA2
ENSG00000154144	11	124492732	124505287	14	5	42681	-1.2055	0.88599	TBRG1
ENSG00000103044	16	69139467	69152622	22	8	42878	-1.2055	0.886	HAS3
ENSG00000169683	17	79981178	79989027	11	6	42731	-1.206	0.8861	LRRC45
ENSG00000240386	1	152748848	152749445	2	1	42607	-1.2071	0.88631	LCE1F
ENSG00000179010	4	6641818	6644472	6	2	42829	-1.2073	0.88634	MRFAP1
ENSG00000071282	3	8543393	8609805	253	21	42821	-1.2077	0.88641	LMCD1
ENSG00000105793	7	89964537	90020769	173	17	42901	-1.2077	0.88642	GTPBP10
ENSG00000162980	2	152645498	152685006	69	10	42818	-1.208	0.88647	ARL5A
ENSG00000183844	21	42676139	42729358	154	22	42801	-1.208	0.88648	FAM3B
ENSG00000204138	1	28696114	28826881	356	10	42806	-1.2083	0.88653	PHACTR4
ENSG00000068796	5	61601989	61833076	448	19	42881	-1.2083	0.88654	KIF2A
ENSG00000243135	2	234637754	234681945	143	16	42875	-1.2085	0.88657	UGT1A3
ENSG00000227011	17	51062880	51065012	2	1	42929	-1.2097	0.8868	C17orf112
ENSG00000162971	2	200794698	200820459	47	10	42875	-1.2101	0.88688	TYW5
ENSG00000136942	9	127620159	127624260	6	2	42879	-1.2102	0.88689	RPL35
ENSG00000105185	19	33071974	33078358	13	5	42733	-1.2105	0.88695	PDCD5
ENSG00000161016	8	146015150	146017972	4	2	42410	-1.2105	0.88696	RPL8
ENSG00000176046	16	28548606	28550495	7	2	42645	-1.2119	0.88722	NUPR1
ENSG00000154274	4	37455563	37625117	648	59	42738	-1.2124	0.88732	C4orf19
ENSG00000171459	9	125512019	125513062	8	1	42887	-1.2126	0.88736	OR1L6
ENSG00000180539	9	139921916	139931234	21	4	42646	-1.2129	0.88742	C9orf139
ENSG00000095596	10	94833232	94837647	7	2	42890	-1.2129	0.88742	CYP26A1
ENSG00000185928	16	29827285	29841948	17	2	42829	-1.2134	0.88751	PAGR1
ENSG00000023608	14	62229075	62263146	126	10	42752	-1.214	0.88762	SNAPC1
ENSG00000170677	18	67956137	67997436	123	17	42782	-1.2145	0.88773	SOCS6
ENSG00000138376	2	215590370	215674428	412	30	42828	-1.2149	0.88779	BARD1
ENSG00000171467	6	43274872	43337216	80	12	42889	-1.2149	0.88779	ZNF318
ENSG00000100038	22	22311397	22337213	70	8	42837	-1.2149	0.88779	TOP3B
ENSG00000164815	7	103766788	103848495	219	16	42810	-1.2152	0.88785	ORC5
ENSG00000079689	6	25652464	25702011	135	21	42876	-1.2155	0.88791	SCGN
ENSG00000115459	2	85581517	85618875	79	14	42836	-1.2156	0.88793	ELMOD3
ENSG00000268402	6	143759575	143764295	11	2	42863	-1.2159	0.88799	AL031320.1
ENSG00000188582	3	142668006	142682178	34	9	42672	-1.2169	0.88818	PAQR9
ENSG00000212864	9	140114707	140116033	1	1	42895	-1.218	0.88838	RNF208
ENSG00000176749	17	30813637	30818274	3	1	42565	-1.2181	0.88841	CDK5R1
ENSG00000170929	19	9203855	9204889	1	1	42628	-1.2184	0.88846	OR1M1
ENSG00000166170	14	104022881	104029168	9	2	42909	-1.2191	0.88861	BAG5
ENSG00000125878	20	584441	591042	6	2	42299	-1.2195	0.88868	TCF15
ENSG00000187049	11	61159159	61166335	7	2	42811	-1.2198	0.88873	TMEM216
ENSG00000134375	1	201924619	201939789	37	7	42824	-1.2199	0.88874	TIMM17A
ENSG00000163885	3	126113782	126155399	147	25	42622	-1.2208	0.88892	CCDC37
ENSG00000213316	5	179220981	179223648	5	2	42837	-1.2208	0.88892	LTC4S
ENSG00000172000	19	2867333	2878515	14	4	42106	-1.221	0.88896	ZNF556
ENSG00000119636	14	74486056	74549566	198	16	42900	-1.2215	0.88905	CCDC176
ENSG00000166856	12	57388230	57390468	2	1	42881	-1.2227	0.88928	GPR182
ENSG00000020577	14	55033815	55260033	499	92	42758	-1.2239	0.88951	SAMD4A
ENSG00000143947	2	55459039	55462989	11	5	42869	-1.2245	0.88963	RPS27A
ENSG00000167721	17	2225797	2240801	21	6	42829	-1.2251	0.88973	TSR1
ENSG00000196954	11	104813593	104840163	47	8	42807	-1.2252	0.88975	CASP4
ENSG00000197121	2	197697728	197792520	136	7	42877	-1.2254	0.88978	PGAP1
ENSG00000131203	8	39759794	39785963	47	8	42772	-1.2256	0.88982	IDO1
ENSG00000269074	2	11603927	11606274	6	2	42828	-1.2261	0.88991	AC099344.1
ENSG00000128513	7	124462440	124570037	288	7	42856	-1.2262	0.88995	POT1
ENSG00000174080	11	66330934	66336312	14	3	42891	-1.2262	0.88995	CTSF
ENSG00000173227	11	66774249	66818334	42	15	42761	-1.2269	0.89007	SYT12
ENSG00000152292	2	85645844	85664152	46	10	42704	-1.2272	0.89012	SH2D6
ENSG00000179134	19	39833036	39876350	87	9	42880	-1.2272	0.89012	SAMD4B
ENSG00000138621	15	75315896	75409803	226	17	42804	-1.2274	0.89017	PPCDC
ENSG00000183431	1	38422647	38456593	90	11	42772	-1.2276	0.89019	SF3A3
ENSG00000235169	1	3689352	3692546	9	4	42441	-1.2276	0.8902	SMIM1
ENSG00000113100	5	26880709	27121257	536	29	42806	-1.2277	0.89022	CDH9
ENSG00000107562	10	44793038	44881941	350	35	42797	-1.228	0.89028	CXCL12
ENSG00000174151	1	110036674	110045554	11	2	42520	-1.2286	0.89039	CYB561D1
ENSG00000174358	5	1201710	1225232	84	23	42527	-1.2291	0.89048	SLC6A19
ENSG00000185085	11	62414320	62420774	4	2	42868	-1.2293	0.89051	INTS5
ENSG00000119929	10	101462315	101515891	70	12	42860	-1.2293	0.89052	CUTC
ENSG00000260851	16	66503715	66551215	59	7	42828	-1.2293	0.89053	RP11-403P17.5
ENSG00000182240	21	42539728	42654445	231	44	42738	-1.2294	0.89054	BACE2
ENSG00000160087	1	1189289	1209265	35	4	42782	-1.2298	0.89061	UBE2J2
ENSG00000130720	9	133777825	133814673	145	21	42767	-1.2306	0.89075	FIBCD1
ENSG00000205246	19	23945807	24010937	94	14	42864	-1.2308	0.89079	RPSAP58
ENSG00000152894	6	128289924	128841870	786	48	42817	-1.2308	0.89081	PTPRK
ENSG00000086061	9	33025209	33039905	48	6	42876	-1.2309	0.89082	DNAJA1
ENSG00000211445	5	150400124	150408554	34	7	42889	-1.2311	0.89086	GPX3
ENSG00000244045	17	26684604	26708716	49	7	42853	-1.2313	0.89089	TMEM199
ENSG00000164400	5	131409483	131411859	3	1	42925	-1.2316	0.89096	CSF2
ENSG00000145287	4	84011201	84058228	28	8	42626	-1.2317	0.89097	PLAC8
ENSG00000055211	6	149887430	149912884	15	3	42735	-1.2319	0.89101	GINM1
ENSG00000117155	1	85109390	85156486	112	13	42878	-1.2319	0.89102	SSX2IP
ENSG00000257949	17	73975301	73996667	58	12	42848	-1.2322	0.89106	TEN1
ENSG00000197153	6	27858093	27860884	7	2	42826	-1.2323	0.89107	HIST1H3J
ENSG00000137185	6	28192664	28201260	26	7	42901	-1.2325	0.89111	ZSCAN9
ENSG00000135373	11	34642640	34682604	87	19	42768	-1.2325	0.89112	EHF
ENSG00000173013	4	7042579	7044728	2	1	42746	-1.233	0.8912	CCDC96
ENSG00000070718	8	42010464	42029191	28	5	42854	-1.2333	0.89127	AP3M2
ENSG00000185479	12	52840435	52845910	9	3	42877	-1.2337	0.89134	KRT6B
ENSG00000155893	3	140947568	141013748	199	18	42830	-1.234	0.89141	ACPL2
ENSG00000178732	3	194115550	194119995	13	2	42923	-1.2347	0.89153	GP5
ENSG00000132846	5	76367897	76383148	29	7	42393	-1.235	0.89159	ZBED3
ENSG00000197766	19	859453	863453	2	1	42518	-1.2357	0.89171	CFD
ENSG00000181562	14	21214051	21216539	16	4	42906	-1.2359	0.89175	EDDM3A
ENSG00000172680	8	57025501	57026541	2	1	42927	-1.2362	0.89181	MOS
ENSG00000178074	2	200775979	200820658	88	13	42892	-1.2363	0.89183	C2orf69
ENSG00000182117	15	34633917	34635378	13	3	42809	-1.2363	0.89183	NOP10
ENSG00000221986	1	109834987	109849663	31	8	42632	-1.2365	0.89185	MYBPHL
ENSG00000181767	11	55872519	55873457	9	2	42923	-1.2365	0.89186	OR8H2
ENSG00000220575	7	154858777	154863267	16	4	42439	-1.2366	0.89188	HTR5A-AS1
ENSG00000095981	6	39282474	39290744	41	5	42904	-1.2378	0.8921	KCNK16
ENSG00000100079	22	37966255	37978623	27	4	42704	-1.238	0.89213	LGALS2
ENSG00000182481	17	66031635	66042958	33	4	42708	-1.2381	0.89217	KPNA2
ENSG00000143612	1	154179182	154193104	19	5	42801	-1.2388	0.89229	C1orf43
ENSG00000196187	1	226033237	226070069	104	13	42800	-1.2389	0.8923	TMEM63A
ENSG00000268397	5	180682720	180684578	1	1	42934	-1.239	0.89233	AC008443.1
ENSG00000123268	12	51157493	51214905	107	11	42891	-1.239	0.89234	ATF1
ENSG00000125864	20	17474550	17549865	251	50	42745	-1.2391	0.89235	BFSP1
ENSG00000110900	12	31079362	31149534	229	38	42715	-1.2392	0.89236	TSPAN11
ENSG00000065320	17	8924859	9147317	725	69	42735	-1.2398	0.89247	NTN1
ENSG00000185122	8	145515280	145538385	37	3	42317	-1.2402	0.89254	HSF1
ENSG00000164647	7	89783689	89794143	18	4	42884	-1.2403	0.89256	STEAP1
ENSG00000105428	19	5455426	5456867	11	3	41919	-1.2404	0.89259	ZNRF4
ENSG00000154813	3	16299485	16306479	24	5	42826	-1.2409	0.89268	DPH3
ENSG00000150051	10	27961804	28034989	153	17	42783	-1.241	0.89269	MKX
ENSG00000206043	18	71983048	72026422	106	9	42736	-1.2411	0.89271	C18orf63
ENSG00000168495	8	22102617	22112113	21	4	42753	-1.2416	0.89281	POLR3D
ENSG00000166347	18	71920530	71959251	104	6	42776	-1.2418	0.89285	CYB5A
ENSG00000184478	11	5968570	5969591	2	1	42924	-1.2428	0.89302	OR56A3
ENSG00000147894	9	27546544	27573864	95	12	42885	-1.2429	0.89305	C9orf72
ENSG00000255104	17	15603006	15648092	60	13	42511	-1.2433	0.89312	ZNF286A
ENSG00000138190	10	94590935	94819250	510	20	42757	-1.2434	0.89313	EXOC6
ENSG00000255835	1	226074396	226111978	102	17	42751	-1.2434	0.89314	RP4-559A3.7
ENSG00000213416	17	39279343	39280419	3	1	42933	-1.2436	0.89317	KRTAP4-12
ENSG00000198833	6	90036344	90062567	42	12	42776	-1.2442	0.89328	UBE2J1
ENSG00000269103	22	21358030	21360736	10	3	42623	-1.2443	0.89331	AC002472.1
ENSG00000248643	11	66384097	66413940	23	7	42855	-1.2444	0.89332	RBM14-RBM4
ENSG00000187581	14	93813537	93814702	8	3	42924	-1.2451	0.89345	COX8C
ENSG00000051341	3	121150278	121264853	158	19	42889	-1.2457	0.89356	POLQ
ENSG00000165097	6	18155560	18224084	247	28	42826	-1.2457	0.89357	KDM1B
ENSG00000113532	5	100142639	100238970	193	13	42886	-1.2459	0.8936	ST8SIA4
ENSG00000162373	1	49193195	49242641	66	11	42849	-1.2463	0.89368	BEND5
ENSG00000022567	8	142217265	142318404	343	39	42801	-1.2471	0.89382	SLC45A4
ENSG00000187533	4	70999333	71042516	139	17	42554	-1.2473	0.89385	C4orf40
ENSG00000111676	12	7033626	7051484	22	9	42607	-1.2485	0.89407	ATN1
ENSG00000125861	20	3639939	3644046	16	5	42821	-1.2485	0.89407	GFRA4
ENSG00000111640	12	6643093	6647537	15	2	42744	-1.249	0.89416	GAPDH
ENSG00000135828	1	182542769	182558391	31	11	42720	-1.2491	0.89419	RNASEL
ENSG00000104783	19	44270685	44285409	39	11	42457	-1.2495	0.89425	KCNN4
ENSG00000115474	2	233631174	233641278	24	5	42868	-1.2506	0.89445	KCNJ13
ENSG00000066117	12	50478755	50494495	15	3	42869	-1.2508	0.89449	SMARCD1
ENSG00000174279	2	176942200	176948641	10	4	42855	-1.2513	0.8946	EVX2
ENSG00000135917	2	228549926	228582728	135	17	42671	-1.2516	0.89465	SLC19A3
ENSG00000218537	22	24236613	24241117	23	6	42712	-1.2519	0.8947	AP000350.4
ENSG00000173011	4	7043626	7059679	38	6	42755	-1.2525	0.8948	TADA2B
ENSG00000182446	17	79523913	79615495	394	20	42786	-1.2526	0.89482	NPLOC4
ENSG00000129515	14	35030300	35099389	160	15	42851	-1.2531	0.89492	SNX6
ENSG00000088053	19	55525073	55549632	117	13	42853	-1.2532	0.89494	GP6
ENSG00000160013	19	47123725	47128375	7	2	42676	-1.2534	0.89496	PTGIR
ENSG00000139192	12	6560856	6575683	48	6	42872	-1.2534	0.89497	TAPBPL
ENSG00000143390	1	151313116	151319833	4	2	42343	-1.2537	0.89502	RFX5
ENSG00000117091	1	160648536	160681641	67	9	42746	-1.254	0.89507	CD48
ENSG00000197816	9	100000765	100140806	383	15	42861	-1.2541	0.8951	CCDC180
ENSG00000196711	8	53446597	53478067	48	7	42856	-1.255	0.89527	FAM150A
ENSG00000130755	19	39818993	39833012	25	5	42818	-1.2551	0.89527	GMFG
ENSG00000137699	11	119981983	120056237	157	22	42835	-1.2553	0.89531	TRIM29
ENSG00000108094	10	35297479	35379570	179	9	42866	-1.2553	0.89532	CUL2
ENSG00000185920	9	98205262	98279339	142	14	42760	-1.2556	0.89537	PTCH1
ENSG00000079691	6	25279306	25620758	1342	71	42844	-1.2559	0.89542	LRRC16A
ENSG00000180530	21	16333556	16437321	154	20	42751	-1.256	0.89544	NRIP1
ENSG00000132704	1	157715523	157746922	50	10	42827	-1.2562	0.89548	FCRL2
ENSG00000138279	10	75134859	75173834	50	2	42930	-1.2568	0.89559	ANXA7
ENSG00000039319	5	79703832	79775169	140	9	42887	-1.2571	0.89564	ZFYVE16
ENSG00000111252	12	111843752	111889427	36	4	42870	-1.2574	0.8957	SH2B3
ENSG00000167291	17	77906142	78009647	151	38	42494	-1.2578	0.89576	TBC1D16
ENSG00000135775	1	230778235	230829728	154	23	42792	-1.2581	0.89583	COG2
ENSG00000170442	12	52643084	52702947	207	23	42814	-1.2587	0.89593	KRT86
ENSG00000022277	20	55043647	55093943	99	8	42854	-1.259	0.89599	RTFDC1
ENSG00000137338	6	28249314	28270326	50	9	42897	-1.2591	0.89601	PGBD1
ENSG00000086696	16	82068609	82132139	102	13	42702	-1.2595	0.89608	HSD17B2
ENSG00000107938	10	127408084	127452712	53	9	42805	-1.26	0.89616	EDRF1
ENSG00000170430	10	131265448	131566271	1126	50	42830	-1.2603	0.89623	MGMT
ENSG00000090013	19	40953696	40971747	48	9	42621	-1.2604	0.89624	BLVRB
ENSG00000254402	8	145747761	145752416	4	2	42857	-1.2607	0.89628	LRRC24
ENSG00000215475	13	46354405	46425871	220	26	42704	-1.2607	0.8963	SIAH3
ENSG00000213551	10	74943120	75008620	116	2	42898	-1.2608	0.89632	DNAJC9
ENSG00000137812	15	40886218	40956540	124	10	42824	-1.2609	0.89632	CASC5
ENSG00000121104	17	47787694	47866542	73	20	42831	-1.261	0.89634	FAM117A
ENSG00000196502	16	28616903	28634946	28	6	42519	-1.2614	0.89642	SULT1A1
ENSG00000164776	7	56148440	56160689	46	11	42880	-1.2615	0.89643	PHKG1
ENSG00000243449	4	2043689	2045697	4	2	41704	-1.2616	0.89646	C4orf48
ENSG00000181333	11	93754527	93846917	177	16	42849	-1.262	0.89652	HEPHL1
ENSG00000214517	11	73882144	73965748	124	10	42879	-1.2626	0.89664	PPME1
ENSG00000160293	9	136627016	136857726	850	67	42678	-1.2628	0.89666	VAV2
ENSG00000001084	6	53362139	53481768	368	47	42767	-1.263	0.8967	GCLC
ENSG00000188994	6	87862551	87973914	263	11	42892	-1.2631	0.89672	ZNF292
ENSG00000167220	18	44633774	44676891	134	16	42886	-1.2638	0.89685	HDHD2
ENSG00000146038	6	24171984	24358280	678	39	42852	-1.2641	0.8969	DCDC2
ENSG00000149657	20	60697517	60710434	20	3	42766	-1.2646	0.89699	LSM14B
ENSG00000203724	1	197871777	197876497	3	2	42618	-1.2646	0.897	C1orf53
ENSG00000106809	9	95146249	95166978	48	6	42912	-1.2647	0.89702	OGN
ENSG00000048342	4	15471489	15603180	270	28	42866	-1.2656	0.89718	CC2D2A
ENSG00000235109	6	28292470	28324048	93	13	42885	-1.2656	0.89718	ZSCAN31
ENSG00000182504	3	101442769	101489406	48	8	42855	-1.2657	0.89719	CEP97
ENSG00000141744	17	37824234	37826728	2	1	42842	-1.2668	0.89738	PNMT
ENSG00000138413	2	209100951	209130798	65	13	42864	-1.2672	0.89746	IDH1
ENSG00000198523	6	118869461	118881893	23	5	42911	-1.2684	0.89768	PLN
ENSG00000083312	5	72112139	72212560	160	16	42845	-1.2686	0.8977	TNPO1
ENSG00000148288	9	136028340	136039332	34	9	42690	-1.269	0.89778	GBGT1
ENSG00000186446	3	44771088	44778575	14	3	42864	-1.269	0.89779	ZNF501
ENSG00000105722	19	42751724	42759309	9	2	42789	-1.2694	0.89785	ERF
ENSG00000113732	5	172410760	172462448	83	17	42881	-1.2697	0.8979	ATP6V0E1
ENSG00000170291	17	7154735	7163259	16	4	42875	-1.2697	0.8979	ELP5
ENSG00000172803	11	65601112	65624367	32	11	42847	-1.2698	0.89793	SNX32
ENSG00000111087	12	57853918	57866045	30	4	42854	-1.2703	0.89801	GLI1
ENSG00000164023	4	108745719	108836203	169	34	42690	-1.2706	0.89807	SGMS2
ENSG00000173933	11	66384097	66434153	40	10	42840	-1.2712	0.89816	RBM4
ENSG00000168280	2	149632819	149883273	187	9	42787	-1.2714	0.89821	KIF5C
ENSG00000164418	6	101846664	102517958	1772	98	42793	-1.2717	0.89825	GRIK2
ENSG00000269000	2	107099728	107103848	8	3	42635	-1.2718	0.89828	AC108868.1
ENSG00000198785	9	104331635	104500862	593	26	42858	-1.2718	0.89828	GRIN3A
ENSG00000165202	9	125376948	125378026	3	1	42889	-1.2721	0.89833	OR1Q1
ENSG00000214686	3	51812580	51813009	1	1	42661	-1.2727	0.89843	IQCF6
ENSG00000182533	3	8775486	8883492	448	49	42750	-1.2727	0.89844	CAV3
ENSG00000107165	9	12685439	12710290	56	7	42857	-1.2727	0.89844	TYRP1
ENSG00000074527	12	96051583	96184930	452	45	42792	-1.2733	0.89854	NTN4
ENSG00000217702	2	74361599	74362521	2	1	42527	-1.2737	0.89862	MGC10955
ENSG00000100911	14	24612574	24616779	4	2	42361	-1.2737	0.89862	PSME2
ENSG00000214274	14	21152336	21167130	68	12	42761	-1.2744	0.89874	ANG
ENSG00000104738	8	48872745	48890720	10	4	42873	-1.2747	0.8988	MCM4
ENSG00000127564	16	3018025	3030540	19	6	42751	-1.2748	0.89881	PKMYT1
ENSG00000119953	10	112050488	112064709	22	6	42830	-1.2751	0.89887	SMNDC1
ENSG00000005882	17	48172101	48189516	58	12	42797	-1.2755	0.89893	PDK2
ENSG00000118298	1	150229554	150237478	6	3	42400	-1.2761	0.89904	CA14
ENSG00000184809	21	40969074	40984748	43	11	42761	-1.2761	0.89904	C21orf88
ENSG00000180370	3	196466728	196559518	384	31	42732	-1.2763	0.89907	PAK2
ENSG00000153443	16	4658884	4665028	8	3	42686	-1.2767	0.89915	UBALD1
ENSG00000058056	3	179370543	179507189	328	35	42752	-1.277	0.89921	USP13
ENSG00000104142	15	41186628	41196173	21	3	42837	-1.2771	0.89922	VPS18
ENSG00000172493	4	87856154	88062206	453	31	42845	-1.2779	0.89937	AFF1
ENSG00000114395	3	50388126	50395891	6	3	42883	-1.2782	0.89941	CYB561D2
ENSG00000233816	9	21367371	21368075	1	1	42929	-1.2782	0.89942	IFNA13
ENSG00000163596	2	203640690	203736708	180	14	42887	-1.2785	0.89947	ICA1L
ENSG00000165959	14	95648277	95786243	481	39	42801	-1.2793	0.8996	CLMN
ENSG00000137878	15	57884106	58006943	343	36	42828	-1.2799	0.89971	GCOM1
ENSG00000205835	3	190570666	190610218	62	11	42694	-1.2806	0.89983	GMNC
ENSG00000180329	17	42750437	42767147	15	6	42877	-1.2822	0.90011	CCDC43
ENSG00000189099	4	152198323	152212605	28	4	42929	-1.2823	0.90013	PRSS48
ENSG00000169484	14	20482419	20483352	2	1	42906	-1.2827	0.9002	OR4K14
ENSG00000135870	1	173900352	173991435	141	8	42871	-1.2835	0.90034	RC3H1
ENSG00000240224	2	234621638	234681945	219	19	42886	-1.2836	0.90036	UGT1A5
ENSG00000119698	14	94612465	94746072	289	18	42869	-1.2841	0.90044	PPP4R4
ENSG00000196811	2	233404437	233411113	18	5	42618	-1.2842	0.90046	CHRNG
ENSG00000142046	19	41856816	41889988	71	10	42744	-1.2843	0.90048	TMEM91
ENSG00000179761	17	27277531	27384234	164	31	42814	-1.2851	0.90062	PIPOX
ENSG00000105223	19	40854363	40886346	74	16	42592	-1.2861	0.9008	PLD3
ENSG00000135334	6	88384790	88411927	74	11	42888	-1.2862	0.90081	AKIRIN2
ENSG00000219016	22	48934712	48943199	26	5	42594	-1.2862	0.90082	CTA-299D3.8
ENSG00000108849	17	42018172	42019836	3	1	42881	-1.2864	0.90085	PPY
ENSG00000187955	8	121072019	121384275	684	51	42812	-1.2868	0.90092	COL14A1
ENSG00000158125	2	31557187	31637581	238	37	42798	-1.2873	0.901	XDH
ENSG00000106367	7	100797678	100804877	27	4	42731	-1.2873	0.90101	AP1S1
ENSG00000107771	10	86088342	86278273	544	21	42902	-1.2878	0.90109	CCSER2
ENSG00000167139	15	74165949	74181555	30	6	42891	-1.2886	0.90123	TBC1D21
ENSG00000115446	2	99225042	99234978	14	3	42870	-1.2892	0.90134	UNC50
ENSG00000072571	5	162887209	162918947	75	11	42857	-1.2893	0.90135	HMMR
ENSG00000184608	8	11225911	11296167	241	19	42672	-1.2893	0.90136	C8orf12
ENSG00000176055	5	89754020	89770585	12	3	42865	-1.2895	0.90139	MBLAC2
ENSG00000197261	6	49518113	49529620	51	6	42817	-1.29	0.90147	C6orf141
ENSG00000157613	11	46299212	46342972	73	14	42654	-1.2905	0.90155	CREB3L1
ENSG00000108784	17	40688190	40696467	10	5	42863	-1.2905	0.90157	NAGLU
ENSG00000197697	6	26183958	26184454	2	1	42908	-1.2908	0.90161	HIST1H2BE
ENSG00000169972	1	1243947	1247057	3	2	42724	-1.2911	0.90166	PUSL1
ENSG00000158186	3	138066539	138124375	128	11	42866	-1.291	0.90166	MRAS
ENSG00000167118	9	131133598	131153015	27	6	42874	-1.2916	0.90175	URM1
ENSG00000171823	12	1675159	1703331	11	3	42572	-1.2917	0.90177	FBXL14
ENSG00000166851	16	23688977	23701688	36	6	42918	-1.2918	0.90179	PLK1
ENSG00000203756	6	130152389	130182692	187	19	42899	-1.2923	0.90187	TMEM244
ENSG00000104835	19	39405906	39440495	85	10	42620	-1.2936	0.90209	SARS2
ENSG00000269547	19	39406044	39440495	85	10	42620	-1.2936	0.90209	CTC-360G5.8
ENSG00000205057	12	92813870	92821924	16	3	42921	-1.2956	0.90244	CLLU1OS
ENSG00000102554	13	73629114	73651676	48	11	42854	-1.2956	0.90244	KLF5
ENSG00000163872	3	183415606	183530413	191	14	42857	-1.2961	0.90253	YEATS2
ENSG00000259171	14	21152746	21168735	65	13	42725	-1.2962	0.90255	AL163636.6
ENSG00000140382	15	77712754	77777949	110	11	42908	-1.2967	0.90263	HMG20A
ENSG00000152253	2	169690642	169769881	184	23	42827	-1.2975	0.90277	SPC25
ENSG00000129245	17	7494548	7518189	34	8	42785	-1.2979	0.90284	FXR2
ENSG00000156535	6	74405508	74538040	395	28	42824	-1.298	0.90285	CD109
ENSG00000120949	1	12123434	12204264	108	24	42623	-1.2984	0.90293	TNFRSF8
ENSG00000085511	6	161412759	161538417	277	20	42864	-1.2988	0.90299	MAP3K4
ENSG00000077348	19	41892279	41903384	21	3	42870	-1.2988	0.90299	EXOSC5
ENSG00000189129	10	81891438	81905115	74	13	42737	-1.299	0.90304	PLAC9
ENSG00000164600	7	31377075	31380508	5	2	42884	-1.2994	0.90309	NEUROD6
ENSG00000259305	8	124238431	124279627	26	9	42777	-1.2997	0.90314	ZHX1-C8ORF76
ENSG00000023041	10	114190058	114206672	24	5	42772	-1.2997	0.90314	ZDHHC6
ENSG00000135604	6	144471663	144509507	67	11	42852	-1.2998	0.90317	STX11
ENSG00000254997	11	71259466	71260653	6	2	42007	-1.3	0.90321	KRTAP5-9
ENSG00000165623	10	13263767	13276334	39	13	42438	-1.3014	0.90344	UCMA
ENSG00000223601	10	22497743	22498950	4	2	42933	-1.3018	0.9035	EBLN1
ENSG00000103994	15	42705021	42783321	119	12	42832	-1.3031	0.90372	ZNF106
ENSG00000088682	16	57481337	57495187	29	9	42859	-1.303	0.90372	COQ9
ENSG00000110852	12	10005583	10022735	60	10	42710	-1.3031	0.90373	CLEC2B
ENSG00000080189	20	44978167	44993043	12	3	42854	-1.3034	0.90378	SLC35C2
ENSG00000142347	19	8585674	8642461	173	16	42729	-1.3034	0.90379	MYO1F
ENSG00000176563	17	40950810	40963605	4	2	42686	-1.3036	0.90382	CNTD1
ENSG00000099204	10	116190872	116444762	665	60	42778	-1.3041	0.9039	ABLIM1
ENSG00000175768	9	37582643	37592639	22	4	42875	-1.3043	0.90393	TOMM5
ENSG00000183303	11	7817452	7818520	8	1	42413	-1.3043	0.90394	OR5P2
ENSG00000249008	4	178163693	178169927	23	6	42663	-1.3044	0.90396	RP11-487E13.1
ENSG00000269515	10	44873687	44878739	20	5	42806	-1.3048	0.90403	AL137026.1
ENSG00000177963	11	207511	215113	18	6	42905	-1.3052	0.90408	RIC8A
ENSG00000105427	19	42891171	42894439	6	1	42587	-1.3053	0.90411	CNFN
ENSG00000170956	19	42300369	42315591	38	3	42826	-1.3054	0.90412	CEACAM3
ENSG00000084764	2	27193480	27250064	63	6	42839	-1.3055	0.90415	MAPRE3
ENSG00000174111	17	36508111	36556019	34	5	42721	-1.3056	0.90416	SOCS7
ENSG00000100253	22	50925213	50929077	8	3	42651	-1.3056	0.90416	MIOX
ENSG00000116218	1	179519674	179545087	107	14	42821	-1.3059	0.90421	NPHS2
ENSG00000164818	7	766338	829190	210	15	42839	-1.306	0.90422	HEATR2
ENSG00000139921	14	51706880	51722759	33	7	42890	-1.3086	0.90466	TMX1
ENSG00000196772	1	247978102	247979031	4	2	42893	-1.3106	0.90501	OR14A16
ENSG00000137507	11	76368568	76381791	20	7	42740	-1.3109	0.90505	LRRC32
ENSG00000103355	16	2833954	2837949	2	1	42783	-1.3112	0.90511	PRSS33
ENSG00000197272	16	28510683	28523372	21	4	42799	-1.3117	0.90519	IL27
ENSG00000168743	4	106815932	106925184	313	21	42807	-1.3118	0.9052	NPNT
ENSG00000197019	19	40927499	40931932	9	3	42810	-1.3123	0.9053	SERTAD1
ENSG00000144792	3	44619715	44641186	30	6	42831	-1.3126	0.90533	ZNF660
ENSG00000028137	1	12227060	12269285	91	9	42776	-1.3132	0.90544	TNFRSF1B
ENSG00000135842	1	184759858	184943682	417	33	42831	-1.3138	0.90555	FAM129A
ENSG00000162188	11	62475130	62476673	1	1	42769	-1.314	0.90558	GNG3
ENSG00000166035	15	58702768	58861151	414	53	42668	-1.3141	0.90559	LIPC
ENSG00000117118	1	17345217	17380665	110	10	42822	-1.3149	0.90573	SDHB
ENSG00000196792	14	31363005	31495607	289	17	42776	-1.3153	0.90579	STRN3
ENSG00000169955	16	30537244	30546668	2	1	42801	-1.3154	0.9058	ZNF747
ENSG00000159387	16	55357672	55364672	30	6	42870	-1.3181	0.90626	IRX6
ENSG00000153487	13	111365083	111373421	12	2	42759	-1.3182	0.90629	ING1
ENSG00000130707	9	133320316	133376661	120	20	42577	-1.3196	0.90651	ASS1
ENSG00000161956	17	7465192	7475287	20	7	42820	-1.32	0.90658	SENP3
ENSG00000141753	17	38599702	38613983	29	7	42691	-1.3201	0.9066	IGFBP4
ENSG00000066651	6	126307576	126360422	43	4	42788	-1.3203	0.90663	TRMT11
ENSG00000254995	20	57226490	57290466	157	21	42554	-1.3206	0.90668	STX16-NPEPL1
ENSG00000143867	2	19551246	19558414	12	4	42827	-1.3208	0.90671	OSR1
ENSG00000005194	16	57462081	57481440	62	13	42907	-1.3208	0.90672	CIAPIN1
ENSG00000266258	18	68002675	68019695	45	9	42683	-1.3212	0.90678	RP11-41O4.1
ENSG00000120265	6	150070579	150132556	127	4	42816	-1.3212	0.90679	PCMT1
ENSG00000177463	3	14989091	15095107	181	21	42843	-1.3215	0.90684	NR2C2
ENSG00000136378	15	79051545	79103773	137	11	42671	-1.3217	0.90686	ADAMTS7
ENSG00000178935	19	58315209	58326281	22	6	42796	-1.3217	0.90687	ZNF552
ENSG00000091409	2	173292082	173371181	325	25	42834	-1.322	0.90691	ITGA6
ENSG00000197409	6	26197068	26199521	11	3	42862	-1.3227	0.90703	HIST1H3D
ENSG00000051128	19	19040010	19052070	13	5	42116	-1.3227	0.90704	HOMER3
ENSG00000123411	12	56401443	56432219	27	5	42880	-1.3235	0.90717	IKZF4
ENSG00000185610	12	45408455	45444882	112	14	42902	-1.3238	0.90722	DBX2
ENSG00000141150	17	34058668	34070540	25	6	42508	-1.3239	0.90722	RASL10B
ENSG00000166689	11	16799842	17035990	611	40	42826	-1.3256	0.90752	PLEKHA7
ENSG00000198339	6	27107076	27108418	2	1	42928	-1.3257	0.90754	HIST1H4I
ENSG00000159377	1	151372010	151374420	2	1	42933	-1.3266	0.90769	PSMB4
ENSG00000205212	17	20739760	20799453	67	12	42566	-1.3279	0.9079	CCDC144NL
ENSG00000204262	2	189896622	190044605	367	13	42909	-1.3289	0.90807	COL5A2
ENSG00000185608	22	19419425	19423598	13	3	42898	-1.3295	0.90815	MRPL40
ENSG00000141519	17	78010435	78074412	276	25	42712	-1.3297	0.90819	CCDC40
ENSG00000198131	19	58739960	58788815	146	15	42797	-1.3297	0.90819	ZNF544
ENSG00000135333	6	93949738	94129265	429	51	42847	-1.3299	0.90823	EPHA7
ENSG00000248789	5	51303865	51376821	228	13	42888	-1.3301	0.90826	CTD-2203A3.1
ENSG00000162571	1	1109264	1133315	68	10	42807	-1.3307	0.90836	TTLL10
ENSG00000253206	8	50448945	50466973	23	3	42880	-1.3307	0.90836	RP11-738G5.2
ENSG00000267561	1	87458692	87634884	394	24	42832	-1.3313	0.90846	RP5-1052I5.2
ENSG00000198818	6	166733216	166756079	48	6	42707	-1.3315	0.90849	SFT2D1
ENSG00000128694	2	190611386	190627953	18	5	42882	-1.3317	0.90852	OSGEPL1
ENSG00000181785	11	55797895	55798869	7	2	42887	-1.3324	0.90864	OR5AS1
ENSG00000112494	6	167684657	167729507	204	27	42781	-1.3325	0.90865	UNC93A
ENSG00000268553	5	172036245	172036436	1	1	42653	-1.3327	0.90868	AC027309.1
ENSG00000119689	14	75348594	75370448	52	8	42881	-1.3329	0.90871	DLST
ENSG00000188976	1	879584	894689	38	4	42846	-1.3331	0.90875	NOC2L
ENSG00000099954	22	17840837	18037850	540	56	42786	-1.3334	0.90881	CECR2
ENSG00000117472	1	46640745	46651630	9	3	42296	-1.3337	0.90886	TSPAN1
ENSG00000162076	16	2933187	2949383	72	8	42681	-1.3337	0.90886	FLYWCH2
ENSG00000168421	4	40192673	40248587	138	21	42504	-1.3339	0.90888	RHOH
ENSG00000076513	12	110436991	110477568	63	11	42885	-1.3341	0.90892	ANKRD13A
ENSG00000182572	6	27839623	27840099	1	1	42928	-1.3342	0.90893	HIST1H3I
ENSG00000163568	1	159032274	159116886	139	18	42777	-1.3345	0.90898	AIM2
ENSG00000054690	14	68000018	68056329	153	28	42781	-1.3348	0.90903	PLEKHH1
ENSG00000141699	17	40731531	40762641	44	6	42879	-1.3349	0.90905	FAM134C
ENSG00000005810	13	77618792	77901185	479	27	42883	-1.3364	0.90929	MYCBP2
ENSG00000149131	11	57364860	57382326	37	5	42885	-1.3384	0.90962	SERPING1
ENSG00000187815	1	40942887	40962015	44	9	42836	-1.3405	0.90997	ZFP69
ENSG00000204703	6	29053985	29055090	2	1	42925	-1.3408	0.91001	OR2B3
ENSG00000187626	6	28212401	28227011	27	7	42919	-1.3415	0.91011	ZKSCAN4
ENSG00000257127	12	92815307	92824778	25	4	42914	-1.3417	0.91016	CLLU1
ENSG00000159840	7	143078173	143088204	25	7	42501	-1.342	0.9102	ZYX
ENSG00000171431	17	39032193	39041479	28	7	42863	-1.3423	0.91025	KRT20
ENSG00000100997	20	25275379	25371619	215	10	42878	-1.3423	0.91025	ABHD12
ENSG00000092931	17	74731947	74777531	26	10	42671	-1.3434	0.91043	MFSD11
ENSG00000106443	7	11013499	11209250	458	23	42782	-1.3444	0.9106	PHF14
ENSG00000258474	14	32414059	32419588	35	5	42580	-1.3448	0.91066	RP11-187E13.1
ENSG00000188523	9	135285430	135448704	441	58	42697	-1.345	0.91069	C9orf171
ENSG00000137462	4	154622652	154626851	8	5	42783	-1.3464	0.91092	TLR2
ENSG00000248469	5	175476681	175489024	1	1	42297	-1.3464	0.91092	RP11-826N14.2
ENSG00000213859	17	7255208	7258258	2	1	42714	-1.3469	0.91099	KCTD11
ENSG00000163001	2	55746740	55773015	78	17	42873	-1.3472	0.91104	CCDC104
ENSG00000143028	1	110009180	110024759	41	4	42764	-1.3473	0.91106	SYPL2
ENSG00000184163	1	1177826	1182102	10	2	42861	-1.348	0.91117	FAM132A
ENSG00000127922	7	96110938	96339203	463	26	42874	-1.3491	0.91134	SHFM1
ENSG00000154814	3	16306706	16391806	255	15	42837	-1.3506	0.91158	OXNAD1
ENSG00000179091	8	145149930	145152428	3	2	42728	-1.3511	0.91167	CYC1
ENSG00000177721	5	43039335	43043272	5	2	42924	-1.3514	0.91172	ANXA2R
ENSG00000142864	1	67873493	67896098	21	5	42858	-1.3527	0.91193	SERBP1
ENSG00000272410	3	10291056	10327480	101	13	42865	-1.3528	0.91194	RP11-438J1.1
ENSG00000115594	2	102681004	102796334	342	30	42798	-1.3534	0.91203	IL1R1
ENSG00000005981	7	95107756	95169544	185	27	42843	-1.3536	0.91206	ASB4
ENSG00000156509	8	101145588	101158028	20	3	42809	-1.3544	0.91219	FBXO43
ENSG00000138795	4	108968701	109090112	205	19	42844	-1.3546	0.91222	LEF1
ENSG00000197465	4	144792020	144826716	57	6	42850	-1.3547	0.91224	GYPE
ENSG00000269064	1	179443716	179457805	110	8	42922	-1.3558	0.91243	AL160286.1
ENSG00000142609	1	1853396	1935276	238	20	42537	-1.356	0.91244	C1orf222
ENSG00000166105	11	134144139	134189458	112	17	42794	-1.3563	0.91249	GLB1L3
ENSG00000265817	8	95390605	95449180	161	16	42888	-1.3566	0.91255	FSBP
ENSG00000012983	14	50885219	51027844	211	22	42873	-1.357	0.9126	MAP4K5
ENSG00000113658	5	135468534	135524435	127	5	42773	-1.3587	0.91287	SMAD5
ENSG00000174516	11	66234216	66244808	15	3	42860	-1.3586	0.91287	PELI3
ENSG00000120054	10	101801950	101841634	109	17	42874	-1.3591	0.91294	CPN1
ENSG00000154743	3	12525931	12581122	208	14	42877	-1.36	0.91308	TSEN2
ENSG00000144354	2	174219548	174233725	42	8	42859	-1.36	0.91309	CDCA7
ENSG00000179580	16	2016824	2018976	10	2	42873	-1.3607	0.9132	RNF151
ENSG00000091010	5	145718587	145720083	1	1	42673	-1.3614	0.91331	POU4F3
ENSG00000172428	2	241065980	241076224	44	8	42671	-1.3617	0.91335	MYEOV2
ENSG00000132424	6	99845927	99873207	48	7	42894	-1.3625	0.91348	PNISR
ENSG00000139144	12	18400548	18801348	1102	53	42838	-1.3625	0.91348	PIK3C2G
ENSG00000083535	13	73356197	73590591	584	23	42851	-1.3626	0.9135	PIBF1
ENSG00000126870	7	158649269	158749438	305	17	42880	-1.3628	0.91353	WDR60
ENSG00000115221	2	160956177	161128399	368	41	42883	-1.3629	0.91354	ITGB6
ENSG00000127418	4	1003724	1020685	62	13	42727	-1.3631	0.91357	FGFRL1
ENSG00000025039	6	90074355	90121989	104	18	42832	-1.3635	0.91364	RRAGD
ENSG00000118181	11	118886422	118889401	13	2	42887	-1.3635	0.91364	RPS25
ENSG00000108799	17	40852293	40897071	34	5	42815	-1.3636	0.91366	EZH1
ENSG00000105607	19	13001840	13025021	30	5	42799	-1.3638	0.91368	GCDH
ENSG00000186971	21	31802572	31803216	5	2	42898	-1.364	0.91371	KRTAP13-4
ENSG00000255398	12	123199303	123201439	9	3	42829	-1.3654	0.91394	HCAR3
ENSG00000166582	17	16245848	16256970	16	4	42428	-1.3655	0.91395	CENPV
ENSG00000011114	14	93703896	93799438	266	16	42875	-1.3657	0.91399	BTBD7
ENSG00000174775	11	532242	537287	24	5	42792	-1.3662	0.91406	HRAS
ENSG00000187790	14	45605143	45670093	100	11	42874	-1.3664	0.91409	FANCM
ENSG00000145050	3	51422478	51426828	1	1	42736	-1.3669	0.91418	MANF
ENSG00000107611	10	16865963	17171830	1156	74	42834	-1.3676	0.91428	CUBN
ENSG00000125170	16	57505863	57521239	44	12	42739	-1.3676	0.91428	DOK4
ENSG00000215041	17	7218947	7232712	23	7	42671	-1.3678	0.91432	NEURL4
ENSG00000204957	19	42746927	42749125	7	2	42817	-1.3685	0.91442	AC006486.1
ENSG00000126705	1	27860546	27930942	52	6	42801	-1.3685	0.91443	AHDC1
ENSG00000170043	17	7833663	7835441	4	2	42890	-1.3691	0.91452	TRAPPC1
ENSG00000058404	7	44256749	44374176	307	26	42758	-1.3693	0.91455	CAMK2B
ENSG00000136688	2	113730780	113743242	18	4	42788	-1.3697	0.91461	IL36G
ENSG00000256574	10	45798102	45811056	37	3	42902	-1.37	0.91465	OR13A1
ENSG00000158691	6	28346732	28367511	54	7	42916	-1.3702	0.91469	ZSCAN12
ENSG00000141434	18	29765032	29800367	100	13	42857	-1.3702	0.91469	MEP1B
ENSG00000184349	5	106712590	107006596	656	83	42731	-1.3706	0.91475	EFNA5
ENSG00000144857	3	112929850	113006303	223	32	42723	-1.3707	0.91477	BOC
ENSG00000123810	19	41860326	41870078	24	5	42810	-1.3711	0.91484	B9D2
ENSG00000102978	16	57496299	57505922	26	9	42892	-1.3721	0.91498	POLR2C
ENSG00000137074	9	32972604	33025166	228	8	42888	-1.3722	0.915	APTX
ENSG00000167346	11	4726157	5013659	1158	46	42836	-1.3733	0.91517	MMP26
ENSG00000175449	5	94982458	95020477	79	14	42807	-1.3735	0.9152	RFESD
ENSG00000164736	8	55370495	55373448	6	2	42853	-1.3738	0.91525	SOX17
ENSG00000165804	14	21558205	21572881	15	4	41992	-1.3741	0.9153	ZNF219
ENSG00000111144	12	96394606	96437298	110	12	42868	-1.3744	0.91534	LTA4H
ENSG00000197713	2	210867289	210886300	22	7	42813	-1.3751	0.91545	RPE
ENSG00000137259	6	26033320	26033796	2	1	42892	-1.3756	0.91553	HIST1H2AB
ENSG00000268000	19	50003781	50004614	2	1	42855	-1.3761	0.9156	hsa-mir-150
ENSG00000215346	8	10983980	10987745	9	2	42700	-1.3762	0.91562	AF131215.5
ENSG00000151092	3	25760435	25831530	83	5	42884	-1.377	0.91574	NGLY1
ENSG00000205106	11	45792983	45793909	5	3	42888	-1.377	0.91575	CTD-2210P24.4
ENSG00000154277	4	41258430	41270472	44	9	42825	-1.3775	0.91583	UCHL1
ENSG00000268750	19	58331087	58370309	73	10	42794	-1.3776	0.91583	CTD-2583A14.10
ENSG00000269343	19	58331099	58370018	73	10	42794	-1.3776	0.91583	ZNF587B
ENSG00000152240	18	43684298	43708299	65	9	42826	-1.3782	0.91593	HAUS1
ENSG00000145040	3	48599160	48601206	4	2	42870	-1.3783	0.91594	UCN2
ENSG00000258945	14	85994943	85995730	3	1	42178	-1.3784	0.91597	RP11-497E19.2
ENSG00000064933	2	190649107	190742355	151	16	42877	-1.3791	0.91606	PMS1
ENSG00000131127	4	331603	378653	134	11	42734	-1.3791	0.91607	ZNF141
ENSG00000092068	14	23594504	23652883	99	21	42752	-1.3791	0.91607	SLC7A8
ENSG00000269605	20	43234346	43248126	22	6	42863	-1.3793	0.9161	Z97053.1
ENSG00000258947	16	89987800	90005169	59	10	42761	-1.38	0.91621	TUBB3
ENSG00000189007	6	143743969	143771810	80	4	42865	-1.3802	0.91624	ADAT2
ENSG00000187630	14	24439148	24475617	92	11	42640	-1.3811	0.91637	DHRS4L2
ENSG00000166847	16	23652713	23681195	80	7	42917	-1.3814	0.91643	DCTN5
ENSG00000170100	16	89284118	89295363	63	7	42869	-1.3821	0.91652	ZNF778
ENSG00000173327	11	65365226	65382853	30	7	42793	-1.3825	0.91659	MAP3K11
ENSG00000117153	1	202860228	202897764	73	7	42881	-1.3835	0.91675	KLHL12
ENSG00000161860	19	13009600	13030090	27	6	42832	-1.3837	0.91678	SYCE2
ENSG00000179152	3	44379611	44450943	141	13	42887	-1.384	0.91682	TCAIM
ENSG00000169862	5	10971952	11904155	2188	159	42783	-1.3844	0.91688	CTNND2
ENSG00000111704	12	7940390	7948655	49	4	42795	-1.3846	0.91692	NANOG
ENSG00000258818	14	21152259	21168761	72	12	42735	-1.385	0.91698	RNASE4
ENSG00000109193	4	70676498	70725870	142	20	42834	-1.3852	0.91701	SULT1E1
ENSG00000171503	4	159593277	159630775	27	11	42825	-1.3855	0.91706	ETFDH
ENSG00000186115	19	15988833	16008930	80	8	42898	-1.3857	0.91708	CYP4F2
ENSG00000133980	14	74769772	74826711	86	14	42783	-1.3864	0.91719	VRTN
ENSG00000103275	16	1355548	1377019	113	9	42630	-1.3868	0.91725	UBE2I
ENSG00000131355	19	14729929	14800839	242	33	42813	-1.3869	0.91726	EMR3
ENSG00000146955	7	140103843	140126050	63	14	42681	-1.3871	0.91729	RAB19
ENSG00000105227	19	40899675	40919273	25	8	42801	-1.3887	0.91754	PRX
ENSG00000168538	4	184580420	184634745	162	13	42828	-1.3888	0.91755	TRAPPC11
ENSG00000144401	2	208445355	208490652	64	8	42885	-1.3889	0.91756	METTL21A
ENSG00000111731	12	22601517	22697480	145	6	42825	-1.3889	0.91758	C2CD5
ENSG00000126261	19	34919257	34960853	79	13	42865	-1.389	0.91758	UBA2
ENSG00000160396	19	40885178	40896094	20	6	42691	-1.3894	0.91764	HIPK4
ENSG00000163848	3	124944405	125094198	262	10	42873	-1.3895	0.91766	ZNF148
ENSG00000163810	3	44916100	44956482	94	10	42781	-1.3896	0.91767	TGM4
ENSG00000189366	3	125648118	125655882	32	4	42381	-1.39	0.91773	ALG1L
ENSG00000157827	2	153191751	153506348	924	56	42842	-1.3903	0.91778	FMNL2
ENSG00000137757	11	104864962	104893895	47	9	42829	-1.3905	0.91781	CASP5
ENSG00000140406	15	81293295	81296342	3	1	42904	-1.391	0.91789	MESDC1
ENSG00000156150	1	110602616	110613322	15	2	42657	-1.3917	0.918	ALX3
ENSG00000213214	7	143883176	143991230	3	2	42373	-1.3922	0.91808	ARHGEF35
ENSG00000143756	1	224301789	224349749	112	9	42832	-1.3925	0.91812	FBXO28
ENSG00000149609	20	32250090	32253425	1	1	42808	-1.3925	0.91812	C20orf144
ENSG00000105671	19	19030484	19039436	22	7	42446	-1.3929	0.91818	DDX49
ENSG00000082512	1	211499957	211548288	102	17	42888	-1.3936	0.91828	TRAF5
ENSG00000198601	1	248343288	248344331	2	1	41857	-1.3942	0.91837	OR2M2
ENSG00000158792	16	89762751	89768113	17	6	42694	-1.3948	0.91846	SPATA2L
ENSG00000128298	22	38480896	38506677	57	8	42698	-1.395	0.91849	BAIAP2L2
ENSG00000255582	14	22101992	22103096	6	2	42321	-1.3957	0.91859	OR10G2
ENSG00000159592	1	46092976	46153785	119	7	42865	-1.3958	0.91861	GPBP1L1
ENSG00000166569	18	56942388	56985881	149	15	42834	-1.3958	0.91861	CPLX4
ENSG00000154473	10	124913793	124924886	14	2	42804	-1.3958	0.91862	BUB3
ENSG00000141977	19	16272179	16284336	35	4	42874	-1.3959	0.91863	CIB3
ENSG00000196636	7	96745902	96811075	123	10	42817	-1.3964	0.91871	ACN9
ENSG00000181752	11	55926870	55927793	1	1	42934	-1.3972	0.91883	OR8K5
ENSG00000113194	5	175874629	175937075	108	13	42753	-1.3976	0.91888	FAF2
ENSG00000189060	22	38201114	38203442	4	2	42758	-1.3981	0.91896	H1F0
ENSG00000106436	7	101256605	101272576	51	11	42827	-1.3988	0.91906	MYL10
ENSG00000163608	3	112721287	112738708	34	8	42872	-1.3989	0.91908	C3orf17
ENSG00000119318	9	110045418	110094475	144	14	42862	-1.3992	0.91912	RAD23B
ENSG00000115875	2	38970741	38978636	5	1	42847	-1.4005	0.91932	SRSF7
ENSG00000035499	5	59892739	59996017	167	18	42855	-1.4006	0.91933	DEPDC1B
ENSG00000160948	8	145649000	145653931	7	2	42712	-1.4008	0.91937	VPS28
ENSG00000116874	1	119573839	119683294	264	20	42879	-1.4016	0.91948	WARS2
ENSG00000263155	15	57884139	57977562	286	27	42821	-1.4016	0.91948	MYZAP
ENSG00000184887	14	105714827	105717430	3	1	42907	-1.4017	0.9195	BTBD6
ENSG00000154478	10	125425871	125454123	74	17	42836	-1.4025	0.91961	GPR26
ENSG00000154124	5	14664773	14699820	53	8	42818	-1.4027	0.91965	FAM105B
ENSG00000196169	17	72322349	72351959	98	17	42604	-1.4034	0.91975	KIF19
ENSG00000256229	19	20278037	20311299	104	8	42849	-1.4036	0.91978	ZNF486
ENSG00000166710	15	45003675	45011075	11	3	42885	-1.4036	0.91979	B2M
ENSG00000105887	7	135611509	135662101	175	24	42888	-1.4052	0.92002	MTPN
ENSG00000147459	8	25042238	25275598	523	44	42820	-1.4052	0.92002	DOCK5
ENSG00000143450	1	151735445	151743808	16	4	42778	-1.4055	0.92006	OAZ3
ENSG00000127080	9	95375466	95432547	145	16	42911	-1.4056	0.92008	IPPK
ENSG00000145014	3	194308402	194354418	180	26	42725	-1.4057	0.92009	TMEM44
ENSG00000197142	10	114133776	114188138	89	9	42860	-1.4063	0.92018	ACSL5
ENSG00000174652	19	9523272	9546254	68	2	42698	-1.4063	0.92018	ZNF266
ENSG00000159352	1	151227179	151239955	14	3	42752	-1.4071	0.9203	PSMD4
ENSG00000198518	6	26204858	26206266	13	4	42901	-1.4071	0.9203	HIST1H4E
ENSG00000197363	8	146024261	146036554	15	3	42513	-1.4077	0.9204	ZNF517
ENSG00000248801	8	69215703	69243726	46	8	42642	-1.4082	0.92047	RP11-664D7.4
ENSG00000187961	1	895967	901095	18	4	42836	-1.4086	0.92052	KLHL17
ENSG00000152413	5	78668459	78810040	310	22	42778	-1.4088	0.92055	HOMER1
ENSG00000134160	15	31293264	31453476	558	61	42727	-1.4095	0.92066	TRPM1
ENSG00000113845	3	119217379	119243937	92	13	42851	-1.4099	0.92072	TIMMDC1
ENSG00000215547	20	29845467	29847435	4	2	42688	-1.4102	0.92076	DEFB115
ENSG00000082898	2	61704984	61765761	92	9	42860	-1.4108	0.92084	XPO1
ENSG00000242550	18	61564408	61603345	157	5	42909	-1.411	0.92088	SERPINB10
ENSG00000151461	10	11962021	12085169	389	20	42808	-1.4119	0.92102	UPF2
ENSG00000139116	12	39687030	39837192	224	18	42877	-1.4119	0.92102	KIF21A
ENSG00000128383	22	39348746	39359188	16	5	42598	-1.4125	0.9211	APOBEC3A
ENSG00000197566	17	16524051	16557170	81	6	42866	-1.413	0.92118	ZNF624
ENSG00000116717	1	68150744	68154021	8	3	42837	-1.4131	0.92119	GADD45A
ENSG00000189430	19	55417508	55427508	25	4	42619	-1.4144	0.92138	NCR1
ENSG00000089220	12	118573663	118583389	24	6	42841	-1.4148	0.92143	PEBP1
ENSG00000256618	17	22022437	22023991	6	2	42636	-1.415	0.92147	MTRNR2L1
ENSG00000267531	19	55851254	55856561	18	4	42649	-1.4151	0.92148	AC020922.1
ENSG00000268941	20	57209828	57210772	4	2	42337	-1.4152	0.9215	MGC4294
ENSG00000152359	5	74969949	75013313	137	12	42890	-1.4154	0.92152	POC5
ENSG00000010256	3	48636435	48648409	8	3	42865	-1.4155	0.92154	UQCRC1
ENSG00000268964	19	53547991	53554329	6	2	42710	-1.4155	0.92154	ERVV-2
ENSG00000158321	7	69063905	70258054	2334	76	42822	-1.4157	0.92157	AUTS2
ENSG00000269422	16	88894366	88894545	2	1	42880	-1.4158	0.92158	AC092384.1
ENSG00000169495	8	38831683	38846181	35	5	42623	-1.4163	0.92166	HTRA4
ENSG00000169876	7	100663353	100702020	86	13	42807	-1.4168	0.92173	MUC17
ENSG00000258292	12	96196875	96217085	59	10	42909	-1.4173	0.92181	RP11-536G4.1
ENSG00000160959	8	145743376	145750557	6	2	42831	-1.4174	0.92182	LRRC14
ENSG00000267937	21	38888740	38888973	1	1	42830	-1.4183	0.92195	AP001421.1
ENSG00000215853	1	152126071	152131704	7	3	42590	-1.4184	0.92196	RPTN
ENSG00000145354	4	103790135	103810399	35	4	42760	-1.4185	0.92198	CISD2
ENSG00000249087	1	23695490	23698332	3	2	42906	-1.4189	0.92204	C1orf213
ENSG00000181499	11	123813492	123814580	4	1	42832	-1.4204	0.92226	OR6T1
ENSG00000163191	1	152004982	152020383	20	3	42868	-1.4209	0.92232	S100A11
ENSG00000078098	2	163027194	163101661	80	3	42884	-1.4208	0.92232	FAP
ENSG00000177186	1	248486894	248487899	7	2	42843	-1.4209	0.92233	OR2M7
ENSG00000143595	1	154293566	154297801	12	4	42876	-1.421	0.92234	AQP10
ENSG00000152822	6	146348782	146758734	742	44	42839	-1.422	0.92249	GRM1
ENSG00000138738	4	121606074	121844025	876	33	42850	-1.4231	0.92265	PRDM5
ENSG00000145708	5	76248538	76276983	61	11	42728	-1.4234	0.92268	CRHBP
ENSG00000237765	4	15683285	15707188	60	10	42850	-1.4235	0.9227	FAM200B
ENSG00000103365	16	23474863	23533316	97	8	42896	-1.4236	0.92271	GGA2
ENSG00000268800	5	162866447	162873821	10	3	42877	-1.4236	0.92272	AC112205.1
ENSG00000174576	11	66188475	66194178	5	2	42780	-1.4241	0.92279	NPAS4
ENSG00000102908	16	69598997	69738569	258	15	42870	-1.4251	0.92293	NFAT5
ENSG00000042445	2	85569211	85581743	26	8	42766	-1.4251	0.92294	RETSAT
ENSG00000143514	1	223967601	224033674	128	13	42805	-1.4256	0.92301	TP53BP2
ENSG00000105576	19	12810008	12834825	17	9	42632	-1.4261	0.92308	TNPO2
ENSG00000170923	19	9212945	9213982	4	1	42895	-1.4273	0.92325	OR7G2
ENSG00000159086	21	34106210	34144169	49	13	42844	-1.4273	0.92325	PAXBP1
ENSG00000187642	1	910579	917497	20	4	42668	-1.4273	0.92326	C1orf170
ENSG00000163947	3	56761446	57113357	979	90	42737	-1.4275	0.92328	ARHGEF3
ENSG00000152670	5	55033845	55112985	184	22	42848	-1.4277	0.92331	DDX4
ENSG00000143575	1	154244987	154248351	2	1	42665	-1.4278	0.92333	HAX1
ENSG00000197275	8	95384188	95487337	322	17	42848	-1.428	0.92335	RAD54B
ENSG00000215440	20	57264187	57294294	112	16	42652	-1.4282	0.92338	NPEPL1
ENSG00000142973	1	47223510	47285085	113	17	42670	-1.4288	0.92347	CYP4B1
ENSG00000116459	1	111991486	112005395	26	5	42871	-1.429	0.9235	ATP5F1
ENSG00000160999	7	101928405	101962178	67	16	42490	-1.4291	0.92351	SH2B2
ENSG00000123838	1	207277607	207318317	90	14	42727	-1.4303	0.92369	C4BPA
ENSG00000180432	3	42897497	42917633	47	10	42882	-1.4303	0.92369	CYP8B1
ENSG00000095794	10	35415719	35501886	168	8	42882	-1.431	0.92379	CREM
ENSG00000102962	16	57392684	57400102	27	7	42873	-1.4315	0.92385	CCL22
ENSG00000196860	14	58862634	58875419	8	5	42795	-1.4317	0.92389	TOMM20L
ENSG00000163331	2	159651829	159719293	227	24	42586	-1.432	0.92393	DAPL1
ENSG00000227164	20	52105495	52106164	1	1	42859	-1.432	0.92393	AL354993.1
ENSG00000119720	14	90742580	90798481	117	14	42826	-1.4326	0.92401	NRDE2
ENSG00000184731	2	38814	46870	12	4	42754	-1.4338	0.92419	FAM110C
ENSG00000095777	10	26223196	26501456	1122	21	42893	-1.4339	0.9242	MYO3A
ENSG00000083844	19	57702868	57724724	58	11	42822	-1.4339	0.9242	ZNF264
ENSG00000185974	13	114321470	114440708	38	6	42732	-1.4345	0.92429	GRK1
ENSG00000168591	17	42264338	42269099	9	3	42868	-1.4348	0.92432	TMUB2
ENSG00000160856	1	157644111	157670647	43	7	42884	-1.4349	0.92434	FCRL3
ENSG00000143340	1	179712298	179785333	225	30	42791	-1.4357	0.92446	FAM163A
ENSG00000156735	8	38034051	38070819	46	3	42882	-1.436	0.9245	BAG4
ENSG00000082701	3	119540170	119813264	394	22	42880	-1.4361	0.92451	GSK3B
ENSG00000114388	3	50384761	50388522	1	1	42634	-1.4361	0.92452	NPRL2
ENSG00000179468	7	142723245	142724282	1	1	42896	-1.4365	0.92457	OR9A2
ENSG00000118046	19	1189406	1228428	41	7	42511	-1.4366	0.92458	STK11
ENSG00000087365	11	65818200	65836779	26	4	42912	-1.4369	0.92462	SF3B2
ENSG00000138303	10	73856278	73976892	86	13	42773	-1.4372	0.92467	ASCC1
ENSG00000101004	20	25433341	25566153	281	17	42875	-1.4373	0.92468	NINL
ENSG00000172738	6	37179956	37225931	59	11	42783	-1.4385	0.92486	TMEM217
ENSG00000114626	3	127391778	127399768	10	4	42780	-1.4391	0.92493	ABTB1
ENSG00000146858	7	138710452	138720775	36	3	42678	-1.439	0.92493	ZC3HAV1L
ENSG00000243896	7	143955700	143956815	1	1	42475	-1.4398	0.92504	OR2A7
ENSG00000178531	19	7989372	7991051	1	1	42402	-1.4398	0.92504	CTXN1
ENSG00000198211	16	89985573	90002500	54	10	42762	-1.4401	0.92508	TUBB3
ENSG00000149527	1	2357419	2436969	210	38	42589	-1.4411	0.92522	PLCH2
ENSG00000132026	19	12936292	12946242	13	3	42805	-1.4415	0.92527	RTBDN
ENSG00000133703	12	25357723	25403870	155	16	42758	-1.4421	0.92536	KRAS
ENSG00000119715	14	76776957	76968178	638	60	42777	-1.4422	0.92538	ESRRB
ENSG00000214087	17	79648204	79650954	10	2	42780	-1.4427	0.92545	ARL16
ENSG00000179331	11	107799229	107834208	94	16	42821	-1.4438	0.9256	RAB39A
ENSG00000162062	16	2510081	2514964	1	1	42468	-1.4442	0.92566	C16orf59
ENSG00000146374	6	127439749	127518910	139	12	42855	-1.445	0.92578	RSPO3
ENSG00000118705	20	35806813	35870022	179	10	42913	-1.4451	0.92579	RPN2
ENSG00000180347	7	31553704	31698334	415	30	42870	-1.4465	0.92598	CCDC129
ENSG00000234829	9	21227242	21228221	4	1	42886	-1.4471	0.92606	IFNA17
ENSG00000166363	11	6866883	6867936	1	1	42630	-1.4472	0.92607	OR10A5
ENSG00000124564	6	25833294	25882514	128	15	42873	-1.4475	0.92612	SLC17A3
ENSG00000147676	8	120177273	120257913	236	28	42851	-1.4476	0.92613	MAL2
ENSG00000131914	1	26737269	26756213	28	9	42732	-1.4479	0.92618	LIN28A
ENSG00000125945	1	23685941	23695935	27	5	42817	-1.448	0.92619	ZNF436
ENSG00000135744	1	230838269	230850043	53	10	42818	-1.4492	0.92636	AGT
ENSG00000112706	6	76630832	76782395	286	33	42736	-1.4493	0.92637	IMPG1
ENSG00000082781	3	124480795	124620265	446	28	42867	-1.4494	0.92639	ITGB5
ENSG00000196542	3	161062580	161090668	93	12	42899	-1.4502	0.9265	SPTSSB
ENSG00000203782	1	153232176	153234598	6	4	42873	-1.4504	0.92653	LOR
ENSG00000248485	1	161228517	161255240	83	13	42777	-1.451	0.9266	PCP4L1
ENSG00000198690	15	31196055	31235311	82	11	42864	-1.4509	0.9266	FAN1
ENSG00000163823	3	46243200	46249887	10	1	42767	-1.4511	0.92662	CCR1
ENSG00000273303	3	44607051	44635665	50	5	42821	-1.4516	0.9267	RP11-944L7.5
ENSG00000253148	1	192286122	192336415	110	14	42821	-1.452	0.92675	RGS21
ENSG00000187902	19	55940107	55954230	18	6	42776	-1.452	0.92676	SHISA7
ENSG00000118246	2	207630081	207657233	61	10	42884	-1.4536	0.92697	FASTKD2
ENSG00000117586	1	173152873	173176452	54	8	42833	-1.4537	0.92699	TNFSF4
ENSG00000170631	8	146155744	146176274	38	4	42769	-1.454	0.92702	ZNF16
ENSG00000204930	9	35816388	35828744	20	5	42896	-1.4539	0.92702	FAM221B
ENSG00000115841	2	38150330	38294285	413	23	42820	-1.4547	0.92713	RMDN2
ENSG00000162975	2	11052063	11054350	4	2	42653	-1.4556	0.92725	KCNF1
ENSG00000124440	19	46800303	46846690	162	28	42746	-1.4569	0.92742	HIF3A
ENSG00000075275	22	46756731	46933067	576	59	42674	-1.4569	0.92742	CELSR1
ENSG00000178395	1	223566715	223568812	7	1	42927	-1.4571	0.92746	C1orf65
ENSG00000119508	9	102584137	102629173	39	8	42838	-1.4574	0.9275	NR4A3
ENSG00000267228	18	44661027	44702652	139	13	42890	-1.4576	0.92753	IER3IP1
ENSG00000174982	11	55418380	55419315	1	1	42402	-1.4593	0.92776	OR4S2
ENSG00000185024	14	105675623	105781926	168	7	42788	-1.4618	0.92811	BRF1
ENSG00000122359	10	81910645	81965328	211	21	42874	-1.4627	0.92823	ANXA11
ENSG00000269871	17	6915928	6917755	1	1	42919	-1.4628	0.92824	AC040977.1
ENSG00000188542	2	241499471	241503431	13	5	42781	-1.4631	0.92828	DUSP28
ENSG00000188191	7	588834	767287	273	26	42702	-1.4632	0.9283	PRKAR1B
ENSG00000112280	6	70924764	71012786	313	26	42845	-1.4635	0.92833	COL9A1
ENSG00000161055	5	180017103	180018540	2	1	42871	-1.4636	0.92835	SCGB3A1
ENSG00000175197	12	57910371	57914300	3	1	42916	-1.4637	0.92836	DDIT3
ENSG00000138193	10	95753746	96092580	621	47	42797	-1.4642	0.92843	PLCE1
ENSG00000124613	6	27342394	27371683	151	6	42894	-1.4652	0.92857	ZNF391
ENSG00000156795	8	124428965	124479470	270	8	42883	-1.4668	0.92879	WDYHV1
ENSG00000136603	3	170075466	170114623	92	10	42794	-1.4673	0.92886	SKIL
ENSG00000268182	19	57154513	57167134	49	6	42731	-1.4674	0.92886	SMIM17
ENSG00000196248	11	123847368	123848488	5	2	42919	-1.4677	0.92891	OR10S1
ENSG00000234719	16	12021230	12070500	121	13	42638	-1.4681	0.92896	RP11-166B2.1
ENSG00000143552	1	153965161	154127592	203	16	42793	-1.4684	0.929	NUP210L
ENSG00000009413	6	111620234	111804918	373	24	42885	-1.4689	0.92907	REV3L
ENSG00000153294	6	47653600	47689757	135	7	42894	-1.4691	0.9291	GPR115
ENSG00000158292	1	6307406	6321035	3	2	42585	-1.4695	0.92915	GPR153
ENSG00000166377	18	76829285	77138283	806	21	42865	-1.4699	0.92921	ATP9B
ENSG00000221954	11	50003009	50004071	2	1	42902	-1.4708	0.92933	OR4C12
ENSG00000128313	22	36113919	36125530	49	6	42830	-1.4708	0.92933	APOL5
ENSG00000164485	6	137464968	137494785	87	15	42794	-1.471	0.92935	IL22RA2
ENSG00000203943	1	84764049	84855640	145	16	42805	-1.4717	0.92945	SAMD13
ENSG00000198374	6	27833034	27833606	2	1	42924	-1.472	0.92948	HIST1H2AL
ENSG00000100092	22	38030661	38062939	96	10	42509	-1.4724	0.92955	SH3BP1
ENSG00000121966	2	136871919	136875735	4	2	42758	-1.4726	0.92957	CXCR4
ENSG00000146047	6	25727137	25727573	4	1	42917	-1.4733	0.92967	HIST1H2BA
ENSG00000105737	19	42502473	42573650	37	8	42799	-1.4735	0.9297	GRIK5
ENSG00000104894	19	49838428	49846592	14	2	42903	-1.4739	0.92974	CD37
ENSG00000109089	17	72983727	73001895	19	6	42820	-1.4746	0.92984	CDR2L
ENSG00000169330	15	79724858	79764632	120	19	42846	-1.4748	0.92987	KIAA1024
ENSG00000112584	6	170599791	170716153	274	16	42881	-1.4751	0.9299	FAM120B
ENSG00000154309	1	222988406	223179337	509	29	42799	-1.4758	0.93	DISP1
ENSG00000217930	16	4381550	4405608	54	11	42763	-1.4759	0.93001	PAM16
ENSG00000266953	19	34887220	34900269	24	7	42849	-1.4759	0.93001	RP11-618P17.4
ENSG00000187097	14	74424713	74486102	226	21	42892	-1.4767	0.93012	ENTPD5
ENSG00000105880	7	96649704	96654409	10	6	42678	-1.4777	0.93026	DLX5
ENSG00000188811	13	39612443	39624246	15	6	42743	-1.4784	0.93035	NHLRC3
ENSG00000047579	6	15523032	15663289	289	18	42852	-1.4785	0.93036	DTNBP1
ENSG00000147548	8	38127215	38239790	127	10	42782	-1.4787	0.93039	WHSC1L1
ENSG00000188739	1	235294498	235324772	55	7	42804	-1.479	0.93043	RBM34
ENSG00000118004	2	3642426	3692048	141	12	42557	-1.4794	0.93048	COLEC11
ENSG00000164037	4	103806205	103940896	243	9	42576	-1.4809	0.93068	SLC9B1
ENSG00000108312	17	42282401	42298994	21	5	42851	-1.4815	0.93076	UBTF
ENSG00000168995	19	51645556	51656783	8	2	42788	-1.4815	0.93077	SIGLEC7
ENSG00000185633	12	57628686	57634498	1	1	42776	-1.4817	0.93079	NDUFA4L2
ENSG00000184486	6	99282580	99286660	7	4	42888	-1.4818	0.93081	POU3F2
ENSG00000111875	6	119215384	119230332	34	6	42895	-1.4824	0.93089	ASF1A
ENSG00000255223	11	56309746	56310757	6	2	42912	-1.4833	0.931	OR5M11
ENSG00000158201	18	19230858	19284766	70	7	42754	-1.4834	0.93102	ABHD3
ENSG00000242221	19	43568363	43587197	27	2	42622	-1.4848	0.93121	PSG2
ENSG00000206560	3	15708743	15901278	355	13	42861	-1.4849	0.93122	ANKRD28
ENSG00000206532	3	110607231	110612323	9	4	42917	-1.4854	0.93128	RP11-553A10.1
ENSG00000165457	11	71927645	71932994	8	3	42888	-1.4856	0.9313	FOLR2
ENSG00000090432	1	20825943	20834654	27	9	42860	-1.4856	0.93131	MUL1
ENSG00000185818	4	2061239	2070816	11	1	42831	-1.486	0.93136	NAT8L
ENSG00000077782	8	38268656	38326352	74	14	42783	-1.4869	0.93148	FGFR1
ENSG00000134489	18	22040593	22059921	59	16	42837	-1.4873	0.93153	HRH4
ENSG00000099341	19	38865176	38874464	22	5	42864	-1.4873	0.93154	PSMD8
ENSG00000187140	1	63788730	63790797	3	2	42478	-1.4878	0.9316	FOXD3
ENSG00000138286	10	74927924	75004262	138	2	42907	-1.4888	0.93173	FAM149B1
ENSG00000164488	6	168693510	168720434	79	20	42530	-1.4896	0.93184	DACT2
ENSG00000182952	6	26538633	26546482	17	4	42859	-1.4899	0.93187	HMGN4
ENSG00000054967	11	73087309	73108519	34	5	42575	-1.49	0.93189	RELT
ENSG00000130201	19	45715879	45737469	85	6	42775	-1.4906	0.93197	EXOC3L2
ENSG00000268076	12	25381515	25390840	39	11	42732	-1.4908	0.93199	AC087239.1
ENSG00000109743	4	15704573	15739936	164	15	42855	-1.4909	0.932	BST1
ENSG00000124151	20	46130601	46285621	284	14	42870	-1.4909	0.93201	NCOA3
ENSG00000171631	11	72975550	73009662	59	4	42730	-1.4913	0.93206	P2RY6
ENSG00000151657	10	7792925	7829990	108	15	42817	-1.4919	0.93214	KIN
ENSG00000169814	3	15642848	15687329	84	12	42860	-1.4922	0.93217	BTD
ENSG00000152291	2	85545147	85555548	33	3	42893	-1.4924	0.9322	TGOLN2
ENSG00000185662	5	171212876	171221602	20	5	42546	-1.4925	0.93222	SMIM23
ENSG00000186881	9	107266455	107267547	9	3	42894	-1.4928	0.93225	OR13F1
ENSG00000125735	19	6663148	6670599	19	8	42656	-1.4934	0.93233	TNFSF14
ENSG00000119535	1	36931644	36948879	32	8	42764	-1.4935	0.93234	CSF3R
ENSG00000099822	19	589893	617159	9	4	42084	-1.4934	0.93234	HCN2
ENSG00000001630	7	91741465	91772266	52	3	42776	-1.4942	0.93244	CYP51A1
ENSG00000172023	2	79312156	79315145	13	3	42884	-1.4953	0.93259	REG1B
ENSG00000268537	3	46927699	46930171	3	1	42466	-1.4958	0.93264	AC109583.1
ENSG00000139597	13	32974861	33002315	53	12	42729	-1.4961	0.93269	N4BP2L1
ENSG00000101182	20	60711791	60718496	15	2	42839	-1.4965	0.93274	PSMA7
ENSG00000149380	11	73946846	74022702	169	16	42872	-1.497	0.9328	P4HA3
ENSG00000125744	19	45988547	46000319	32	6	42851	-1.497	0.93281	RTN2
ENSG00000109670	4	153242410	153457253	329	5	42868	-1.4976	0.93288	FBXW7
ENSG00000187026	21	32119112	32119551	1	1	42934	-1.4976	0.93288	KRTAP21-2
ENSG00000214216	3	158680717	158984096	573	35	42814	-1.4979	0.93293	IQCJ
ENSG00000166398	19	34745442	34846491	213	22	42814	-1.4984	0.93298	KIAA0355
ENSG00000023839	10	101542489	101611949	136	14	42890	-1.4987	0.93302	ABCC2
ENSG00000170006	4	153539784	153601317	74	9	42420	-1.4999	0.93318	TMEM154
ENSG00000143375	1	151482986	151511168	38	9	42754	-1.5	0.9332	CGN
ENSG00000169688	16	56685811	56687116	11	2	42860	-1.5	0.9332	MT1B
ENSG00000172113	3	48334754	48343175	15	2	42891	-1.5004	0.93325	NME6
ENSG00000173302	2	131486643	131487909	2	1	42929	-1.5005	0.93326	GPR148
ENSG00000103723	15	83328033	83378666	115	20	42894	-1.501	0.93333	AP3B2
ENSG00000140522	15	89753100	89764982	28	5	42699	-1.5012	0.93335	RLBP1
ENSG00000115756	2	10443015	10567743	430	56	42763	-1.5016	0.9334	HPCAL1
ENSG00000186104	11	14899553	14913798	12	4	42839	-1.5029	0.93356	CYP2R1
ENSG00000145868	5	147763498	147822399	60	4	42868	-1.5029	0.93357	FBXO38
ENSG00000023909	1	94350761	94374966	58	10	42704	-1.5031	0.93359	GCLM
ENSG00000152484	13	27640293	27746033	256	19	42876	-1.5031	0.93359	USP12
ENSG00000213066	6	167412670	167466201	264	8	42894	-1.5034	0.93364	FGFR1OP
ENSG00000164181	5	60047618	60140216	222	24	42852	-1.5039	0.9337	ELOVL7
ENSG00000272214	12	121407641	121410095	4	2	42928	-1.5041	0.93373	AC079602.1
ENSG00000204021	10	90484301	90512543	156	9	42121	-1.5044	0.93376	LIPK
ENSG00000123612	2	158383279	158485517	105	15	42790	-1.5047	0.9338	ACVR1C
ENSG00000151773	13	44398045	44453827	192	19	42913	-1.5049	0.93382	CCDC122
ENSG00000100987	20	25051521	25062996	34	4	42885	-1.5049	0.93382	VSX1
ENSG00000187987	6	28399707	28411279	31	5	42922	-1.505	0.93383	ZSCAN23
ENSG00000219073	1	22303514	22325135	94	15	42774	-1.5053	0.93388	CELA3B
ENSG00000167196	15	76196200	76227609	51	6	42858	-1.5053	0.93388	FBXO22
ENSG00000102531	13	49550048	49783915	276	19	42837	-1.5059	0.93395	FNDC3A
ENSG00000175899	12	9220260	9268825	116	8	42858	-1.507	0.93409	A2M
ENSG00000263812	18	74240612	74322925	222	36	42632	-1.5072	0.93412	LINC00908
ENSG00000147873	9	21304613	21305312	1	1	42875	-1.5073	0.93414	IFNA5
ENSG00000175115	11	65837834	66012218	273	16	42878	-1.5074	0.93415	PACS1
ENSG00000137285	6	3224495	3231964	4	2	42698	-1.5075	0.93416	TUBB2B
ENSG00000119333	9	131395940	131419066	35	4	42863	-1.508	0.93423	WDR34
ENSG00000172349	15	81451916	81605104	373	25	42824	-1.5081	0.93423	IL16
ENSG00000121381	12	10961693	10962767	1	1	42906	-1.5085	0.93429	TAS2R9
ENSG00000267260	19	37264055	37267980	7	3	42854	-1.5088	0.93433	CTD-2162K18.4
ENSG00000262039	17	47448102	47554350	242	41	42745	-1.5092	0.93437	RP11-81K2.1
ENSG00000122692	9	33041762	33076665	96	13	42860	-1.511	0.9346	SMU1
ENSG00000099250	10	33466420	33625190	573	48	42827	-1.5111	0.93461	NRP1
ENSG00000117601	1	173872947	173886516	26	5	42786	-1.5111	0.93462	SERPINC1
ENSG00000111199	12	110220890	110271212	134	20	42668	-1.5127	0.93483	TRPV4
ENSG00000197951	19	57106632	57137849	97	11	42834	-1.5129	0.93484	ZNF71
ENSG00000243156	22	18270415	18507325	883	57	42786	-1.5128	0.93484	MICAL3
ENSG00000173517	15	77400471	77712486	438	22	42881	-1.5129	0.93485	PEAK1
ENSG00000021488	19	33321415	33360672	145	17	42826	-1.5147	0.93508	SLC7A9
ENSG00000172239	5	43526369	43557860	56	6	42879	-1.5148	0.93509	PAIP1
ENSG00000161091	19	3538259	3574288	39	11	42379	-1.5165	0.93531	MFSD12
ENSG00000130559	9	138700333	138799074	125	14	42802	-1.5175	0.93543	CAMSAP1
ENSG00000259431	14	24025216	24029480	3	1	42231	-1.5175	0.93543	THTPA
ENSG00000160972	8	145703352	145727504	28	6	42556	-1.5176	0.93545	PPP1R16A
ENSG00000131558	7	132937829	133751342	1345	34	42827	-1.5177	0.93546	EXOC4
ENSG00000160714	1	154521053	154531504	14	3	42826	-1.5181	0.9355	UBE2Q1
ENSG00000105507	19	48533210	48547310	78	6	42897	-1.5184	0.93554	CABP5
ENSG00000034693	6	143771944	143811147	65	7	42861	-1.5188	0.93559	PEX3
ENSG00000228146	16	3194220	3199964	15	2	42664	-1.5191	0.93563	CASP16
ENSG00000128581	7	100956975	100965104	37	8	42855	-1.5216	0.93594	RABL5
ENSG00000134250	1	120454176	120612240	95	6	42851	-1.5218	0.93597	NOTCH2
ENSG00000113456	5	34905369	34919094	19	4	42883	-1.5221	0.93601	RAD1
ENSG00000169116	4	75858305	75975325	178	20	42731	-1.5226	0.93607	PARM1
ENSG00000185551	15	96869167	96883492	9	2	42165	-1.5232	0.93614	NR2F2
ENSG00000108511	17	46671639	46682354	22	7	42830	-1.5232	0.93615	HOXB6
ENSG00000176879	11	4944531	4945637	8	3	42927	-1.5243	0.93628	OR51G1
ENSG00000143768	1	226124298	226129189	6	3	42332	-1.5246	0.93632	LEFTY2
ENSG00000166860	12	57392618	57400230	12	4	42820	-1.5248	0.93634	ZBTB39
ENSG00000212128	12	11060525	11062161	2	1	42931	-1.5248	0.93635	TAS2R13
ENSG00000100034	22	22273793	22307209	76	9	42865	-1.5252	0.93639	PPM1F
ENSG00000171497	4	159630286	159644548	18	3	42896	-1.526	0.93649	PPID
ENSG00000101493	18	74069644	74207146	233	21	42810	-1.5266	0.93657	ZNF516
ENSG00000132911	5	151771093	151812929	144	6	42890	-1.5269	0.9366	NMUR2
ENSG00000215305	20	2821349	2847378	76	8	42750	-1.527	0.93661	VPS16
ENSG00000135426	12	55341802	55378530	162	8	42872	-1.5274	0.93667	TESPA1
ENSG00000115310	2	55199325	55339757	418	32	42868	-1.5279	0.93673	RTN4
ENSG00000153347	5	94727048	94786158	179	23	42653	-1.5281	0.93675	FAM81B
ENSG00000129128	4	177241115	177253396	50	8	42825	-1.5283	0.93678	SPCS3
ENSG00000145536	5	5140443	5320417	676	78	42779	-1.5286	0.93682	ADAMTS16
ENSG00000183617	19	3762662	3768573	15	4	42861	-1.5286	0.93682	MRPL54
ENSG00000115255	19	1491165	1497926	24	3	42769	-1.5291	0.93688	REEP6
ENSG00000116652	1	64014588	64015405	2	1	42923	-1.5292	0.93689	DLEU2L
ENSG00000196620	4	69512348	69536346	35	9	42269	-1.5297	0.93695	UGT2B15
ENSG00000103599	15	67547138	67794598	394	22	42858	-1.5313	0.93715	IQCH
ENSG00000215455	21	45958864	45960078	3	1	42464	-1.5323	0.93728	KRTAP10-1
ENSG00000111707	12	118814185	118855840	100	8	42864	-1.5333	0.9374	SUDS3
ENSG00000167165	2	234600253	234681946	283	18	42885	-1.5336	0.93743	UGT1A6
ENSG00000134249	1	120436156	120439118	4	1	42794	-1.5341	0.93749	ADAM30
ENSG00000126562	17	40932696	40948954	6	4	42745	-1.5342	0.93751	WNK4
ENSG00000175445	8	19759228	19824769	247	19	42838	-1.5348	0.93758	LPL
ENSG00000245888	16	27279526	27301813	30	7	42747	-1.5351	0.93761	CTD-3203P2.2
ENSG00000198046	19	56950694	56989434	70	8	42768	-1.5353	0.93765	ZNF667
ENSG00000186440	1	158532441	158533394	4	2	42899	-1.5368	0.93783	OR6P1
ENSG00000133048	1	203148059	203155877	29	5	42898	-1.5388	0.93808	CHI3L1
ENSG00000184363	11	392614	404908	36	7	42235	-1.5403	0.93825	PKP3
ENSG00000116039	2	71163012	71192536	93	21	42726	-1.5403	0.93826	ATP6V1B1
ENSG00000108602	17	19641297	19652256	13	3	42839	-1.5404	0.93826	ALDH3A1
ENSG00000115423	2	84743579	85046713	635	18	42887	-1.5412	0.93836	DNAH6
ENSG00000029534	8	41510739	41754280	705	61	42780	-1.5414	0.93839	ANK1
ENSG00000143515	1	154298029	154323783	53	8	42872	-1.5435	0.93865	ATP8B2
ENSG00000144357	2	170683968	170940641	874	24	42870	-1.5441	0.93872	UBR3
ENSG00000167081	9	128509624	128729656	242	19	42835	-1.5448	0.9388	PBX3
ENSG00000077009	19	3933101	3942414	3	1	42708	-1.5457	0.93891	NMRK2
ENSG00000198796	18	56148479	56296189	519	52	42801	-1.5469	0.93906	ALPK2
ENSG00000157219	7	154862034	154877459	51	7	42775	-1.5472	0.93909	HTR5A
ENSG00000161681	19	51165084	51222707	49	9	42586	-1.5492	0.93933	SHANK1
ENSG00000145386	4	122737599	122745087	17	5	42872	-1.5499	0.93941	CCNA2
ENSG00000188958	3	190984957	191048325	283	18	42759	-1.5499	0.93942	UTS2B
ENSG00000198574	1	162365056	162381928	57	7	42787	-1.5503	0.93946	SH2D1B
ENSG00000154928	3	134316643	134979309	1896	131	42803	-1.5507	0.93951	EPHB1
ENSG00000112249	6	100956070	101329248	917	22	42767	-1.5507	0.93951	ASCC3
ENSG00000254087	8	56792372	56923940	425	31	42789	-1.5515	0.93961	LYN
ENSG00000006377	7	96634860	96640351	6	2	42721	-1.5522	0.93969	DLX6
ENSG00000154359	8	12579403	12613582	73	6	42576	-1.5523	0.93971	LONRF1
ENSG00000249437	5	70264310	70320941	3	2	42437	-1.5527	0.93975	NAIP
ENSG00000180822	6	3231637	3303607	253	9	42829	-1.5537	0.93987	PSMG4
ENSG00000143401	1	150190717	150208504	19	3	42422	-1.5548	0.94	ANP32E
ENSG00000108010	10	131934663	131982785	196	19	42861	-1.5558	0.94012	GLRX3
ENSG00000041357	15	78832747	78841604	26	4	42791	-1.5562	0.94016	PSMA4
ENSG00000134259	1	115828539	115880857	163	29	42835	-1.5569	0.94026	NGF
ENSG00000119900	6	71998506	72018653	67	11	42885	-1.5574	0.94031	OGFRL1
ENSG00000143494	1	213123862	213165379	114	18	42776	-1.5582	0.94041	VASH2
ENSG00000135929	2	219646472	219680016	63	3	42822	-1.5589	0.94048	CYP27A1
ENSG00000196378	8	145998499	146012730	27	2	42179	-1.5589	0.94049	ZNF34
ENSG00000250424	7	30893010	30963427	133	20	42850	-1.5595	0.94056	AQP1
ENSG00000165028	9	107526438	107539738	39	9	42869	-1.5595	0.94056	NIPSNAP3B
ENSG00000165621	13	97637973	97646984	32	6	42745	-1.5595	0.94056	OXGR1
ENSG00000175894	21	45917775	46131495	700	41	42748	-1.5599	0.94061	TSPEAR
ENSG00000131944	19	33463115	33469128	32	8	42755	-1.5607	0.9407	C19orf40
ENSG00000054267	1	235294949	235491534	394	13	42620	-1.5611	0.94075	ARID4B
ENSG00000072954	19	16771938	16800840	59	8	42875	-1.5614	0.94078	TMEM38A
ENSG00000180974	11	5905501	5906527	7	2	42603	-1.5614	0.94079	OR52E4
ENSG00000269545	19	58740831	58798173	174	17	42802	-1.562	0.94085	CTD-3138B18.4
ENSG00000118058	11	118307205	118397539	73	7	42862	-1.5628	0.94095	KMT2A
ENSG00000250588	3	158680024	159615155	1794	90	42825	-1.5632	0.941	IQCJ-SCHIP1
ENSG00000122644	7	12726481	12730559	18	7	42712	-1.5633	0.94101	ARL4A
ENSG00000127083	9	95176527	95186743	19	7	42893	-1.5636	0.94104	OMD
ENSG00000172457	11	56510303	56511287	4	2	42903	-1.5643	0.94113	OR9G4
ENSG00000118564	4	15606162	15683302	216	18	42900	-1.5651	0.94122	FBXL5
ENSG00000148680	10	92500578	92617671	306	18	42872	-1.5656	0.94128	HTR7
ENSG00000143373	1	151254094	151264656	7	2	42866	-1.5667	0.9414	ZNF687
ENSG00000237787	3	153202284	153220486	66	8	42869	-1.5677	0.94152	C3orf79
ENSG00000138744	4	76831809	76862204	136	14	42808	-1.5679	0.94155	NAAA
ENSG00000111671	12	6980099	6998522	32	3	42765	-1.5681	0.94157	SPSB2
ENSG00000078579	8	16849678	16859690	41	10	42746	-1.5683	0.94159	FGF20
ENSG00000129484	14	20811741	20826064	49	7	42822	-1.5693	0.94171	PARP2
ENSG00000167565	19	40946751	40950612	16	3	42857	-1.5692	0.94171	SERTAD3
ENSG00000000938	1	27938575	27961788	34	5	42778	-1.5694	0.94173	FGR
ENSG00000169245	4	76942273	76944650	8	1	42904	-1.5695	0.94174	CXCL10
ENSG00000203871	6	88106840	88109467	11	2	42907	-1.5703	0.94182	C6orf164
ENSG00000102891	16	56598961	56602869	15	5	42732	-1.5705	0.94186	MT4
ENSG00000144821	3	108099216	108248169	348	29	42872	-1.5708	0.94189	MYH15
ENSG00000203697	1	223711349	223853436	265	23	42779	-1.571	0.94191	CAPN8
ENSG00000188266	15	78799906	78829714	70	6	42888	-1.5716	0.94198	HYKK
ENSG00000266967	17	41102543	41116515	11	3	42771	-1.5717	0.94199	AARSD1
ENSG00000033100	7	150929575	150935908	16	4	42868	-1.5722	0.94205	CHPF2
ENSG00000187959	17	71244588	71258491	23	6	42713	-1.5724	0.94207	CPSF4L
ENSG00000100344	22	44319619	44360368	148	12	42852	-1.5724	0.94207	PNPLA3
ENSG00000176895	11	4928600	4929538	4	2	42919	-1.5727	0.9421	OR51A7
ENSG00000103502	16	29869678	29875057	4	2	42448	-1.574	0.94226	CDIPT
ENSG00000138796	4	108910870	108956331	105	6	42897	-1.5747	0.94234	HADH
ENSG00000197016	19	57078880	57100279	65	7	42170	-1.5754	0.94241	ZNF470
ENSG00000178685	8	145051321	145086940	53	4	42832	-1.5761	0.9425	PARP10
ENSG00000166948	20	2361554	2413399	182	23	42778	-1.5767	0.94256	TGM6
ENSG00000204060	1	41827594	41849262	57	12	42781	-1.5775	0.94266	FOXO6
ENSG00000179630	13	44453420	44468068	50	9	42923	-1.5775	0.94266	LACC1
ENSG00000121848	1	145611036	145696218	83	5	42625	-1.5788	0.94281	RNF115
ENSG00000157014	3	10289707	10322902	89	12	42862	-1.5798	0.94293	TATDN2
ENSG00000164406	5	132208014	132210738	8	2	42928	-1.581	0.94306	LEAP2
ENSG00000148400	9	139388896	139440314	146	28	42641	-1.5821	0.94319	NOTCH1
ENSG00000130584	20	62375019	62462597	367	20	42767	-1.5821	0.94319	ZBTB46
ENSG00000174483	11	66278077	66301098	39	4	42893	-1.5824	0.94322	BBS1
ENSG00000180776	13	21950263	22033509	189	15	42788	-1.5824	0.94322	ZDHHC20
ENSG00000222046	1	32674695	32681797	9	4	42784	-1.5825	0.94324	DCDC2B
ENSG00000165029	9	107543283	107690518	514	60	42791	-1.5843	0.94344	ABCA1
ENSG00000147799	8	145754563	145911194	181	12	42798	-1.5848	0.94349	ARHGAP39
ENSG00000160472	19	55888204	55889612	1	1	42832	-1.5849	0.9435	TMEM190
ENSG00000164741	8	12940870	13373167	2117	72	42821	-1.5855	0.94358	DLC1
ENSG00000101003	20	25388363	25433264	111	9	42886	-1.5859	0.94362	GINS1
ENSG00000140319	15	40327940	40331389	12	4	42829	-1.5863	0.94367	SRP14
ENSG00000181856	17	7184986	7191576	9	4	42796	-1.5864	0.94368	SLC2A4
ENSG00000215182	11	1151580	1222364	64	7	42377	-1.588	0.94386	MUC5AC
ENSG00000236338	7	135611542	135613214	1	1	42927	-1.5888	0.94395	AC015987.2
ENSG00000255730	19	41856758	41930906	170	11	42818	-1.5894	0.94401	CTC-435M10.3
ENSG00000167470	19	1248552	1259142	1	1	42476	-1.5895	0.94402	MIDN
ENSG00000144891	3	148415571	148460795	113	15	42810	-1.5902	0.94411	AGTR1
ENSG00000162873	1	205305220	205326218	83	13	42838	-1.5903	0.94412	KLHDC8A
ENSG00000229833	19	7694623	7696842	5	1	42848	-1.5919	0.9443	PET100
ENSG00000148488	10	17360382	17496329	698	36	42863	-1.5921	0.94432	ST8SIA6
ENSG00000234965	22	42307297	42310570	10	2	42839	-1.593	0.94442	SHISA8
ENSG00000143393	1	151264273	151300191	30	5	42764	-1.5935	0.94448	PI4KB
ENSG00000162461	1	16062900	16067891	7	3	42695	-1.5937	0.9445	SLC25A34
ENSG00000185278	1	173837220	173872687	81	9	42826	-1.5943	0.94456	ZBTB37
ENSG00000197045	14	54941202	54955914	16	4	42811	-1.5953	0.94468	GMFB
ENSG00000137496	11	71709587	71716761	10	2	42930	-1.5955	0.94471	IL18BP
ENSG00000244694	6	47845764	48036425	593	42	42860	-1.5958	0.94474	PTCHD4
ENSG00000119682	14	75120140	75179818	57	5	42873	-1.5962	0.94478	AREL1
ENSG00000092607	1	119425669	119532179	282	23	42863	-1.5971	0.94488	TBX15
ENSG00000134146	15	35509546	35838394	513	23	42867	-1.5978	0.94496	DPH6
ENSG00000137975	1	86889769	86922241	160	19	42860	-1.598	0.94498	CLCA2
ENSG00000152936	12	25562241	25801513	790	53	42864	-1.5984	0.94503	IFLTD1
ENSG00000120647	12	498439	551811	105	17	42787	-1.5987	0.94505	CCDC77
ENSG00000175746	15	39542885	39547046	13	4	42856	-1.5992	0.94511	C15orf54
ENSG00000198752	14	103398716	103523799	294	28	42825	-1.6001	0.94521	CDC42BPB
ENSG00000100739	14	96722161	96735304	45	10	42680	-1.6003	0.94523	BDKRB1
ENSG00000203730	1	182367252	182369751	7	2	42832	-1.6003	0.94524	TEDDM1
ENSG00000155640	10	98741041	98745582	5	3	42890	-1.6029	0.94553	C10orf12
ENSG00000158553	6	27253682	27279949	86	14	42868	-1.6032	0.94556	POM121L2
ENSG00000182272	11	369796	382116	31	5	42505	-1.6056	0.94582	B4GALNT4
ENSG00000080910	1	196788898	196928356	179	18	42708	-1.6063	0.9459	CFHR2
ENSG00000140287	15	50534144	50558223	52	12	42857	-1.608	0.94609	HDC
ENSG00000222011	7	102389418	102449672	77	12	42743	-1.6096	0.94626	FAM185A
ENSG00000165533	14	89290497	89344335	82	9	42878	-1.61	0.9463	TTC8
ENSG00000189280	1	35220648	35224113	9	4	42823	-1.6106	0.94636	GJB5
ENSG00000172046	3	49145479	49158371	2	1	42902	-1.6106	0.94637	USP19
ENSG00000135824	1	182615239	182653711	95	11	42888	-1.611	0.94641	RGS8
ENSG00000138246	3	132136370	132257876	244	25	42846	-1.6116	0.94647	DNAJC13
ENSG00000181371	11	56257825	56258871	1	1	42925	-1.6132	0.94664	OR5M8
ENSG00000174788	19	7696497	7698634	7	1	42717	-1.6141	0.94675	PCP2
ENSG00000147687	8	125500726	125551699	103	15	42848	-1.6146	0.9468	TATDN1
ENSG00000205971	7	1732446	1733961	4	2	42713	-1.6152	0.94686	AC074389.6
ENSG00000172782	17	72873428	72889708	21	3	42862	-1.6152	0.94687	FADS6
ENSG00000141101	16	69775770	69788843	26	7	42860	-1.6158	0.94693	NOB1
ENSG00000244122	2	234590584	234681945	325	19	42888	-1.616	0.94695	UGT1A7
ENSG00000185988	19	1524073	1535455	44	7	42048	-1.6165	0.94701	PLK5
ENSG00000136783	9	107509969	107522403	33	9	42847	-1.6166	0.94702	NIPSNAP3A
ENSG00000172489	11	56019676	56020698	1	1	42933	-1.6175	0.94712	OR5T3
ENSG00000164393	6	47624172	47665533	184	6	42823	-1.6177	0.94714	GPR111
ENSG00000116885	1	36881428	36916086	135	7	42900	-1.6195	0.94733	OSCP1
ENSG00000258817	11	49973943	49974971	3	2	42919	-1.6198	0.94736	OR4C13
ENSG00000118307	12	25261354	25348096	281	16	42851	-1.6201	0.94739	CASC1
ENSG00000267127	18	77794346	77854968	245	18	42895	-1.6202	0.9474	RP11-795F19.5
ENSG00000184814	3	138737873	138739768	1	1	42929	-1.6205	0.94744	PRR23B
ENSG00000147654	8	110551940	110578225	37	9	42769	-1.6208	0.94747	EBAG9
ENSG00000169905	1	179809102	179846938	63	10	42839	-1.621	0.9475	TOR1AIP2
ENSG00000166984	6	167559902	167610401	118	21	42751	-1.6216	0.94756	TCP10L2
ENSG00000173114	7	110731062	110765510	57	8	42772	-1.6221	0.94761	LRRN3
ENSG00000186994	19	8387468	8408146	110	11	42696	-1.6228	0.94768	KANK3
ENSG00000240583	7	30893010	30965131	136	20	42852	-1.6232	0.94773	AQP1
ENSG00000165140	9	97365415	97402531	122	14	42839	-1.6234	0.94775	FBP1
ENSG00000185742	11	109292846	109299840	4	2	42609	-1.6239	0.9478	C11orf87
ENSG00000110801	12	122326637	122356203	66	10	42880	-1.624	0.94781	PSMD9
ENSG00000213889	19	45992035	46005768	38	7	42861	-1.624	0.94781	PPM1N
ENSG00000204518	1	12704566	12727097	38	2	42787	-1.6244	0.94786	AADACL4
ENSG00000144035	2	73867959	73869520	2	1	42924	-1.6264	0.94806	NAT8
ENSG00000224383	17	62075711	62081664	1	1	41709	-1.6264	0.94806	C17orf72
ENSG00000010704	6	26087509	26098571	27	9	42904	-1.6274	0.94817	HFE
ENSG00000103528	16	19179293	19279652	121	18	42554	-1.6284	0.94828	SYT17
ENSG00000187583	1	901877	911245	12	6	42450	-1.6293	0.94838	PLEKHN1
ENSG00000154767	3	14186647	14220283	61	12	42898	-1.6295	0.9484	XPC
ENSG00000101665	18	46446223	46477081	95	21	42764	-1.63	0.94845	SMAD7
ENSG00000013297	3	170136653	170578169	1031	64	42815	-1.6323	0.94869	CLDN11
ENSG00000109061	17	10395624	10421860	37	7	42857	-1.6324	0.94871	MYH1
ENSG00000188488	14	95027779	95059457	170	21	42886	-1.6333	0.9488	SERPINA5
ENSG00000135801	1	229728858	229761794	78	10	42654	-1.6335	0.94881	TAF5L
ENSG00000171772	10	135367404	135382876	95	3	42871	-1.6344	0.94891	SYCE1
ENSG00000136099	13	53418109	53422775	8	3	42885	-1.6344	0.94891	PCDH8
ENSG00000075218	22	46692638	46726707	84	5	42858	-1.6359	0.94907	GTSE1
ENSG00000175287	9	131683174	131704320	31	2	42843	-1.6365	0.94914	PHYHD1
ENSG00000131482	17	41052814	41065386	28	5	42871	-1.6371	0.94919	G6PC
ENSG00000164032	4	100869243	100871545	6	2	42885	-1.6373	0.94922	H2AFZ
ENSG00000253379	8	72315675	72504260	402	33	42815	-1.6384	0.94933	RP11-1102P16.1
ENSG00000203877	6	84562985	84567234	11	2	42934	-1.6388	0.94937	RIPPLY2
ENSG00000131368	3	15083967	15106842	33	8	42855	-1.6391	0.94941	MRPS25
ENSG00000104343	8	74692332	74791145	119	16	42803	-1.6391	0.94941	UBE2W
ENSG00000256950	12	122326715	122359376	77	10	42877	-1.6398	0.94948	RP11-87C12.2
ENSG00000164142	4	152330368	152584784	462	14	42886	-1.6401	0.9495	FAM160A1
ENSG00000127022	5	179105629	179157926	130	16	42511	-1.6407	0.94957	CANX
ENSG00000076258	1	171283347	171311223	33	7	42799	-1.6438	0.9499	FMO4
ENSG00000130958	9	99082988	99145992	220	17	42874	-1.644	0.94991	SLC35D2
ENSG00000023287	8	53535016	53658403	148	25	42870	-1.6441	0.94993	RB1CC1
ENSG00000151748	14	51098776	51135049	92	11	42877	-1.6445	0.94997	SAV1
ENSG00000213337	2	97502348	97523832	18	2	42843	-1.6447	0.94999	ANKRD39
ENSG00000255804	14	23102673	23103716	13	3	42851	-1.6448	0.94999	OR6J1
ENSG00000226742	18	77724561	77730822	19	4	42778	-1.6461	0.95013	HSBP1L1
ENSG00000113966	3	97483365	97519953	46	8	42754	-1.6485	0.95038	ARL6
ENSG00000138629	15	74738318	74753523	21	3	42899	-1.6491	0.95043	UBL7
ENSG00000137133	9	35812957	35815351	1	1	42805	-1.6493	0.95046	HINT2
ENSG00000105483	19	48684027	48759203	233	23	42820	-1.6504	0.95057	CARD8
ENSG00000006075	17	34415602	34417515	5	1	42796	-1.6508	0.95061	CCL3
ENSG00000065268	19	983174	994569	34	7	42065	-1.6515	0.95069	WDR18
ENSG00000134644	1	31404353	31538838	287	19	42849	-1.6519	0.95072	PUM1
ENSG00000127081	9	95607874	95640304	43	11	42809	-1.6531	0.95084	ZNF484
ENSG00000124935	11	62009682	62012280	9	4	42883	-1.6533	0.95086	SCGB1D2
ENSG00000112041	6	35465651	35480715	43	8	42830	-1.6539	0.95093	TULP1
ENSG00000150401	13	114110134	114145267	73	12	42779	-1.654	0.95093	DCUN1D2
ENSG00000109572	4	170533784	170644824	240	20	42875	-1.6547	0.95101	CLCN3
ENSG00000111962	6	149068464	149398126	888	90	42721	-1.6547	0.95101	UST
ENSG00000078808	1	1152288	1167411	81	4	42801	-1.655	0.95104	SDF4
ENSG00000117899	15	81239667	81282219	91	5	42884	-1.6553	0.95107	MESDC2
ENSG00000248483	5	93070508	93077343	6	2	42825	-1.6562	0.95116	POU5F2
ENSG00000148444	10	22604903	22609235	2	1	42927	-1.6569	0.95123	COMMD3
ENSG00000110628	11	2920951	2946476	93	20	42694	-1.6576	0.9513	SLC22A18
ENSG00000126709	1	27992572	27998729	9	2	42836	-1.6584	0.95138	IFI6
ENSG00000006534	11	67776048	67796744	49	5	42852	-1.659	0.95145	ALDH3B1
ENSG00000164808	8	48173167	48648868	281	17	42810	-1.6594	0.95149	SPIDR
ENSG00000181652	7	150709297	150721586	22	9	42556	-1.66	0.95154	ATG9B
ENSG00000143436	1	151732119	151736040	11	2	42910	-1.6602	0.95156	MRPL9
ENSG00000145075	3	180320646	180588793	571	36	42808	-1.6602	0.95156	CCDC39
ENSG00000170465	12	52862300	52867569	25	3	42887	-1.6602	0.95156	KRT6C
ENSG00000089902	14	103058998	103196913	321	17	42863	-1.6612	0.95167	RCOR1
ENSG00000101152	20	62526518	62567384	134	14	42850	-1.6626	0.95181	DNAJC5
ENSG00000171596	2	232387871	232395206	29	3	42739	-1.6637	0.95191	NMUR1
ENSG00000204655	6	29624758	29640149	83	13	42925	-1.6636	0.95191	MOG
ENSG00000178602	2	241078446	241083979	41	7	42792	-1.6638	0.95192	OTOS
ENSG00000101194	20	61584052	61599949	52	12	42560	-1.6638	0.95192	SLC17A9
ENSG00000243729	6	29323007	29399744	279	18	42895	-1.6647	0.95201	OR5V1
ENSG00000090006	19	41098789	41135725	100	12	42827	-1.6647	0.95202	LTBP4
ENSG00000150403	13	114145310	114204542	360	11	42894	-1.6648	0.95203	TMCO3
ENSG00000105409	19	42470734	42501649	20	8	42542	-1.6653	0.95207	ATP1A3
ENSG00000182909	19	54972981	54974894	4	2	41944	-1.6656	0.95211	LENG9
ENSG00000073282	3	189349205	189615068	851	104	42780	-1.6671	0.95225	TP63
ENSG00000139547	12	57345219	57353158	16	5	42882	-1.6679	0.95233	RDH16
ENSG00000166912	15	31231144	31283810	134	13	42850	-1.668	0.95234	MTMR10
ENSG00000121210	4	154387498	154557863	362	39	42728	-1.669	0.95244	KIAA0922
ENSG00000152430	2	198591603	198651486	62	8	42848	-1.6694	0.95248	BOLL
ENSG00000169006	2	11798304	11810290	24	5	42724	-1.6702	0.95256	NTSR2
ENSG00000110203	11	71825915	71850936	90	10	42862	-1.6704	0.95258	FOLR3
ENSG00000099625	19	1228286	1238026	14	3	42238	-1.6709	0.95263	C19orf26
ENSG00000236320	17	33875144	33885117	36	7	42918	-1.671	0.95264	SLFN14
ENSG00000169019	4	47452885	47465736	22	5	42802	-1.6754	0.95308	COMMD8
ENSG00000081665	19	19896648	19932560	82	12	42752	-1.6769	0.95322	ZNF506
ENSG00000184995	9	21480841	21482312	3	1	42811	-1.6778	0.95331	IFNE
ENSG00000180660	13	36047926	36050832	2	1	42892	-1.6779	0.95332	MAB21L1
ENSG00000180638	17	19581601	19622292	76	14	42704	-1.6782	0.95335	SLC47A2
ENSG00000113088	5	54320081	54330398	18	5	42581	-1.6788	0.95341	GZMK
ENSG00000173145	10	96075004	96122716	115	12	42900	-1.6792	0.95345	NOC3L
ENSG00000100320	22	36134783	36424473	325	19	42814	-1.6796	0.95348	RBFOX2
ENSG00000167645	19	38795753	38807913	34	9	42824	-1.6798	0.95351	YIF1B
ENSG00000204120	2	233562009	233725285	377	18	42850	-1.6803	0.95355	GIGYF2
ENSG00000104825	19	39390340	39399533	28	8	42612	-1.6807	0.95359	NFKBIB
ENSG00000268643	19	42738735	42759284	23	2	42808	-1.681	0.95361	AC006486.9
ENSG00000204389	6	31783291	31785723	4	2	42906	-1.6811	0.95363	HSPA1A
ENSG00000196655	11	118889142	118896164	25	3	42823	-1.6813	0.95365	TRAPPC4
ENSG00000109101	17	26833261	26865914	76	11	42777	-1.6818	0.9537	FOXN1
ENSG00000135111	12	115108059	115121969	9	5	42487	-1.6821	0.95373	TBX3
ENSG00000119630	14	75408537	75422487	20	7	42805	-1.6835	0.95386	PGF
ENSG00000110660	11	107661717	107799019	467	28	42847	-1.6843	0.95394	SLC35F2
ENSG00000006712	19	39876492	39881835	8	2	42874	-1.6844	0.95395	PAF1
ENSG00000113790	3	184908412	184999778	146	15	42863	-1.6847	0.95397	EHHADH
ENSG00000072135	2	131113580	131132982	21	2	42820	-1.6851	0.95401	PTPN18
ENSG00000171757	3	169511216	169530774	44	4	42856	-1.6856	0.95407	LRRC34
ENSG00000072858	3	113251143	113348425	276	27	42745	-1.686	0.9541	SIDT1
ENSG00000187699	2	190744335	191068210	556	43	42793	-1.6861	0.95411	C2orf88
ENSG00000188672	1	25688740	25756683	61	3	42815	-1.6862	0.95412	RHCE
ENSG00000167588	12	50497602	50505102	6	3	42803	-1.6868	0.95418	GPD1
ENSG00000186448	3	44626380	44689963	74	9	42825	-1.6872	0.95422	ZNF197
ENSG00000255221	11	104963196	104972158	23	4	42865	-1.6873	0.95423	CARD17
ENSG00000197774	16	1823208	1831709	20	6	42790	-1.6874	0.95423	EME2
ENSG00000140107	14	100789674	100796715	22	5	42653	-1.6887	0.95436	SLC25A47
ENSG00000028277	19	42590263	42700737	100	5	42742	-1.6888	0.95438	POU2F2
ENSG00000187990	6	26216428	26216872	3	2	42856	-1.6896	0.95445	HIST1H2BG
ENSG00000158525	7	129984630	130008571	96	13	42834	-1.6898	0.95446	CPA5
ENSG00000126249	19	34895289	34917073	47	8	42864	-1.6899	0.95448	PDCD2L
ENSG00000006611	11	17515442	17565963	139	21	42602	-1.6965	0.9551	USH1C
ENSG00000168930	11	89530823	89541743	1	1	42522	-1.6974	0.95519	TRIM49
ENSG00000145861	5	159774758	159797648	64	10	42676	-1.6976	0.95521	C1QTNF2
ENSG00000147475	8	37594117	37616619	3	2	42301	-1.6981	0.95526	ERLIN2
ENSG00000186166	11	118868852	118886501	35	3	42837	-1.6983	0.95527	CCDC84
ENSG00000168734	20	43160426	43252888	140	13	42846	-1.6983	0.95527	PKIG
ENSG00000129437	19	51580752	51587502	7	3	42701	-1.6985	0.95529	KLK14
ENSG00000214556	17	36991341	36997708	22	7	42873	-1.6988	0.95532	C17orf98
ENSG00000109079	17	26662628	26674035	15	5	42862	-1.7057	0.95596	TNFAIP1
ENSG00000197181	8	22132810	22215076	175	10	42811	-1.7058	0.95598	PIWIL2
ENSG00000099974	22	24309089	24314721	10	3	42675	-1.7066	0.95605	DDTL
ENSG00000079313	19	1815248	1848452	60	7	42727	-1.7075	0.95613	REXO1
ENSG00000254986	11	66247484	66277130	53	4	42903	-1.7082	0.9562	DPP3
ENSG00000121361	12	21917889	21928515	4	2	42777	-1.7088	0.95626	KCNJ8
ENSG00000260836	15	83208783	83224682	26	8	42900	-1.7102	0.95638	RP11-152F13.10
ENSG00000125633	2	118673054	118771709	288	18	42907	-1.7115	0.9565	CCDC93
ENSG00000162624	1	75594119	75627218	58	11	42724	-1.7118	0.95653	LHX8
ENSG00000243709	1	226073982	226099082	77	11	42790	-1.7119	0.95654	LEFTY1
ENSG00000256349	11	66276550	66301084	42	4	42896	-1.7131	0.95665	CTD-3074O7.11
ENSG00000125531	20	62184373	62188061	4	1	42574	-1.7132	0.95666	C20orf195
ENSG00000099977	22	24313554	24322660	3	1	42747	-1.7133	0.95667	DDT
ENSG00000122543	7	5919458	5925993	22	5	42471	-1.7137	0.95671	OCM
ENSG00000174562	19	51328545	51340469	18	7	42453	-1.7153	0.95685	KLK15
ENSG00000158104	12	122277433	122301502	57	7	42823	-1.7169	0.957	HPD
ENSG00000163092	2	167744997	168116263	1147	34	42901	-1.7172	0.95703	XIRP2
ENSG00000124789	6	17615269	17706656	271	25	42889	-1.7173	0.95704	NUP153
ENSG00000146039	6	25754927	25781419	101	14	42882	-1.7173	0.95704	SLC17A4
ENSG00000103591	15	67493371	67547533	98	8	42866	-1.7174	0.95704	AAGAB
ENSG00000129038	15	74218330	74244478	102	15	42850	-1.718	0.9571	LOXL1
ENSG00000203880	20	62887094	62926855	12	2	42326	-1.7183	0.95713	PCMTD2
ENSG00000106603	7	43648055	43769316	346	14	42901	-1.7194	0.95723	COA1
ENSG00000186910	14	94908801	94919127	37	7	42700	-1.7202	0.9573	SERPINA11
ENSG00000092098	14	24615892	24629870	14	5	42579	-1.7206	0.95734	RNF31
ENSG00000099866	19	489176	505347	5	2	42767	-1.7208	0.95735	MADCAM1
ENSG00000170860	3	14219858	14242619	45	8	42870	-1.7224	0.9575	LSM3
ENSG00000205002	8	117950438	117956726	9	2	42792	-1.7231	0.95757	AARD
ENSG00000241119	2	234580499	234681946	368	21	42889	-1.7233	0.95758	UGT1A9
ENSG00000179632	8	145159402	145162514	3	1	42890	-1.7233	0.95759	MAF1
ENSG00000167105	17	48348767	48358844	17	7	42210	-1.7248	0.95772	TMEM92
ENSG00000206075	18	61143994	61172318	116	8	42671	-1.7256	0.95779	SERPINB5
ENSG00000185130	6	27775257	27775709	2	1	42934	-1.7269	0.95791	HIST1H2BL
ENSG00000226524	6	88032323	88109459	221	16	42745	-1.7283	0.95803	RP1-102H19.8
ENSG00000188219	2	131975882	132022965	1	1	42799	-1.7292	0.95811	POTEE
ENSG00000253110	5	171200656	171201743	6	2	42875	-1.7292	0.95811	CTB-78H18.1
ENSG00000205426	12	52679697	52685318	11	3	42780	-1.7295	0.95814	KRT81
ENSG00000113300	5	179921412	180005405	308	14	42833	-1.7304	0.95822	CNOT6
ENSG00000204604	19	53341261	53360902	79	10	42427	-1.7351	0.95864	ZNF468
ENSG00000128335	22	36622256	36636000	54	10	42707	-1.7353	0.95866	APOL2
ENSG00000213563	8	145751117	145754516	3	1	42742	-1.7363	0.95874	C8orf82
ENSG00000156510	10	70980059	71027315	171	30	42678	-1.7365	0.95876	HKDC1
ENSG00000178700	3	93766680	93782233	8	3	42840	-1.7367	0.95878	DHFRL1
ENSG00000175193	3	183547173	183602721	157	16	42871	-1.7368	0.95879	PARL
ENSG00000138069	2	65297835	65357240	187	20	42888	-1.7373	0.95883	RAB1A
ENSG00000105605	19	54412589	54447195	17	3	42518	-1.7384	0.95893	CACNG7
ENSG00000153234	2	157180944	157198860	13	4	42836	-1.7385	0.95894	NR4A2
ENSG00000172780	3	128806412	128841644	14	9	42617	-1.7393	0.95901	RAB43
ENSG00000170191	20	25593571	25604811	29	5	42851	-1.7393	0.95901	NANP
ENSG00000184281	11	2421718	2425106	4	2	42874	-1.74	0.95907	TSSC4
ENSG00000109084	17	26646121	26655707	10	4	42785	-1.7402	0.95909	TMEM97
ENSG00000073803	3	185000729	185206885	480	28	42842	-1.741	0.95916	MAP3K13
ENSG00000143067	1	120162045	120190396	64	11	42650	-1.7419	0.95924	ZNF697
ENSG00000113889	3	186435065	186461743	143	14	42819	-1.7427	0.95931	KNG1
ENSG00000156639	6	37787275	38122400	836	24	42893	-1.7435	0.95937	ZFAND3
ENSG00000188816	10	124907638	124910188	3	1	42808	-1.7447	0.95948	HMX2
ENSG00000123329	12	57866038	57882597	33	8	42777	-1.7447	0.95948	ARHGAP9
ENSG00000251247	19	37341263	37403931	172	15	42901	-1.7447	0.95948	ZNF345
ENSG00000181761	11	55889849	55890787	13	3	42898	-1.7457	0.95957	OR8H3
ENSG00000179796	3	26664297	26752267	190	25	42819	-1.7462	0.95961	LRRC3B
ENSG00000102572	13	99102455	99230194	320	23	42843	-1.7471	0.95969	STK24
ENSG00000177494	3	111311747	111314290	2	1	42884	-1.7472	0.9597	ZBED2
ENSG00000122882	10	74889913	74928813	82	2	42923	-1.7476	0.95974	ECD
ENSG00000153820	2	228844666	229046361	647	27	42852	-1.748	0.95977	SPHKAP
ENSG00000166411	15	78423840	78464291	77	13	42822	-1.748	0.95977	IDH3A
ENSG00000161036	7	102105376	102113615	45	8	42696	-1.7481	0.95978	LRWD1
ENSG00000105647	19	18263928	18281350	33	7	42718	-1.7487	0.95983	PIK3R2
ENSG00000158373	6	26158349	26171577	12	3	42870	-1.7496	0.95991	HIST1H2BD
ENSG00000182150	9	98637983	98776842	315	19	42905	-1.7496	0.95991	ERCC6L2
ENSG00000178342	18	77623668	77660184	124	15	42835	-1.7501	0.95995	KCNG2
ENSG00000109163	4	68605046	68620078	45	7	42783	-1.7509	0.96002	GNRHR
ENSG00000187186	9	34664160	34666109	6	3	42852	-1.7509	0.96002	RP11-195F19.5
ENSG00000204217	2	203241659	203432474	306	16	42873	-1.7511	0.96003	BMPR2
ENSG00000132522	17	7214643	7218883	9	4	42573	-1.7522	0.96013	GPS2
ENSG00000015153	12	42550906	42632151	134	15	42874	-1.7538	0.96027	YAF2
ENSG00000148357	9	133046882	133309510	352	64	42607	-1.7546	0.96033	HMCN2
ENSG00000198435	9	140194083	140196703	1	1	42627	-1.7545	0.96033	NRARP
ENSG00000187944	2	197669726	197675000	5	2	42853	-1.755	0.96037	C2orf66
ENSG00000196363	9	137000487	137025093	159	11	42851	-1.7552	0.96038	WDR5
ENSG00000142279	19	34971874	34997258	59	12	42655	-1.7562	0.96047	WTIP
ENSG00000132698	1	156030951	156040295	4	2	42527	-1.7573	0.96057	RAB25
ENSG00000104415	8	134203282	134242587	105	22	42756	-1.7574	0.96058	WISP1
ENSG00000144802	3	101546835	101579866	29	9	42709	-1.7583	0.96065	NFKBIZ
ENSG00000259371	14	24590560	24601038	19	2	42882	-1.7596	0.96076	RP11-468E2.6
ENSG00000166634	18	61223393	61234244	29	4	42855	-1.7596	0.96076	SERPINB12
ENSG00000177947	11	196738	200261	8	3	42605	-1.7604	0.96083	ODF3
ENSG00000117335	1	207925402	207968858	92	11	42861	-1.7619	0.96095	CD46
ENSG00000163430	3	120111140	120170100	162	21	42856	-1.7638	0.96112	FSTL1
ENSG00000182334	11	7846584	7847519	3	1	42932	-1.7643	0.96116	OR5P3
ENSG00000196944	1	248524883	248525929	2	1	42913	-1.7644	0.96117	OR2T4
ENSG00000115267	2	163123589	163175213	89	2	42905	-1.7648	0.9612	IFIH1
ENSG00000117724	1	214776538	214837931	196	17	42877	-1.7649	0.96121	CENPF
ENSG00000181885	17	7163222	7167302	7	4	42686	-1.7652	0.96123	CLDN7
ENSG00000109063	17	10531843	10560626	88	5	42878	-1.7655	0.96126	MYH3
ENSG00000099338	19	38826415	38861589	96	13	42831	-1.7655	0.96126	CATSPERG
ENSG00000113318	5	79950467	80172279	593	25	42863	-1.7669	0.96138	MSH3
ENSG00000198848	16	55836763	55867249	54	6	42688	-1.7672	0.9614	CES1
ENSG00000204572	11	71276609	71279980	16	3	42512	-1.7676	0.96143	KRTAP5-10
ENSG00000149435	20	23965690	23969416	10	3	42446	-1.7688	0.96154	GGTLC1
ENSG00000144554	3	10068098	10143614	176	6	42862	-1.7711	0.96173	FANCD2
ENSG00000227471	7	134233888	134264627	86	10	42887	-1.7717	0.96178	AKR1B15
ENSG00000176476	16	28565236	28603111	92	12	42711	-1.7734	0.96192	CCDC101
ENSG00000127129	1	41944446	41950344	14	3	42819	-1.7741	0.96198	EDN2
ENSG00000185627	11	236546	252983	77	9	42848	-1.7749	0.96205	PSMD13
ENSG00000149133	11	55761157	55762101	7	3	42915	-1.7757	0.96211	OR5F1
ENSG00000185220	1	249200395	249214145	26	3	42876	-1.7761	0.96214	PGBD2
ENSG00000155666	16	27214807	27233089	30	7	42397	-1.7768	0.9622	KDM8
ENSG00000125870	20	16710606	16722421	37	9	42828	-1.7775	0.96225	SNRPB2
ENSG00000196345	3	44596685	44624975	60	6	42825	-1.7786	0.96235	ZKSCAN7
ENSG00000100528	14	54893654	54908149	26	5	42889	-1.7791	0.96239	CNIH1
ENSG00000125037	3	10004221	10052800	135	6	42836	-1.7809	0.96254	EMC3
ENSG00000189157	4	77135193	77204933	321	20	42880	-1.7811	0.96255	FAM47E
ENSG00000181038	17	74722912	74730018	4	2	42382	-1.7812	0.96256	METTL23
ENSG00000140474	15	75128457	75135687	16	3	42851	-1.7823	0.96265	ULK3
ENSG00000141540	17	72209653	72258155	130	14	42784	-1.7831	0.96272	TTYH2
ENSG00000156966	2	232260254	232265875	9	3	42472	-1.7835	0.96275	B3GNT7
ENSG00000176022	1	1167629	1170421	7	2	42897	-1.7848	0.96285	B3GALT6
ENSG00000168283	10	22610140	22620413	2	1	42840	-1.7889	0.96319	BMI1
ENSG00000240720	7	91741473	91808845	100	6	42792	-1.791	0.96335	LRRD1
ENSG00000183463	13	28551851	28562791	22	4	42857	-1.791	0.96336	URAD
ENSG00000186891	1	1138888	1142071	7	1	42848	-1.7926	0.96348	TNFRSF18
ENSG00000185615	16	333152	337215	15	5	42825	-1.7935	0.96355	PDIA2
ENSG00000133115	13	39540062	39565203	86	16	42849	-1.7938	0.96358	STOML3
ENSG00000183624	3	128997671	129025029	14	6	42572	-1.7964	0.96378	HMCES
ENSG00000159388	1	203274619	203278730	7	3	42714	-1.7966	0.9638	BTG2
ENSG00000134548	12	21679241	21690311	28	5	42842	-1.7974	0.96386	C12orf39
ENSG00000261086	15	83209620	83231124	37	9	42890	-1.7975	0.96387	RP11-379H8.1
ENSG00000142252	19	45582453	45594782	57	5	42702	-1.801	0.96415	GEMIN7
ENSG00000107758	10	75196186	75255782	28	2	42922	-1.8014	0.96418	PPP3CB
ENSG00000222017	2	198557830	198639547	88	8	42833	-1.8028	0.96429	AC011997.1
ENSG00000083842	19	58790317	58807254	50	7	42734	-1.8029	0.9643	ZNF8
ENSG00000273439	19	58790318	58807254	50	7	42734	-1.8029	0.9643	ZNF8
ENSG00000148468	10	15253642	15413061	507	41	42776	-1.8044	0.96441	FAM171A1
ENSG00000109991	11	57105848	57138073	86	11	42853	-1.8053	0.96448	P2RX3
ENSG00000120942	1	11333263	11356106	27	3	42835	-1.8056	0.96451	UBIAD1
ENSG00000154642	21	19161284	19191703	46	8	42795	-1.8059	0.96453	C21orf91
ENSG00000170296	17	7143333	7146089	4	2	42838	-1.8074	0.96465	GABARAP
ENSG00000262526	17	7143746	7147954	4	2	42838	-1.8074	0.96465	CTD-2545G14.7
ENSG00000134049	18	44681413	44702745	61	8	42875	-1.8091	0.96479	IER3IP1
ENSG00000121634	1	147374946	147381393	30	7	42789	-1.8096	0.96482	GJA8
ENSG00000188269	19	14903302	14946188	141	24	42777	-1.8104	0.96488	OR7A5
ENSG00000132746	11	67429633	67448671	32	5	42614	-1.8104	0.96489	ALDH3B2
ENSG00000130957	9	97321002	97356075	169	16	42787	-1.8126	0.96505	FBP2
ENSG00000106689	9	126763949	126795580	82	10	42746	-1.8129	0.96507	LHX2
ENSG00000148688	10	92631473	92668312	69	9	42881	-1.8136	0.96513	RPP30
ENSG00000178084	3	183770835	183778459	24	6	42798	-1.8157	0.96529	HTR3C
ENSG00000129932	19	3490819	3500938	18	3	42612	-1.817	0.96539	DOHH
ENSG00000162009	16	1122756	1131454	33	8	42666	-1.8177	0.96544	SSTR5
ENSG00000151612	4	146678779	146859787	273	32	42760	-1.8181	0.96547	ZNF827
ENSG00000197429	1	46159996	46216322	96	6	42875	-1.8203	0.96564	IPP
ENSG00000092421	5	115779312	115910630	333	48	42783	-1.8204	0.96565	SEMA6A
ENSG00000074660	17	1537152	1549041	24	6	42776	-1.8212	0.96571	SCARF1
ENSG00000185669	16	88744090	88752901	18	6	42756	-1.823	0.96585	SNAI3
ENSG00000177614	1	230457392	230561475	370	34	42774	-1.8242	0.96594	PGBD5
ENSG00000181915	10	64564516	64568238	7	2	42761	-1.8243	0.96594	ADO
ENSG00000121741	13	20532810	20665968	229	15	42858	-1.8278	0.96621	ZMYM2
ENSG00000072364	5	132211071	132299326	165	10	42898	-1.8306	0.96642	AFF4
ENSG00000105251	19	4278598	4290721	24	4	42616	-1.8311	0.96646	SHD
ENSG00000165506	14	50091892	50101948	34	5	42848	-1.8319	0.96652	DNAAF2
ENSG00000122678	7	44111846	44122139	22	4	42889	-1.8333	0.96662	POLM
ENSG00000077514	11	74204896	74380162	508	26	42844	-1.834	0.96667	POLD3
ENSG00000125319	17	42219274	42239844	25	4	42861	-1.8348	0.96673	C17orf53
ENSG00000214575	15	83211951	83317612	243	25	42895	-1.836	0.96682	CPEB1
ENSG00000112818	6	46761127	46807515	114	12	42856	-1.8362	0.96683	MEP1A
ENSG00000170091	5	173472607	173670504	474	69	42787	-1.8372	0.96691	NSG2
ENSG00000241635	2	234526291	234681956	483	28	42879	-1.8381	0.96698	UGT1A8
ENSG00000185219	3	44481262	44519162	54	11	42832	-1.8384	0.967	ZNF445
ENSG00000265352	18	69399851	69455364	232	18	42781	-1.8387	0.96702	RP11-723G8.2
ENSG00000116198	1	3728645	3773778	264	14	42883	-1.8401	0.96713	CEP104
ENSG00000145428	4	154631277	154681387	182	12	42781	-1.8421	0.96727	RNF175
ENSG00000267508	19	44886459	44905774	77	6	42699	-1.8432	0.96735	ZNF285
ENSG00000103222	16	16043434	16236931	642	51	42787	-1.8436	0.96738	ABCC1
ENSG00000185982	20	168494	170322	6	2	42926	-1.8437	0.96739	DEFB128
ENSG00000050748	5	179660143	179719099	165	22	42778	-1.8443	0.96743	MAPK9
ENSG00000064201	11	2323227	2339430	59	7	42769	-1.8453	0.9675	TSPAN32
ENSG00000163607	3	112709765	112733907	54	12	42850	-1.8456	0.96752	GTPBP8
ENSG00000168434	16	23399814	23464501	81	6	42888	-1.8456	0.96752	COG7
ENSG00000135899	2	231032009	231090444	218	20	42812	-1.8504	0.96787	SP110
ENSG00000112941	5	6714718	6757161	175	19	42757	-1.8518	0.96797	PAPD7
ENSG00000165025	9	93564069	93660831	435	51	42773	-1.8538	0.96812	SYK
ENSG00000121671	11	45868669	45904798	66	13	42873	-1.854	0.96813	CRY2
ENSG00000212643	5	112227313	112228791	4	1	42925	-1.8544	0.96816	ZRSR1
ENSG00000137948	1	92414928	92479983	170	13	42900	-1.8554	0.96823	BRDT
ENSG00000215717	1	109632425	109639556	24	6	42791	-1.8556	0.96824	TMEM167B
ENSG00000137601	4	170314426	170533780	457	16	42892	-1.8562	0.96829	NEK1
ENSG00000183470	7	132333553	132413528	165	21	42797	-1.8562	0.96829	AC009365.3
ENSG00000065135	1	110091233	110136975	66	12	42871	-1.8564	0.9683	GNAI3
ENSG00000116285	1	8064464	8086368	29	5	42802	-1.8574	0.96838	ERRFI1
ENSG00000123154	19	12777614	12786646	10	5	42520	-1.8579	0.96841	WDR83
ENSG00000102543	13	49822047	49867618	72	5	42862	-1.8615	0.96867	CDADC1
ENSG00000149476	11	61100682	61120767	2	1	42747	-1.8617	0.96868	DAK
ENSG00000122224	1	160765864	160798051	79	7	42825	-1.8627	0.96874	LY9
ENSG00000176900	11	4903049	4904113	1	1	42910	-1.864	0.96884	OR51T1
ENSG00000143013	1	87794151	87814606	25	5	42729	-1.8652	0.96892	LMO4
ENSG00000118680	18	3261907	3278282	77	4	42867	-1.8661	0.96899	MYL12B
ENSG00000149357	11	71796941	71814433	33	4	42848	-1.8673	0.96907	LAMTOR1
ENSG00000166986	12	57869228	57911352	55	6	42790	-1.8673	0.96907	MARS
ENSG00000172575	15	38780304	38857776	152	25	42807	-1.8674	0.96908	RASGRP1
ENSG00000156206	15	81299374	81441516	287	20	42615	-1.8694	0.96922	C15orf26
ENSG00000183908	11	56949221	56959191	26	6	42890	-1.8702	0.96927	LRRC55
ENSG00000259040	6	7881755	8064597	636	45	42843	-1.8723	0.96942	BLOC1S5-TXNDC5
ENSG00000158050	2	96808905	96811179	1	1	42927	-1.8727	0.96945	DUSP2
ENSG00000177374	17	1957448	1962981	9	4	42389	-1.873	0.96947	HIC1
ENSG00000136731	2	128848774	128953251	245	18	42895	-1.8733	0.96948	UGGT1
ENSG00000134365	1	196819371	196888102	116	11	42680	-1.8752	0.96961	CFHR4
ENSG00000177096	22	42470255	42475445	11	3	42902	-1.8762	0.96969	FAM109B
ENSG00000168765	1	110198703	110208118	22	7	42636	-1.877	0.96974	GSTM4
ENSG00000163808	3	44803209	44914868	117	15	42812	-1.881	0.97001	KIF15
ENSG00000267216	19	58790332	58826563	68	12	42732	-1.8813	0.97003	AC010642.1
ENSG00000162366	1	47649265	47656716	14	7	42787	-1.8816	0.97006	PDZK1IP1
ENSG00000269215	5	39105358	39107350	2	1	42412	-1.8827	0.97013	AC008964.1
ENSG00000008710	16	2138711	2185899	59	8	42264	-1.8829	0.97015	PKD1
ENSG00000167011	7	100813774	100823557	45	9	42805	-1.8836	0.97019	NAT16
ENSG00000135090	12	118587606	118810750	383	19	42867	-1.8848	0.97027	TAOK3
ENSG00000116254	1	6161853	6240183	229	28	42647	-1.8852	0.9703	CHD5
ENSG00000152409	5	78532012	78623038	168	14	42856	-1.8864	0.97038	JMY
ENSG00000206073	18	61304493	61311532	3	1	42875	-1.8879	0.97048	SERPINB4
ENSG00000166165	14	103985996	103989448	5	2	42610	-1.8884	0.97051	CKB
ENSG00000184357	6	27834570	27835359	3	2	42864	-1.8907	0.97067	HIST1H1B
ENSG00000106211	7	75931861	75933612	5	2	42845	-1.8943	0.9709	HSPB1
ENSG00000138381	2	190526111	190535557	14	4	42813	-1.895	0.97096	ASNSD1
ENSG00000128567	7	131185021	131242976	131	26	42714	-1.8969	0.97108	PODXL
ENSG00000006128	7	97361220	97369784	24	3	42855	-1.8997	0.97126	TAC1
ENSG00000232382	3	98188324	98189420	2	1	42919	-1.8999	0.97128	OR5K1
ENSG00000143367	1	151512781	151556059	89	14	42767	-1.9015	0.97138	TUFT1
ENSG00000105011	19	14230321	14247768	25	2	42898	-1.9015	0.97138	ASF1B
ENSG00000186187	16	75032928	75144892	215	21	42831	-1.9035	0.97151	ZNRF1
ENSG00000105613	19	12944765	12985765	67	6	42822	-1.9037	0.97153	MAST1
ENSG00000164284	5	148724993	148734146	14	4	42845	-1.904	0.97154	GRPEL2
ENSG00000242515	2	234545100	234681951	445	28	42878	-1.904	0.97155	UGT1A10
ENSG00000213204	6	88117730	88221352	308	20	42903	-1.9041	0.97155	C6orf165
ENSG00000162695	1	101361632	101447309	120	12	42840	-1.905	0.97161	SLC30A7
ENSG00000059573	10	97365696	97416463	183	22	42863	-1.9061	0.97168	ALDH18A1
ENSG00000187513	1	35258599	35261348	7	2	42536	-1.9082	0.97182	GJA4
ENSG00000167625	19	42724423	42732353	2	1	42864	-1.9082	0.97182	ZNF526
ENSG00000065883	7	39989636	40136733	236	19	42791	-1.9085	0.97184	CDK13
ENSG00000268556	2	105867759	105869601	4	2	42781	-1.912	0.97206	AC012360.1
ENSG00000206530	3	113005777	113160457	498	20	42889	-1.9126	0.9721	WDR52
ENSG00000240510	1	151682909	151702070	34	9	42653	-1.914	0.97219	AL589765.1
ENSG00000178796	1	151682909	151702281	34	9	42653	-1.914	0.97219	RIIAD1
ENSG00000164123	4	159814286	159959912	381	18	42843	-1.9143	0.97221	C4orf45
ENSG00000143545	1	153954127	153958834	2	1	42895	-1.9148	0.97224	RAB13
ENSG00000183570	21	47063608	47362368	613	21	42828	-1.9158	0.97231	PCBP3
ENSG00000142856	1	63906441	64059392	337	15	42873	-1.9161	0.97232	ITGB3BP
ENSG00000128645	2	177053307	177055688	3	1	42917	-1.9171	0.97239	HOXD1
ENSG00000005075	7	102113565	102119354	14	4	42685	-1.9199	0.97257	POLR2J
ENSG00000205439	21	46077849	46078258	2	1	42932	-1.92	0.97257	KRTAP12-3
ENSG00000115380	2	56093102	56151274	176	23	42870	-1.9212	0.97265	EFEMP1
ENSG00000147571	8	67088620	67090960	2	1	42910	-1.922	0.9727	CRH
ENSG00000186136	12	11338599	11339543	8	2	42875	-1.9225	0.97273	TAS2R42
ENSG00000204611	19	52616344	52643175	63	7	42808	-1.9253	0.9729	ZNF616
ENSG00000179933	14	23563974	23569665	23	6	42876	-1.9274	0.97303	C14orf119
ENSG00000104953	19	2977444	2995177	28	4	42312	-1.9273	0.97303	TLE6
ENSG00000115904	2	39208537	39351486	227	9	42843	-1.9288	0.97312	SOS1
ENSG00000135069	9	80912059	80945009	144	18	42773	-1.9306	0.97323	PSAT1
ENSG00000268367	12	57810198	57810536	1	1	42870	-1.9336	0.97342	AC126614.1
ENSG00000115009	2	228678558	228682272	1	1	42410	-1.9357	0.97355	CCL20
ENSG00000053254	14	89591215	90085493	1134	115	42706	-1.9363	0.97358	FOXN3
ENSG00000009724	1	11086580	11107290	45	5	42798	-1.9383	0.97371	MASP2
ENSG00000100575	14	58875212	58894332	17	3	42662	-1.9391	0.97375	TIMM9
ENSG00000177800	1	229385383	229387557	2	1	42848	-1.9426	0.97397	TMEM78
ENSG00000102924	16	49311828	49315742	9	4	42853	-1.9431	0.97399	CBLN1
ENSG00000184903	7	110303110	111202573	1650	70	42834	-1.9436	0.97403	IMMP2L
ENSG00000160349	9	138413284	138418378	12	3	42843	-1.9456	0.97415	LCN1
ENSG00000185432	12	51317255	51326300	10	4	42529	-1.9464	0.9742	METTL7A
ENSG00000138411	2	197059094	197458416	934	54	42854	-1.9474	0.97426	HECW2
ENSG00000136935	9	127640646	127710771	96	9	42873	-1.9502	0.97442	GOLGA1
ENSG00000268024	17	32581900	32582306	1	1	42930	-1.9508	0.97446	AC005549.3
ENSG00000151715	11	129685714	129729898	122	17	42846	-1.9523	0.97455	TMEM45B
ENSG00000184154	11	71791382	71821828	58	4	42876	-1.953	0.97459	LRTOMT
ENSG00000177202	19	49110000	49110970	1	1	42830	-1.9542	0.97466	SPACA4
ENSG00000165181	9	114448453	114557288	381	17	42902	-1.9548	0.9747	C9orf84
ENSG00000204278	17	76227391	76237068	27	8	42360	-1.9561	0.97477	TMEM235
ENSG00000164924	8	101928753	101965616	82	9	42792	-1.9566	0.9748	YWHAZ
ENSG00000104447	8	116420724	116821899	494	24	42740	-1.9579	0.97488	TRPS1
ENSG00000172940	3	38307303	38319806	17	2	42924	-1.9607	0.97505	SLC22A13
ENSG00000169964	3	44903361	44907162	2	1	42804	-1.9619	0.97511	TMEM42
ENSG00000120253	6	150045451	150070801	35	3	42841	-1.9633	0.9752	NUP43
ENSG00000132254	11	6496910	6502666	4	2	42497	-1.9635	0.9752	ARFIP2
ENSG00000106070	7	50657760	50861159	645	31	42829	-1.9637	0.97522	GRB10
ENSG00000152580	3	151143172	151176497	55	9	42739	-1.9646	0.97527	IGSF10
ENSG00000185630	1	164524821	164868533	638	71	42753	-1.9647	0.97528	PBX1
ENSG00000140093	14	94749650	94759608	31	7	42909	-1.9651	0.9753	SERPINA10
ENSG00000172893	11	71139239	71163914	62	6	42854	-1.9654	0.97531	DHCR7
ENSG00000219200	17	6915736	6917851	2	1	42919	-1.9655	0.97532	RNASEK
ENSG00000269897	10	22605317	22618471	4	1	42762	-1.9658	0.97534	COMMD3-BMI1
ENSG00000167644	19	38794801	38795649	4	2	42805	-1.9658	0.97534	C19orf33
ENSG00000262003	17	812872	814452	8	2	42455	-1.9665	0.97538	RP11-676J12.7
ENSG00000145506	5	1008944	1039058	78	11	42856	-1.9675	0.97544	NKD2
ENSG00000100813	14	23527773	23564823	52	8	42853	-1.97	0.97558	ACIN1
ENSG00000175324	8	38020839	38034248	20	5	42798	-1.9725	0.97573	LSM1
ENSG00000224867	1	220603286	220608023	19	3	42860	-1.9727	0.97574	AC096644.1
ENSG00000136950	9	127624409	127640003	12	2	42776	-1.9733	0.97577	ARPC5L
ENSG00000010932	1	171217638	171255117	97	16	42837	-1.9737	0.97579	FMO1
ENSG00000173545	5	16451628	16465901	32	7	42831	-1.9744	0.97583	ZNF622
ENSG00000050327	7	144052381	144077725	9	2	42847	-1.9746	0.97585	ARHGEF5
ENSG00000100266	22	43231418	43411151	523	15	42862	-1.9784	0.97606	PACSIN2
ENSG00000135083	5	159678659	159772403	243	32	42757	-1.9791	0.9761	CCNJL
ENSG00000179832	8	145202919	145316843	81	10	42735	-1.9792	0.9761	MROH1
ENSG00000233539	7	46713383	46799449	293	24	42877	-1.9795	0.97612	AC011294.3
ENSG00000088035	1	63833261	63904233	149	17	42832	-1.9806	0.97618	ALG6
ENSG00000105583	19	12778885	12782170	5	3	42471	-1.9809	0.9762	WDR83OS
ENSG00000099797	19	14627897	14676792	124	19	42733	-1.9812	0.97621	TECR
ENSG00000167100	17	48187404	48207246	25	9	42622	-1.9817	0.97624	SAMD14
ENSG00000038295	4	166794410	167025047	457	50	42788	-1.9822	0.97627	TLL1
ENSG00000170214	5	159343790	159399551	130	14	42850	-1.9827	0.9763	ADRA1B
ENSG00000203965	1	63989043	64038364	112	11	42870	-1.9844	0.97639	EFCAB7
ENSG00000214921	17	42325758	42327236	1	1	42903	-1.9851	0.97643	AC003102.1
ENSG00000198794	15	75249560	75313837	147	15	42808	-1.9864	0.97651	SCAMP5
ENSG00000184378	3	169484709	169487683	9	2	42929	-1.9867	0.97652	ACTRT3
ENSG00000112118	6	52128807	52149679	60	11	42811	-1.9878	0.97658	MCM3
ENSG00000145016	3	197398264	197476598	108	3	42763	-1.9882	0.9766	KIAA0226
ENSG00000115271	2	163175350	163228105	33	3	42866	-1.9923	0.97683	GCA
ENSG00000042493	2	85621871	85645555	90	15	42881	-1.9927	0.97685	CAPG
ENSG00000188910	1	35246790	35251970	16	6	42172	-1.9938	0.97691	GJB3
ENSG00000101447	20	37554955	37581703	61	7	42891	-1.9963	0.97705	FAM83D
ENSG00000184571	22	25115001	25170687	200	23	42756	-1.9979	0.97713	PIWIL3
ENSG00000015413	16	89679716	89704839	77	12	42469	-1.9994	0.97721	DPEP1
ENSG00000185499	1	155158300	155162707	4	2	42921	-2	0.97725	MUC1
ENSG00000231274	19	56052023	56056909	18	8	42814	-2.0011	0.97731	SBK3
ENSG00000008323	12	6419602	6437672	12	2	42577	-2.0029	0.9774	PLEKHG6
ENSG00000163807	3	44779153	44803154	27	7	42871	-2.0034	0.97743	KIAA1143
ENSG00000170775	7	124386051	124405681	40	8	42849	-2.0045	0.97749	GPR37
ENSG00000138185	10	97471536	97637023	471	23	42911	-2.006	0.97757	ENTPD1
ENSG00000163239	1	154474695	154520623	148	9	42888	-2.0071	0.97763	TDRD10
ENSG00000162434	1	65298912	65432187	339	25	42868	-2.0096	0.97776	JAK1
ENSG00000198090	17	39295685	39296739	5	3	42823	-2.0117	0.97787	KRTAP4-6
ENSG00000130758	19	40697651	40721482	31	8	42612	-2.0131	0.97795	MAP3K10
ENSG00000159625	16	57728705	57765717	63	10	42785	-2.0138	0.97798	CCDC135
ENSG00000086015	1	46252659	46501796	481	14	42883	-2.017	0.97815	MAST2
ENSG00000196091	12	101962131	102079796	408	34	42823	-2.0219	0.97841	MYBPC1
ENSG00000171051	19	52248425	52307363	233	39	42781	-2.0223	0.97843	FPR1
ENSG00000268310	17	76210462	76220740	58	8	42623	-2.0237	0.9785	AC087645.1
ENSG00000139531	12	56390964	56400425	11	5	42777	-2.0261	0.97862	SUOX
ENSG00000167080	17	47209822	47247351	81	17	42555	-2.0263	0.97863	B4GALNT2
ENSG00000092067	14	23586513	23588825	7	4	42782	-2.0283	0.97873	CEBPE
ENSG00000175728	11	130542851	130587247	49	9	42690	-2.0298	0.97881	C11orf44
ENSG00000215067	17	6779954	6915668	240	38	42634	-2.03	0.97882	AC027763.2
ENSG00000170325	11	129769601	129872730	253	27	42835	-2.0305	0.97885	PRDM10
ENSG00000100473	14	31343720	31364271	21	10	42399	-2.0328	0.97896	COCH
ENSG00000025772	20	43570771	43589127	21	5	42771	-2.0341	0.97903	TOMM34
ENSG00000204671	12	122656577	122658746	6	2	42573	-2.0363	0.97914	IL31
ENSG00000138834	16	1756184	1820318	117	14	42784	-2.0376	0.97921	MAPK8IP3
ENSG00000130649	10	135333910	135374724	142	8	42859	-2.0396	0.9793	CYP2E1
ENSG00000169180	16	28109300	28223241	99	6	42755	-2.04	0.97932	XPO6
ENSG00000187175	21	46101491	46102078	5	2	42588	-2.0398	0.97932	KRTAP12-1
ENSG00000169241	1	155107820	155111329	4	2	42859	-2.0412	0.97938	SLC50A1
ENSG00000106605	7	43798279	43846939	81	11	42882	-2.0423	0.97944	BLVRA
ENSG00000225885	8	119294378	119412844	337	26	42822	-2.0428	0.97946	AC023590.1
ENSG00000136542	2	158114110	158170723	145	11	42805	-2.0444	0.97954	GALNT5
ENSG00000140968	16	85932409	85956215	86	12	42848	-2.0464	0.97964	IRF8
ENSG00000206527	3	123209667	123304032	223	15	42914	-2.0467	0.97966	PTPLB
ENSG00000172992	17	43100708	43138473	99	14	42910	-2.0478	0.97971	DCAKD
ENSG00000132780	1	46049518	46084566	46	6	42838	-2.0504	0.97984	NASP
ENSG00000140396	8	71021997	71316040	442	19	42874	-2.0529	0.97996	NCOA2
ENSG00000107077	9	6720863	7175648	1873	98	42748	-2.0532	0.97997	KDM4C
ENSG00000181733	19	8841316	8842371	1	1	42811	-2.0545	0.98003	OR2Z1
ENSG00000134987	5	110427414	110466200	101	11	42870	-2.0553	0.98008	WDR36
ENSG00000185101	11	417933	442011	60	9	42686	-2.0555	0.98008	ANO9
ENSG00000178694	3	93781760	93847389	34	9	42814	-2.059	0.98026	NSUN3
ENSG00000065491	6	37225548	37300746	137	11	42828	-2.0596	0.98028	TBC1D22B
ENSG00000180190	8	439803	495781	248	25	42810	-2.06	0.9803	TDRP
ENSG00000173769	3	44283378	44373590	176	12	42901	-2.062	0.9804	TOPAZ1
ENSG00000175087	1	26437664	26452034	29	2	42855	-2.0635	0.98047	PDIK1L
ENSG00000121454	1	180199421	180249380	163	27	42801	-2.0662	0.98059	LHX4
ENSG00000119383	9	131873229	131911225	80	3	42903	-2.0664	0.9806	PPP2R4
ENSG00000162511	1	31205316	31230667	35	8	42742	-2.0667	0.98062	LAPTM5
ENSG00000004779	16	23592323	23607677	39	5	42918	-2.0672	0.98064	NDUFAB1
ENSG00000089685	17	76210267	76221717	65	8	42624	-2.0671	0.98064	BIRC5
ENSG00000154975	17	49707674	50237377	1205	65	42796	-2.0674	0.98065	CA10
ENSG00000070366	17	1963133	2207065	596	24	42859	-2.0692	0.98073	SMG6
ENSG00000101109	20	43595115	43708600	201	13	42821	-2.0691	0.98073	STK4
ENSG00000066248	2	233743396	233877982	462	45	42801	-2.0708	0.98081	NGEF
ENSG00000168028	3	39448180	39454033	26	3	42909	-2.0743	0.98098	RPSA
ENSG00000111254	12	4724674	4758213	138	14	42847	-2.0764	0.98107	AKAP3
ENSG00000111602	12	56810903	56843187	77	7	42788	-2.0763	0.98107	TIMELESS
ENSG00000177830	11	867357	915058	94	11	42753	-2.0769	0.98109	CHID1
ENSG00000147642	8	110586207	110704020	243	22	42842	-2.0776	0.98113	SYBU
ENSG00000221859	21	46057273	46058370	4	2	42460	-2.0778	0.98114	KRTAP10-10
ENSG00000137103	9	35814448	35854844	64	10	42889	-2.079	0.98119	TMEM8B
ENSG00000166126	14	103388993	103399933	19	7	42429	-2.0816	0.98131	AMN
ENSG00000131126	19	43905648	43922763	42	5	42770	-2.0815	0.98131	TEX101
ENSG00000189320	7	135413096	135433594	53	10	42880	-2.0843	0.98143	FAM180A
ENSG00000186113	11	55563032	55563976	6	3	42929	-2.0841	0.98143	OR5D14
ENSG00000164877	7	1468101	1499138	106	12	42701	-2.0845	0.98144	MICALL2
ENSG00000095906	16	1832902	1839192	26	6	42835	-2.0848	0.98145	NUBP2
ENSG00000143416	1	151336778	151345209	14	8	42734	-2.0854	0.98148	SELENBP1
ENSG00000052795	4	159690290	159829201	169	14	42831	-2.0855	0.98149	FNIP2
ENSG00000031081	3	119013220	119139561	422	52	42822	-2.0866	0.98154	ARHGAP31
ENSG00000179526	8	145153536	145163027	12	1	42844	-2.0875	0.98158	SHARPIN
ENSG00000172469	6	96025419	96057333	106	10	42857	-2.0884	0.98162	MANEA
ENSG00000131747	17	38544768	38574202	41	5	42863	-2.0889	0.98164	TOP2A
ENSG00000187942	1	22138758	22151714	37	14	42619	-2.0893	0.98166	LDLRAD2
ENSG00000184613	12	44902058	45315631	983	54	42834	-2.092	0.98178	NELL2
ENSG00000137700	11	118894824	118901616	12	3	42565	-2.0921	0.98179	SLC37A4
ENSG00000163145	4	15341442	15447790	293	17	42866	-2.0971	0.98201	C1QTNF7
ENSG00000129214	17	7517382	7536700	35	8	42839	-2.0976	0.98203	SHBG
ENSG00000152377	5	136310987	136934068	1614	89	42845	-2.1003	0.98215	SPOCK1
ENSG00000150201	10	43867090	43871783	10	4	42840	-2.1009	0.98218	FXYD4
ENSG00000179698	8	145162629	145173218	19	3	42820	-2.1014	0.9822	KIAA1875
ENSG00000162994	2	55401927	55459699	148	19	42874	-2.1054	0.98237	CLHC1
ENSG00000129226	17	7482785	7485429	7	4	42851	-2.1069	0.98244	CD68
ENSG00000119041	2	197627756	197664449	23	6	42854	-2.1075	0.98246	GTF3C3
ENSG00000153107	2	112523848	112642267	161	14	42675	-2.1077	0.98247	ANAPC1
ENSG00000077454	7	100169855	100183776	29	8	42787	-2.1101	0.98258	LRCH4
ENSG00000007174	17	11501748	11873065	698	66	42718	-2.1138	0.98273	DNAH9
ENSG00000168539	11	62676151	62689279	26	7	42848	-2.1151	0.98279	CHRM1
ENSG00000153976	17	13399006	13505244	368	35	42683	-2.115	0.98279	HS3ST3A1
ENSG00000165801	14	21538429	21558399	41	7	42570	-2.1156	0.98281	ARHGEF40
ENSG00000113742	5	173315283	173388979	174	17	42876	-2.1164	0.98284	CPEB4
ENSG00000167774	19	8373167	8386263	42	5	42842	-2.1163	0.98284	NDUFA7
ENSG00000104765	8	26240414	26363152	464	63	42717	-2.1166	0.98285	BNIP3L
ENSG00000134463	10	11784365	11806069	64	8	42729	-2.1178	0.98291	ECHDC3
ENSG00000141564	17	78518619	78940171	1517	59	42823	-2.1193	0.98297	RPTOR
ENSG00000162723	1	159921282	159924044	10	3	42749	-2.1219	0.98308	SLAMF9
ENSG00000185527	17	79617489	79630142	74	10	42752	-2.1225	0.9831	PDE6G
ENSG00000124391	16	88704999	88706881	2	1	42408	-2.1238	0.98315	IL17C
ENSG00000267855	19	8373490	8386280	41	6	42840	-2.124	0.98317	NDUFA7
ENSG00000099769	16	1840414	1844972	26	4	42693	-2.1263	0.98326	IGFALS
ENSG00000019505	11	45261852	45307870	107	11	42878	-2.127	0.98329	SYT13
ENSG00000108839	17	6899384	6914055	42	5	42714	-2.127	0.98329	ALOX12
ENSG00000075415	12	98987369	98995946	15	6	42884	-2.1293	0.98338	SLC25A3
ENSG00000027001	13	24304328	24463558	385	22	42815	-2.1293	0.98339	MIPEP
ENSG00000095066	19	12873817	12983554	217	24	42790	-2.1309	0.98345	HOOK2
ENSG00000161980	16	96407	103628	5	1	42526	-2.1325	0.98352	POLR3K
ENSG00000213853	16	10622279	10674555	167	35	42610	-2.1368	0.98369	EMP2
ENSG00000101546	18	77794358	77806397	40	5	42907	-2.1372	0.98371	RBFA
ENSG00000173726	1	235272651	235292251	43	5	42756	-2.1402	0.98383	TOMM20
ENSG00000186075	17	38024417	38034149	32	3	42912	-2.1411	0.98387	ZPBP2
ENSG00000108797	17	40834631	40851832	23	5	42799	-2.1421	0.98391	CNTNAP1
ENSG00000129194	17	7491496	7493488	5	3	42849	-2.1424	0.98392	SOX15
ENSG00000115526	2	101008327	101034118	57	9	42861	-2.146	0.98406	CHST10
ENSG00000143442	1	151375200	151431941	64	4	42889	-2.1467	0.98409	POGZ
ENSG00000145982	6	5261277	5771813	1511	133	42706	-2.1476	0.98413	FARS2
ENSG00000167701	8	145728356	145732557	5	2	42755	-2.1505	0.98424	GPT
ENSG00000214670	14	75158879	75179800	27	3	42862	-2.1513	0.98427	AC007956.1
ENSG00000129988	20	36974759	37005665	114	16	42685	-2.1517	0.98429	LBP
ENSG00000183684	17	79845713	79849462	1	1	42888	-2.1528	0.98433	ALYREF
ENSG00000205846	12	8608522	8630926	75	2	42281	-2.1544	0.9844	CLEC6A
ENSG00000164651	7	20823906	20826505	2	1	42424	-2.1548	0.98441	SP8
ENSG00000220008	19	2289774	2308156	50	10	42351	-2.1579	0.98453	LINGO3
ENSG00000171049	19	52255279	52273779	65	11	42750	-2.1581	0.98454	FPR2
ENSG00000169855	3	78646390	79816965	2494	91	42818	-2.1585	0.98456	ROBO1
ENSG00000132286	11	6502677	6505909	7	2	42858	-2.1589	0.98457	TIMM10B
ENSG00000181019	16	69740899	69760854	47	10	42896	-2.1628	0.98472	NQO1
ENSG00000168014	11	73723763	73882255	261	20	42874	-2.1638	0.98476	C2CD3
ENSG00000130332	19	2321516	2328619	26	5	42751	-2.1671	0.98489	LSM7
ENSG00000082212	18	48405419	48474691	118	13	42829	-2.168	0.98492	ME2
ENSG00000186150	1	110655062	110656569	1	1	41840	-2.1694	0.98497	UBL4B
ENSG00000181315	6	26636518	26659980	64	7	42910	-2.1707	0.98502	ZNF322
ENSG00000215018	7	7395834	7575484	546	21	42767	-2.1709	0.98503	COL28A1
ENSG00000122884	10	74766975	74856732	129	3	42891	-2.1767	0.98525	P4HA1
ENSG00000162910	1	228294380	228297013	1	1	42934	-2.1774	0.98528	MRPL55
ENSG00000134551	12	11081835	11084940	2	1	42854	-2.1809	0.98541	PRH2
ENSG00000184305	4	91048686	92523064	4007	149	42794	-2.1819	0.98544	CCSER1
ENSG00000163705	3	10123001	10149915	56	3	42880	-2.1844	0.98553	FANCD2OS
ENSG00000164543	7	43622357	43666385	140	11	42778	-2.1844	0.98553	STK17A
ENSG00000229615	2	87089023	87092827	4	2	42622	-2.1866	0.98561	AC111200.1
ENSG00000161638	12	54789045	54813244	19	5	42684	-2.1892	0.98571	ITGA5
ENSG00000261915	17	7215980	7222493	16	5	42632	-2.1907	0.98576	RP11-542C16.2
ENSG00000213953	2	187361840	187365393	6	3	42904	-2.1915	0.98579	AC018867.1
ENSG00000267950	11	1295809	1296033	1	1	42934	-2.1917	0.9858	AC136297.1
ENSG00000257446	19	12154620	12167127	21	2	42867	-2.1918	0.9858	ZNF878
ENSG00000267041	19	37205285	37263727	106	11	42852	-2.193	0.98585	ZNF850
ENSG00000171606	19	58694396	58724928	65	14	42840	-2.1934	0.98586	ZNF274
ENSG00000116030	2	203070903	203103331	61	10	42867	-2.1966	0.98598	SUMO1
ENSG00000198711	1	54703710	54704736	5	3	42248	-2.1969	0.98599	SSBP3-AS1
ENSG00000172081	19	2071037	2096672	6	2	42173	-2.1972	0.986	MOB3A
ENSG00000124568	6	25783125	25832287	137	13	42906	-2.1981	0.98603	SLC17A1
ENSG00000059691	4	152591656	152682175	192	9	42820	-2.2006	0.98612	PET112
ENSG00000131477	17	40910465	40915059	5	1	42463	-2.2017	0.98616	RAMP2
ENSG00000204397	11	104912053	104972158	143	12	42807	-2.2116	0.9865	CARD16
ENSG00000116688	1	12040238	12073571	69	7	42811	-2.2131	0.98655	MFN2
ENSG00000144395	2	197504278	197628214	196	12	42879	-2.215	0.98662	CCDC150
ENSG00000120457	11	128761251	128790930	52	5	42640	-2.2246	0.98695	KCNJ5
ENSG00000176435	14	38723308	38725574	1	1	42280	-2.228	0.98706	CLEC14A
ENSG00000166321	10	74870217	74891586	38	2	42916	-2.2288	0.98709	NUDT13
ENSG00000133401	5	31639517	32111037	1239	140	42712	-2.2351	0.98729	PDZD2
ENSG00000110200	11	71817424	71823826	10	3	42858	-2.236	0.98732	ANAPC15
ENSG00000272921	12	4714110	4771809	214	19	42849	-2.2358	0.98732	RP11-500M8.7
ENSG00000268400	19	7694682	7707934	31	2	42791	-2.2375	0.98737	CTD-3214H19.4
ENSG00000269510	9	35042390	35042824	1	1	42874	-2.2389	0.98742	FLJ00273
ENSG00000109472	4	166282346	166419472	551	24	42800	-2.2437	0.98757	CPE
ENSG00000140105	14	100800125	100843142	115	7	42844	-2.247	0.98768	WARS
ENSG00000178150	19	48675575	48790865	432	35	42800	-2.2538	0.98789	ZNF114
ENSG00000214285	10	129347613	129350935	33	7	42892	-2.2539	0.9879	NPS
ENSG00000183153	17	38517235	38520067	6	2	42772	-2.2553	0.98794	GJD3
ENSG00000108219	10	82213922	82292879	171	25	42795	-2.2559	0.98796	TSPAN14
ENSG00000139168	12	42705880	42719920	28	6	42842	-2.2579	0.98803	ZCRB1
ENSG00000158481	1	158259576	158263420	3	2	42827	-2.2591	0.98806	CD1C
ENSG00000205863	13	24465238	24476794	40	4	42623	-2.2648	0.98824	C1QTNF9B
ENSG00000197576	7	27168126	27170418	9	2	42932	-2.2652	0.98825	HOXA4
ENSG00000137752	11	104896170	104972158	198	15	42819	-2.2684	0.98835	CASP1
ENSG00000079739	1	64058947	64125916	181	30	42794	-2.2688	0.98836	PGM1
ENSG00000162592	1	3668962	3688209	51	9	42531	-2.274	0.98852	CCDC27
ENSG00000163683	4	39547950	39640710	205	26	42788	-2.2744	0.98853	SMIM14
ENSG00000162032	16	1826713	1843701	56	9	42803	-2.2795	0.98868	SPSB3
ENSG00000177951	11	167784	207428	40	8	42796	-2.28	0.9887	BET1L
ENSG00000103042	16	58699013	58719008	66	11	42847	-2.2858	0.98887	SLC38A7
ENSG00000180938	8	125985540	125991631	9	2	42920	-2.2902	0.98899	ZNF572
ENSG00000136715	2	128698791	128785694	166	17	42895	-2.2908	0.98901	SAP130
ENSG00000151090	3	24158651	24536773	1012	104	42787	-2.293	0.98908	THRB
ENSG00000131165	16	89710839	89724253	40	7	42799	-2.2942	0.98911	CHMP1A
ENSG00000178802	15	75182346	75191798	12	3	42830	-2.3024	0.98934	MPI
ENSG00000181577	6	43968317	43973695	25	5	42860	-2.303	0.98936	C6orf223
ENSG00000013275	19	40476912	40487348	26	5	42886	-2.3095	0.98954	PSMC4
ENSG00000110484	11	62037627	62040628	5	3	42885	-2.3097	0.98955	SCGB2A2
ENSG00000161547	17	74730197	74733456	2	1	42866	-2.3112	0.98959	SRSF2
ENSG00000124659	6	42712219	42714558	3	1	42836	-2.3214	0.98987	TBCC
ENSG00000011009	1	24117460	24122029	3	1	42846	-2.3319	0.99015	LYPLA2
ENSG00000215428	9	133274029	133282639	26	7	42606	-2.3455	0.9905	AL354898.1
ENSG00000268925	10	135341026	135342661	4	2	42424	-2.3456	0.9905	AL161645.2
ENSG00000116990	1	40361098	40367928	12	6	42708	-2.3459	0.99051	MYCL
ENSG00000160993	7	102096685	102105323	27	7	42702	-2.3459	0.99051	ALKBH4
ENSG00000162694	1	101337943	101361554	28	8	42844	-2.3464	0.99052	EXTL2
ENSG00000170837	3	71803201	71805647	1	1	42746	-2.3468	0.99053	GPR27
ENSG00000144962	3	172607148	172859058	568	45	42811	-2.3483	0.99057	SPATA16
ENSG00000131467	17	40976402	40995774	4	2	42679	-2.3486	0.99058	PSME3
ENSG00000134627	11	94277006	94354587	161	22	42856	-2.356	0.99076	PIWIL4
ENSG00000122417	1	86814344	86862023	126	12	42873	-2.3586	0.99083	ODF2L
ENSG00000239264	6	7881483	8026646	500	56	42836	-2.3599	0.99086	TXNDC5
ENSG00000256391	6	166307330	166309725	16	3	42887	-2.3673	0.99104	SDIM1
ENSG00000127084	9	95709733	95798518	250	28	42773	-2.3681	0.99106	FGD3
ENSG00000171262	15	38746328	38779911	123	15	42899	-2.3704	0.99111	FAM98B
ENSG00000117625	1	211431719	211489727	169	22	42879	-2.3714	0.99114	RCOR3
ENSG00000135736	16	57546090	57570511	63	10	42823	-2.3734	0.99119	CCDC102A
ENSG00000109738	4	157997209	158093242	264	17	42870	-2.3739	0.9912	GLRB
ENSG00000152904	1	235490665	235507847	32	5	42549	-2.3753	0.99123	GGPS1
ENSG00000175535	10	118305443	118327367	27	4	42807	-2.3755	0.99124	PNLIP
ENSG00000272514	6	88117701	88174183	176	16	42902	-2.3799	0.99134	C6ORF165
ENSG00000182636	15	23930565	23932450	1	1	42799	-2.3922	0.99163	NDN
ENSG00000115652	2	106709759	106810795	234	30	42835	-2.3934	0.99165	UXS1
ENSG00000169981	3	44690219	44702283	9	5	42841	-2.3977	0.99175	ZNF35
ENSG00000065615	6	84569362	84677143	194	9	42887	-2.3978	0.99175	CYB5R4
ENSG00000175536	11	74202757	74204778	5	2	42904	-2.3992	0.99178	LIPT2
ENSG00000189298	6	28317691	28336947	59	10	42897	-2.4015	0.99184	ZKSCAN3
ENSG00000175538	11	74165886	74178774	34	8	42650	-2.4066	0.99195	KCNE3
ENSG00000148481	10	15820169	15902519	80	10	42799	-2.4081	0.99198	FAM188A
ENSG00000242247	22	43192508	43254112	197	13	42891	-2.4093	0.99201	ARFGAP3
ENSG00000073605	17	38060848	38076107	47	4	42894	-2.4131	0.99209	GSDMB
ENSG00000129255	17	7486847	7496107	13	6	42875	-2.4207	0.99225	MPDU1
ENSG00000147912	9	37510889	37588871	207	24	42789	-2.4263	0.99237	FBXO10
ENSG00000156802	8	124332090	124428590	103	28	42724	-2.4273	0.99239	ATAD2
ENSG00000245848	19	33790840	33793470	5	1	42857	-2.4293	0.99244	CEBPA
ENSG00000128000	19	40534167	40562116	51	4	42908	-2.4306	0.99246	ZNF780B
ENSG00000178922	1	43916824	43919660	5	2	42793	-2.4417	0.99269	HYI
ENSG00000160460	19	40972148	41082370	232	35	42598	-2.4415	0.99269	SPTBN4
ENSG00000256966	9	37512544	37592466	216	25	42793	-2.4428	0.99271	RP11-613M10.8
ENSG00000233927	19	8386042	8388224	10	4	42742	-2.4439	0.99273	RPS28
ENSG00000119616	14	75179847	75203394	20	5	42809	-2.4449	0.99276	FCF1
ENSG00000197776	14	50159823	50219870	56	11	42786	-2.45	0.99286	KLHDC1
ENSG00000157557	21	40177231	40196879	39	8	42817	-2.4551	0.99296	ETS2
ENSG00000177570	8	119201698	119634234	1071	71	42660	-2.4579	0.99301	SAMD12
ENSG00000154582	8	74851404	74884522	47	10	42772	-2.4624	0.9931	TCEB1
ENSG00000179253	20	60292562	60294804	6	3	42691	-2.4637	0.99312	RP11-429E11.3
ENSG00000178750	3	93733213	93747454	10	2	42847	-2.4662	0.99317	STX19
ENSG00000121774	1	32479430	32526451	18	10	42600	-2.4703	0.99325	KHDRBS1
ENSG00000178761	15	75192328	75199462	9	3	42851	-2.4734	0.99331	FAM219B
ENSG00000141759	18	77732867	77793949	162	15	42838	-2.4816	0.99346	TXNL4A
ENSG00000103126	16	337440	402673	212	21	42757	-2.4871	0.99356	AXIN1
ENSG00000186038	3	183814852	183824783	19	5	42819	-2.4878	0.99357	HTR3E
ENSG00000272869	5	112196885	112228776	98	8	42861	-2.4874	0.99357	CTC-487M23.8
ENSG00000070778	14	88932122	89021077	184	11	42784	-2.4933	0.99367	PTPN21
ENSG00000142494	17	19398698	19482347	118	18	42673	-2.5058	0.99389	SLC47A1
ENSG00000146109	6	26597180	26600278	12	3	42897	-2.5107	0.99398	ABT1
ENSG00000005471	7	87031013	87109751	151	13	42819	-2.5139	0.99403	ABCB4
ENSG00000065548	2	187350883	187374090	29	7	42886	-2.5166	0.99408	ZC3H15
ENSG00000161405	17	37921198	38020441	215	6	42870	-2.5166	0.99408	IKZF3
ENSG00000128965	15	41245160	41248710	5	2	42756	-2.5189	0.99411	CHAC1
ENSG00000214063	11	842808	867116	45	11	42611	-2.521	0.99415	TSPAN4
ENSG00000109861	11	88026760	88070955	138	17	42883	-2.5243	0.9942	CTSC
ENSG00000196233	10	98592017	98740800	144	7	42913	-2.5279	0.99426	LCOR
ENSG00000105732	19	42572629	42585701	3	2	42604	-2.5301	0.9943	ZNF574
ENSG00000076928	19	42387228	42434302	28	6	42653	-2.5338	0.99436	ARHGEF1
ENSG00000218336	4	183065140	183724177	1876	173	42715	-2.5543	0.99468	TENM3
ENSG00000163898	3	185224050	185270401	135	13	42857	-2.5598	0.99476	LIPH
ENSG00000112812	6	27215480	27224403	16	5	42895	-2.5659	0.99486	PRSS16
ENSG00000161013	5	179224597	179233952	20	4	42835	-2.5845	0.99512	MGAT4B
ENSG00000179294	17	36827961	36831187	3	2	42858	-2.5864	0.99515	C17orf96
ENSG00000165521	14	89078775	89259096	315	18	42850	-2.5872	0.99516	EML5
ENSG00000124557	6	26501449	26510650	19	3	42923	-2.5898	0.9952	BTN1A1
ENSG00000138035	2	55861400	55921045	212	26	42882	-2.5937	0.99525	PNPT1
ENSG00000134283	12	42632249	42853517	544	17	42872	-2.5937	0.99525	PPHLN1
ENSG00000128563	7	102004319	102067123	119	11	42809	-2.5973	0.9953	PRKRIP1
ENSG00000132109	11	4406127	4414926	36	8	42649	-2.6013	0.99536	TRIM21
ENSG00000115159	2	157291802	157470247	332	20	42867	-2.6052	0.99541	GPD2
ENSG00000120948	1	11072414	11085796	18	3	42866	-2.6108	0.99548	TARDBP
ENSG00000138041	2	55774428	55846015	211	24	42880	-2.6117	0.9955	SMEK2
ENSG00000167085	17	47481414	47492246	26	9	42728	-2.6178	0.99558	PHB
ENSG00000169126	10	28064115	28287977	480	27	42808	-2.6219	0.99563	ARMC4
ENSG00000160094	1	33722146	33766320	75	12	42594	-2.6241	0.99566	ZNF362
ENSG00000105610	19	12995237	12997995	2	1	42855	-2.629	0.99572	KLF1
ENSG00000152784	4	81105033	81125483	53	9	42890	-2.6334	0.99577	PRDM8
ENSG00000266208	17	38516907	38520945	10	2	42773	-2.6354	0.9958	CTD-2267D19.3
ENSG00000170390	4	150999426	151178609	473	36	42790	-2.6369	0.99582	DCLK2
ENSG00000155090	8	103661007	103668130	15	6	42841	-2.6445	0.99591	KLF10
ENSG00000119977	10	97423158	97453900	62	14	42886	-2.6489	0.99596	TCTN3
ENSG00000091513	3	133464800	133497850	105	14	42875	-2.651	0.99599	TF
ENSG00000143106	1	109941653	109969062	39	6	42799	-2.6552	0.99604	PSMA5
ENSG00000125538	2	113587328	113594480	11	4	42798	-2.6699	0.99621	IL1B
ENSG00000134982	5	112043195	112181936	305	18	42843	-2.6754	0.99627	APC
ENSG00000136943	9	99794940	99801925	10	2	42757	-2.6752	0.99627	CTSV
ENSG00000214642	6	49936390	49937338	1	1	42862	-2.6775	0.99629	DEFB113
ENSG00000169488	14	20443603	20444818	12	2	42898	-2.6782	0.9963	OR4K15
ENSG00000116478	1	32757687	32799236	11	6	42776	-2.6922	0.99645	HDAC1
ENSG00000134243	1	109852192	109940573	124	10	42852	-2.7013	0.99655	SORT1
ENSG00000110218	11	93862094	93915138	122	14	42838	-2.7035	0.99657	PANX1
ENSG00000087128	4	69313167	69363322	175	12	42565	-2.7043	0.99658	TMPRSS11E
ENSG00000117461	1	46505812	46642160	220	16	42772	-2.7151	0.99669	PIK3R3
ENSG00000268313	1	205682497	205684153	2	1	42931	-2.7151	0.99669	AC119673.1
ENSG00000198513	14	50999227	51099786	167	17	42869	-2.7168	0.9967	ATL1
ENSG00000085274	3	169490619	169507504	16	3	42855	-2.7173	0.99671	MYNN
ENSG00000258864	5	112162910	112203279	104	13	42853	-2.7301	0.99683	CTC-554D6.1
ENSG00000033178	4	68478370	68566897	252	11	42892	-2.7312	0.99684	UBA6
ENSG00000099337	19	38810484	38819660	26	5	42910	-2.7459	0.99698	KCNK6
ENSG00000162909	1	223889295	223963720	203	13	42824	-2.7522	0.99704	CAPN2
ENSG00000170322	11	129733531	129765485	57	7	42844	-2.754	0.99706	NFRKB
ENSG00000129625	5	112212084	112258236	127	10	42872	-2.7581	0.99709	REEP5
ENSG00000203985	1	54474412	54483856	25	5	42834	-2.76	0.99711	LDLRAD1
ENSG00000141314	17	30593195	30651680	176	26	42758	-2.7601	0.99711	RHBDL3
ENSG00000042317	14	88851268	88936694	93	13	42863	-2.7875	0.99734	SPATA7
ENSG00000269302	4	187111913	187112626	5	2	42667	-2.7982	0.99743	AC110771.1
ENSG00000170961	8	122624356	122653630	71	8	42721	-2.7989	0.99744	HAS2
ENSG00000113805	3	74311719	74570291	526	50	42744	-2.8004	0.99745	CNTN3
ENSG00000153037	5	112196919	112205485	31	6	42831	-2.8123	0.99754	SRP19
ENSG00000179115	19	13033293	13044851	20	5	42805	-2.8297	0.99767	FARSA
ENSG00000184730	16	28505970	28510291	8	2	42514	-2.8344	0.9977	APOBR
ENSG00000184160	4	3768075	3770251	1	1	42211	-2.836	0.99772	ADRA2C
ENSG00000184500	3	93591881	93692910	63	12	42617	-2.8451	0.99778	PROS1
ENSG00000140284	15	50474393	50528592	202	20	42772	-2.858	0.99787	SLC27A2
ENSG00000141026	17	17380300	17396540	30	6	42789	-2.8678	0.99793	MED9
ENSG00000255302	15	49170083	49172380	1	1	42932	-2.8791	0.99801	EID1
ENSG00000108591	17	17991200	18011285	33	5	42835	-2.8795	0.99801	DRG2
ENSG00000164659	7	86506222	86689015	405	14	42838	-2.8857	0.99805	KIAA1324L
ENSG00000233822	6	27806323	27823487	20	5	42901	-2.9043	0.99816	HIST1H2BN
ENSG00000157017	3	10327359	10334631	15	4	42746	-2.9398	0.99836	GHRL
ENSG00000147804	8	145635126	145642279	16	6	42482	-2.9417	0.99837	SLC39A4
ENSG00000141905	19	3359561	3469215	259	29	42477	-2.9504	0.99841	NFIC
ENSG00000165434	11	74041363	74109518	149	14	42882	-2.9537	0.99843	PGM2L1
ENSG00000187187	19	40490041	40523514	63	5	42921	-2.9863	0.99859	ZNF546
ENSG00000102678	13	22245522	22278637	58	8	42675	-3.0212	0.99874	FGF9
ENSG00000167916	17	38854243	38860002	6	2	42906	-3.0303	0.99878	KRT24
ENSG00000100722	14	89029253	89079853	79	14	42872	-3.0349	0.9988	ZC3H14
ENSG00000146411	6	134309835	134373774	121	19	42752	-3.039	0.99881	SLC2A12
ENSG00000103449	16	51169886	51185278	14	4	42734	-3.0699	0.99893	SALL1
ENSG00000100665	14	95027428	95036250	35	6	42887	-3.072	0.99894	SERPINA4
ENSG00000183742	7	20174278	20257027	221	21	42777	-3.0767	0.99895	MACC1
ENSG00000160991	7	102073553	102097268	56	13	42692	-3.1365	0.99915	ORAI2
ENSG00000113525	5	131877136	131892530	12	2	42691	-3.1446	0.99917	IL5
ENSG00000197782	19	40575059	40596845	79	8	42878	-3.1599	0.99921	ZNF780A
ENSG00000166348	10	75257296	75385711	162	5	42910	-3.1719	0.99924	USP54
ENSG00000235878	21	47612391	47613673	1	1	42932	-3.1751	0.99925	AP001468.1
ENSG00000198657	11	124293807	124294789	5	2	42824	-3.1862	0.99928	OR8B4
ENSG00000180090	17	3194929	3195876	1	1	42536	-3.2013	0.99932	OR3A1
ENSG00000164122	4	177134824	177198722	228	26	42856	-3.2646	0.99945	ASB5
ENSG00000215203	4	42895284	43032675	420	34	42844	-3.275	0.99947	GRXCR1
ENSG00000198944	5	132149033	132152488	5	2	42600	-3.3556	0.9996	SOWAHA
ENSG00000258869	14	98215601	98230326	54	9	42816	-3.3797	0.99964	RP11-204N11.1
ENSG00000072062	19	14202500	14228896	18	3	42837	-3.4523	0.99972	PRKACA
ENSG00000113504	5	1050499	1112150	193	31	42681	-3.4656	0.99974	SLC12A7
ENSG00000169379	3	93698983	93774512	45	8	42829	-3.5553	0.99981	ARL13B
ENSG00000178171	2	131513008	131525707	6	1	42928	-3.5956	0.99984	AMER3
ENSG00000180305	20	44258165	44259835	9	2	42918	-3.6181	0.99985	WFDC10A
ENSG00000162496	1	12627939	12677737	128	22	42741	-3.6599	0.99987	DHRS3
ENSG00000107614	10	17184253	17244053	203	9	42856	-3.8866	0.99995	TRDMT1
ENSG00000089847	19	4183351	4224811	97	13	42769	-4.0064	0.99997	ANKRD24

### Sheet: Magma_genes_language
GENE	CHR	START	STOP	NSNPS	NPARAM	N	ZSTAT	P	SYMBOL
ENSG00000170289	8	87566205	87755903	518	41	42832	4.3274	7.5425e-06	CNGB3
ENSG00000197785	1	1447531	1470067	45	6	42806	3.9619	3.7179e-05	ATAD3A
ENSG00000096433	6	33588142	33664351	305	31	42853	3.8531	5.8322e-05	ITPR3
ENSG00000057657	6	106534195	106557814	37	10	42740	3.838	6.2029e-05	PRDM1
ENSG00000143842	1	204042243	204096863	125	30	42560	3.7892	7.5568e-05	SOX13
ENSG00000137709	11	120107349	120190653	192	26	42735	3.6387	0.00013703	POU2F3
ENSG00000237649	6	33359313	33377701	36	8	42895	3.6085	0.00015401	KIFC1
ENSG00000213588	6	33422356	33425325	4	2	42918	3.5943	0.00016265	ZBTB9
ENSG00000130165	19	11661962	11670051	13	3	42913	3.5808	0.0001713	ELOF1
ENSG00000077157	1	202317827	202561834	137	37	42700	3.5778	0.00017328	PPP1R12B
ENSG00000142552	19	50030875	50050219	82	3	42873	3.5699	0.00017857	RCN3
ENSG00000214029	12	133694740	133707059	31	5	42738	3.565	0.00018194	ZNF891
ENSG00000154645	21	19273580	19639690	896	76	42723	3.5235	0.00021293	CHODL
ENSG00000137494	11	82904781	82971736	125	14	42816	3.4899	0.00024164	ANKRD42
ENSG00000221931	11	123624196	123625253	2	1	42915	3.4828	0.00024808	OR6X1
ENSG00000176533	19	2511217	2702707	525	67	42581	3.4158	0.00031798	GNG7
ENSG00000128242	22	30950622	30970574	53	19	42760	3.4094	0.00032558	GAL3ST1
ENSG00000055732	1	85483765	85514182	61	12	42836	3.4083	0.00032688	MCOLN3
ENSG00000185198	19	685521	695460	77	12	42660	3.4044	0.00033156	PRSS57
ENSG00000129474	14	23440383	23451851	19	5	42816	3.3763	0.00036736	AJUBA
ENSG00000164258	5	52856463	52979168	347	21	42902	3.3695	0.00037649	NDUFS4
ENSG00000105523	19	49104067	49118111	32	7	42707	3.3645	0.00038343	FAM83E
ENSG00000176953	16	28962128	28978418	13	4	42581	3.346	0.00040996	NFATC2IP
ENSG00000145103	3	121706170	121741051	67	12	42637	3.3357	0.00042549	ILDR1
ENSG00000166448	7	98444111	98468394	38	5	42780	3.3184	0.00045269	TMEM130
ENSG00000042304	2	228474806	228498036	158	17	42887	3.3162	0.00045628	C2orf83
ENSG00000013441	2	201717732	201729422	22	6	42717	3.2918	0.0004977	CLK1
ENSG00000116604	1	156433519	156470620	63	8	42787	3.2662	0.00054496	MEF2D
ENSG00000169432	2	167051695	167232503	529	41	42793	3.2576	0.00056173	SCN9A
ENSG00000136490	17	61773262	61778532	3	2	42840	3.2452	0.00058677	LIMD2
ENSG00000104870	19	50010073	50029590	45	9	42763	3.2451	0.000587	FCGRT
ENSG00000105954	7	25264189	25268105	23	6	42793	3.2356	0.00060699	NPVF
ENSG00000172399	4	120056939	120108944	163	16	42883	3.232	0.00061455	MYOZ2
ENSG00000213658	16	28996147	29002104	3	2	42488	3.2231	0.00063401	LAT
ENSG00000165617	14	59100685	59115039	28	7	42770	3.2061	0.00067267	DACT1
ENSG00000150510	13	51796503	51858377	145	26	42783	3.2031	0.00067989	FAM124A
ENSG00000160325	9	136325089	136335970	30	8	42716	3.2023	0.00068175	CACFD1
ENSG00000110435	11	34937376	35042138	397	18	42883	3.196	0.00069672	PDHX
ENSG00000177455	16	28943260	28950667	5	2	42662	3.1873	0.00071799	CD19
ENSG00000083838	19	58985384	58992597	12	3	42816	3.1839	0.00072646	ZNF446
ENSG00000181788	3	150458914	150481264	45	3	42847	3.1774	0.00074312	SIAH2
ENSG00000070193	5	44303646	44389808	148	10	42836	3.1769	0.00074427	FGF10
ENSG00000140015	14	63173287	63568755	1043	57	42847	3.1617	0.00078426	KCNH5
ENSG00000137500	11	82970139	82997450	65	8	42885	3.1385	0.00084916	CCDC90B
ENSG00000115685	2	242088991	242123067	95	13	42856	3.1375	0.00085206	PPP1R7
ENSG00000163406	3	121612936	121662949	170	5	42914	3.1329	0.00086554	SLC15A2
ENSG00000184385	21	43522244	43528644	31	5	42889	3.1307	0.00087184	C21orf128
ENSG00000166482	17	19286755	19290553	1	1	42810	3.1301	0.00087374	MFAP4
ENSG00000139656	13	44717679	44735393	21	5	42820	3.1129	0.00092628	SMIM2
ENSG00000108179	10	81107225	81115093	16	4	42815	3.1087	0.00093953	PPIF
ENSG00000104826	19	49519237	49520338	4	2	42720	3.1067	0.00094603	LHB
ENSG00000138316	10	72432559	72522197	432	47	42830	3.0973	0.00097652	ADAMTS14
ENSG00000197343	7	99156029	99174076	31	9	42823	3.0953	0.00098312	ZNF655
ENSG00000012124	19	35810164	35838258	74	23	42637	3.094	0.00098741	CD22
ENSG00000011105	12	3186521	3395730	839	76	42657	3.0935	0.00098912	TSPAN9
ENSG00000049656	5	1317859	1345214	83	13	42864	3.0931	0.0009904	CLPTM1L
ENSG00000063177	19	49118585	49122793	5	2	42867	3.0743	0.0010549	RPL18
ENSG00000188511	22	49808176	50051190	727	55	42805	3.0655	0.0010867	C22orf34
ENSG00000185800	19	46286205	46296060	20	7	42854	3.0652	0.0010877	DMWD
ENSG00000182986	19	53367043	53400946	113	13	42578	3.0617	0.0011003	ZNF320
ENSG00000102445	13	46916139	47012325	153	9	42868	3.0601	0.0011064	KIAA0226L
ENSG00000141480	17	4613784	4624794	16	3	42792	3.0574	0.0011162	ARRB2
ENSG00000125447	17	73232694	73258444	40	5	42841	3.0563	0.0011203	GGA3
ENSG00000182447	3	161214596	161221730	25	3	42889	3.0445	0.0011653	OTOL1
ENSG00000206557	3	32859510	32939318	120	25	42651	3.0161	0.0012801	TRIM71
ENSG00000163444	1	202976514	202993976	27	5	42858	3.0124	0.001296	TMEM183A
ENSG00000100802	14	23456110	23479375	30	6	42691	3.0103	0.001305	C14orf93
ENSG00000115232	2	182321929	182400914	215	24	42775	2.9913	0.0013887	ITGA4
ENSG00000084070	1	40810522	40888998	170	28	42663	2.9829	0.0014277	SMAP2
ENSG00000083812	19	58978423	58984945	6	3	42445	2.9825	0.0014298	ZNF324
ENSG00000173482	18	7566780	8406859	1945	126	42815	2.9758	0.0014612	PTPRM
ENSG00000096696	6	7541808	7586950	126	22	42809	2.9755	0.0014626	DSP
ENSG00000079785	2	15731302	15771235	115	11	42820	2.9727	0.0014762	DDX1
ENSG00000154864	18	10666480	11148587	1532	102	42753	2.9712	0.001483	PIEZO2
ENSG00000177483	2	238707032	238751451	76	9	42797	2.9666	0.0015055	RBM44
ENSG00000163464	2	219027568	219031718	5	2	42922	2.9652	0.0015124	CXCR1
ENSG00000116096	2	73114489	73119287	1	1	42404	2.9623	0.0015269	SPR
ENSG00000130595	11	1940792	1959936	73	15	42593	2.9521	0.0015782	TNNT3
ENSG00000166405	11	8127597	8190602	175	15	42891	2.9508	0.001585	RIC3
ENSG00000137807	15	69706585	69740764	30	6	42843	2.9452	0.0016139	KIF23
ENSG00000198805	14	20937113	20945253	10	1	42783	2.9422	0.0016296	PNP
ENSG00000196367	7	98475556	98610866	213	12	42817	2.9386	0.0016485	TRRAP
ENSG00000116151	1	2252692	2323146	257	34	42559	2.9377	0.0016531	MORN1
ENSG00000259003	14	23025534	23027939	11	4	42454	2.9319	0.0016845	AE000662.92
ENSG00000144468	2	227700297	227863931	265	10	42879	2.9247	0.0017237	RHBDD1
ENSG00000214491	22	30918786	30942669	90	10	42822	2.9215	0.001742	SEC14L6
ENSG00000063176	19	49122548	49133974	12	5	42843	2.9148	0.0017793	SPHK2
ENSG00000227059	12	133794898	133812681	33	5	42109	2.887	0.0019445	ANHX
ENSG00000100170	22	32439019	32509016	181	11	42891	2.8867	0.0019467	SLC5A1
ENSG00000010610	12	6896024	6929974	68	12	42708	2.8836	0.0019656	CD4
ENSG00000177558	19	35715703	35719632	16	6	42872	2.8772	0.0020059	FAM187B
ENSG00000181007	19	36874022	36909558	60	7	42818	2.8712	0.0020447	ZFP82
ENSG00000137818	15	69745123	69748255	4	2	42792	2.8706	0.0020484	RPLP1
ENSG00000164172	5	52391509	52405893	50	7	42890	2.8546	0.0021547	MOCS2
ENSG00000177398	21	43483068	43563563	385	46	42788	2.854	0.0021589	UMODL1
ENSG00000141873	19	2732202	2740150	19	5	42459	2.8455	0.0022174	SLC39A3
ENSG00000168772	4	105389469	105416058	28	5	42716	2.8425	0.002238	CXXC4
ENSG00000099256	10	25137536	25241533	344	32	42820	2.8259	0.0023573	PRTFDC1
ENSG00000114107	3	138213186	138313380	165	12	42859	2.8216	0.0023891	CEP70
ENSG00000112852	5	140474227	140476962	4	1	42912	2.8192	0.0024069	PCDHB2
ENSG00000141456	17	4574679	4607632	64	5	42809	2.8127	0.0024562	PELP1
ENSG00000166024	10	99894387	100004654	170	15	42892	2.8001	0.002554	R3HCC1L
ENSG00000130703	20	60813580	60871268	158	16	42787	2.7968	0.0025807	OSBPL2
ENSG00000160072	1	1407143	1433228	53	4	42656	2.7945	0.0025989	ATAD3B
ENSG00000185658	21	40556102	40693485	359	16	42851	2.7936	0.0026064	BRWD1
ENSG00000144843	3	119298115	119308792	22	8	42477	2.7842	0.0026834	ADPRH
ENSG00000176619	19	2427636	2456994	102	12	42826	2.7742	0.002767	LMNB2
ENSG00000119537	18	60994959	61034743	76	10	42810	2.7735	0.002773	KDSR
ENSG00000167945	16	855443	863861	3	1	42887	2.7731	0.0027765	PRR25
ENSG00000170627	12	54849734	54867386	42	4	42805	2.7728	0.0027786	GTSF1
ENSG00000179921	2	219124219	219128582	8	2	42888	2.771	0.002794	GPBAR1
ENSG00000112667	6	43193367	43197222	5	2	42860	2.7701	0.0028023	DNPH1
ENSG00000206077	5	710475	767067	6	2	42769	2.7638	0.0028563	ZDHHC11B
ENSG00000163114	4	96761239	96762625	1	1	42770	2.7574	0.0029131	PDHA2
ENSG00000111554	12	68666223	68726161	101	16	42892	2.7543	0.0029407	MDM1
ENSG00000164385	6	2622147	2634837	42	8	42848	2.7485	0.0029933	C6orf195
ENSG00000103995	15	49005125	49103343	137	15	42787	2.7455	0.0030207	CEP152
ENSG00000162438	1	15764935	15775737	22	8	42540	2.7407	0.0030654	CTRC
ENSG00000153002	3	148508889	148577974	216	36	42781	2.7315	0.0031527	CPB1
ENSG00000140575	15	90931450	91045475	281	13	42782	2.7299	0.0031677	IQGAP1
ENSG00000213132	3	187896331	187898598	6	2	42770	2.7298	0.0031686	AC022498.1
ENSG00000100150	22	32149944	32303012	393	17	42889	2.7289	0.0031776	DEPDC5
ENSG00000145248	4	48485360	48491213	10	2	42786	2.7253	0.0032124	SLC10A4
ENSG00000170608	19	46367247	46377055	24	8	42812	2.7221	0.003243	FOXA3
ENSG00000163508	3	27757440	27764206	7	3	42713	2.7179	0.0032852	EOMES
ENSG00000186367	5	129083772	129102425	57	9	42821	2.7139	0.003325	KIAA1024L
ENSG00000171885	18	24432002	24445782	31	7	42233	2.7098	0.0033659	AQP4
ENSG00000249860	10	57358750	57360488	7	3	42575	2.7092	0.0033726	MTRNR2L5
ENSG00000083807	19	58990879	59023780	61	9	42747	2.7088	0.0033764	SLC27A5
ENSG00000132793	20	39969560	39989222	48	11	42859	2.7022	0.0034441	LPIN3
ENSG00000180875	1	240652873	240775449	125	17	42651	2.7001	0.0034661	GREM2
ENSG00000203797	6	110712974	110736765	90	17	42721	2.6886	0.0035874	DDO
ENSG00000184371	1	110452864	110473614	33	9	42449	2.6873	0.0036013	CSF1
ENSG00000046889	8	68864353	69149265	916	72	42772	2.6859	0.0036166	PREX2
ENSG00000117859	1	52042851	52254889	245	24	42841	2.6784	0.0036987	OSBPL9
ENSG00000184207	16	2261998	2264808	8	3	42562	2.6773	0.0037112	PGP
ENSG00000214026	11	1968508	2005752	124	16	42663	2.6734	0.0037547	MRPL23
ENSG00000259132	14	23415479	23451467	51	7	42702	2.6725	0.0037644	RP11-298I3.5
ENSG00000268423	19	47050313	47104118	151	25	42778	2.6689	0.0038051	AC011551.3
ENSG00000217236	2	175199674	175203220	15	5	42717	2.6685	0.0038095	SP9
ENSG00000115539	2	101179152	101193197	40	7	42730	2.6654	0.0038453	PDCL3
ENSG00000083817	19	58082934	58090295	11	5	42891	2.6426	0.0041142	ZNF416
ENSG00000119457	9	115641200	115653193	21	7	42733	2.6412	0.004131	SLC46A2
ENSG00000066427	14	92524896	92572965	219	8	42905	2.6402	0.0041428	ATXN3
ENSG00000184148	1	152943142	152945050	3	1	42711	2.6388	0.0041602	SPRR4
ENSG00000048707	1	12290124	12572099	265	15	42826	2.636	0.004194	VPS13D
ENSG00000161281	19	36641824	36643771	2	1	42520	2.6301	0.0042676	COX7A1
ENSG00000172733	8	30853321	30891231	53	11	42481	2.6285	0.0042881	PURG
ENSG00000169682	16	28985542	28995869	11	3	42448	2.6261	0.0043188	SPNS1
ENSG00000114861	3	71003844	71633140	1153	102	42718	2.626	0.0043194	FOXP1
ENSG00000266086	17	56066399	56082614	23	4	42872	2.6254	0.0043274	RP11-159D12.5
ENSG00000171612	1	9599541	9645237	49	6	42832	2.6192	0.0044066	SLC25A33
ENSG00000125457	17	73262309	73267308	3	1	42835	2.6115	0.0045068	MIF4GD
ENSG00000154102	16	85723690	85784735	179	14	42625	2.6079	0.0045553	C16orf74
ENSG00000167641	19	38741877	38747231	18	5	42831	2.6066	0.0045726	PPP1R14A
ENSG00000156671	10	76859344	76941881	153	16	42900	2.6049	0.0045951	SAMD8
ENSG00000134769	18	32073254	32471808	835	23	42831	2.6026	0.0046265	DTNA
ENSG00000142065	19	36827162	36870101	83	11	42828	2.5992	0.0046727	ZFP14
ENSG00000143924	2	42396490	42559688	465	22	42802	2.5981	0.0046874	EML4
ENSG00000149089	11	34874641	34938046	306	13	42904	2.5929	0.0047583	APIP
ENSG00000138433	2	175212750	175260443	85	11	42770	2.5928	0.0047599	CIR1
ENSG00000087152	17	42269173	42277481	10	6	42776	2.5923	0.0047669	ATXN7L3
ENSG00000088899	20	3143263	3154192	17	7	42308	2.5836	0.0048883	LZTS3
ENSG00000127586	16	838046	850737	50	8	42757	2.5836	0.0048888	CHTF18
ENSG00000256825	12	133707570	133778955	150	8	42883	2.5834	0.0048921	CTD-2140B24.4
ENSG00000011143	17	56282803	56296966	16	5	42645	2.5833	0.0048937	MKS1
ENSG00000125834	20	2082257	2157684	211	21	42789	2.5828	0.0048998	STK35
ENSG00000175048	6	157802165	158099178	1006	70	42721	2.5822	0.0049092	ZDHHC14
ENSG00000123213	5	65018023	65167553	427	37	42852	2.5815	0.0049182	NLN
ENSG00000125445	17	73257755	73262454	8	1	42915	2.5787	0.0049592	MRPS7
ENSG00000177051	19	46213887	46234162	25	11	42618	2.5771	0.0049815	FBXO46
ENSG00000163328	2	175296966	175351822	93	11	42713	2.5768	0.004986	GPR155
ENSG00000181004	4	123653857	123666098	30	4	42861	2.5765	0.00499	BBS12
ENSG00000128274	22	43088127	43117304	144	19	42802	2.5732	0.0050383	A4GALT
ENSG00000154556	4	186506598	186877806	1265	105	42726	2.573	0.0050417	SORBS2
ENSG00000115042	2	96068469	96082364	6	3	42678	2.5711	0.0050682	FAHD2A
ENSG00000006114	17	35874900	35969544	118	18	42818	2.5705	0.0050779	SYNRG
ENSG00000143819	1	225997794	226033260	112	30	42666	2.5704	0.0050788	EPHX1
ENSG00000167965	16	2254249	2259417	10	3	42256	2.5698	0.0050885	MLST8
ENSG00000132640	20	11871371	11907257	75	6	42827	2.5696	0.0050902	BTBD3
ENSG00000055130	7	148395006	148498128	211	18	42713	2.5625	0.0051963	CUL1
ENSG00000124215	20	58533471	58609066	164	22	42797	2.5603	0.0052289	CDH26
ENSG00000268424	5	101569696	101571279	4	2	42917	2.5601	0.0052322	AC008948.1
ENSG00000151025	10	25463991	25891155	1508	48	42860	2.5599	0.0052344	GPR158
ENSG00000147439	8	22477931	22526661	117	13	42809	2.5573	0.0052745	BIN3
ENSG00000148158	9	115513118	115643951	352	14	42852	2.5519	0.0053566	SNX30
ENSG00000174891	3	157823644	158263519	1236	22	42877	2.5509	0.0053727	RSRC1
ENSG00000179344	6	32627244	32636160	28	6	42525	2.5495	0.0053938	HLA-DQB1
ENSG00000061455	5	122424816	122529960	394	30	42870	2.5492	0.0053988	PRDM6
ENSG00000158220	3	138153428	138200528	94	17	42832	2.5476	0.0054234	ESYT3
ENSG00000243056	5	139927251	139929163	2	1	42818	2.5475	0.0054244	EIF4EBP3
ENSG00000180574	12	10658201	10675734	53	5	42891	2.5457	0.0054537	EIF2S3L
ENSG00000188039	19	16830787	16928774	181	21	42756	2.5441	0.0054781	NWD1
ENSG00000136451	17	56048910	56065620	22	5	42849	2.5441	0.0054785	VEZF1
ENSG00000107249	9	3824127	4348392	2023	157	42733	2.5405	0.0055355	GLIS3
ENSG00000133488	22	30884900	30901698	60	9	42753	2.5396	0.0055486	SEC14L4
ENSG00000042781	1	215796236	216596738	1971	130	42806	2.5392	0.0055547	USH2A
ENSG00000104941	19	46298968	46318577	66	12	42831	2.5372	0.0055866	RSPH6A
ENSG00000160613	11	117075053	117103241	82	14	42787	2.5371	0.0055881	PCSK7
ENSG00000187772	6	105404923	105531207	124	17	42816	2.5367	0.0055949	LIN28B
ENSG00000064300	17	47572655	47592379	28	11	42650	2.5347	0.0056273	NGFR
ENSG00000137965	1	79115481	79129763	23	5	42854	2.5344	0.0056324	IFI44
ENSG00000120318	5	141032968	141061788	78	17	42750	2.5339	0.0056407	ARAP3
ENSG00000177045	19	46268043	46272484	5	2	42821	2.5309	0.0056892	SIX5
ENSG00000163098	19	53792856	53794875	9	4	42741	2.5307	0.0056918	BIRC8
ENSG00000167772	19	8428173	8439257	20	6	42764	2.5264	0.0057613	ANGPTL4
ENSG00000203326	19	53868946	53895470	98	13	42661	2.5263	0.0057639	ZNF525
ENSG00000197111	12	53835525	53874946	34	8	42794	2.5243	0.0057959	PCBP2
ENSG00000108588	17	61822610	61853711	62	5	42865	2.5237	0.0058061	CCDC47
ENSG00000104827	19	49526126	49527590	1	1	42355	2.5214	0.0058439	CGB
ENSG00000090612	12	133707570	133783698	162	8	42886	2.5194	0.0058775	ZNF268
ENSG00000116199	1	178994939	179045697	154	17	42884	2.5193	0.00588	FAM20B
ENSG00000119125	9	74729511	74872109	278	27	42851	2.5185	0.0058924	GDA
ENSG00000250151	3	9834766	9877085	126	14	42807	2.5167	0.0059229	ARPC4-TTLL3
ENSG00000169427	8	140613081	140715299	228	34	42716	2.5159	0.0059371	KCNK9
ENSG00000119912	10	94211441	94333833	270	21	42889	2.5139	0.0059699	IDE
ENSG00000196296	16	28889726	28915830	24	4	42663	2.5137	0.005974	ATP2A1
ENSG00000162643	1	85464830	85598821	360	33	42828	2.5077	0.0060765	WDR63
ENSG00000157703	7	138279030	138386097	298	46	42556	2.5066	0.0060955	SVOPL
ENSG00000197283	6	33387847	33421466	46	11	42872	2.5056	0.0061116	SYNGAP1
ENSG00000179673	17	45055523	45056614	1	1	42824	2.505	0.0061229	RPRML
ENSG00000105699	19	35739233	35758867	53	10	42876	2.5035	0.0061482	LSR
ENSG00000214700	12	27233991	27235447	10	4	42919	2.5033	0.0061529	C12orf71
ENSG00000155542	5	56205087	56221359	41	4	42884	2.4999	0.0062115	SETD9
ENSG00000066032	2	79412357	80875905	4138	254	42804	2.4984	0.0062384	CTNNA2
ENSG00000162843	1	241815580	241965435	398	36	42570	2.497	0.0062625	WDR64
ENSG00000113296	5	79287134	79379110	206	16	42822	2.4961	0.0062789	THBS4
ENSG00000182732	14	72399156	73030654	2080	96	42820	2.4907	0.0063754	RGS6
ENSG00000180871	2	218990012	219001976	14	3	42893	2.4901	0.006386	CXCR2
ENSG00000176658	17	30819540	31204195	629	46	42749	2.4884	0.0064164	MYO1D
ENSG00000049192	5	64444563	64777747	653	34	42828	2.4851	0.0064754	ADAMTS6
ENSG00000141232	17	48939584	48945339	6	3	42586	2.4843	0.0064909	TOB1
ENSG00000198933	17	45771447	45789416	36	8	42871	2.4829	0.0065154	TBKBP1
ENSG00000167642	19	38734675	38783254	140	19	42831	2.4813	0.006545	SPINT2
ENSG00000113108	5	139937853	139973337	39	11	42788	2.4774	0.0066166	APBB3
ENSG00000122870	10	60272900	60591195	611	32	42627	2.4716	0.0067264	BICC1
ENSG00000100644	14	62162231	62214976	77	10	42851	2.4703	0.0067494	HIF1A
ENSG00000158234	3	138327448	138352218	34	5	42851	2.4679	0.006796	FAIM
ENSG00000215915	1	1385069	1405538	34	5	42177	2.4658	0.0068354	ATAD3C
ENSG00000196652	7	99102274	99132323	41	9	42876	2.4649	0.0068519	ZKSCAN5
ENSG00000164039	4	104000592	104021040	46	6	42839	2.4645	0.0068606	BDH2
ENSG00000144635	3	32567463	32612366	84	13	42857	2.4622	0.0069049	DYNC1LI1
ENSG00000224940	7	127990379	128001739	21	7	42444	2.4619	0.0069109	PRRT4
ENSG00000079557	4	74347400	74369691	51	8	42849	2.4616	0.006916	AFM
ENSG00000154451	1	89724633	89738544	20	6	42639	2.4601	0.0069453	GBP5
ENSG00000147454	8	23386318	23432976	252	19	42857	2.4599	0.0069495	SLC25A37
ENSG00000104936	19	46272975	46285810	16	4	42877	2.4585	0.0069765	DMPK
ENSG00000256223	12	133707161	133736051	58	5	42895	2.4584	0.0069788	ZNF10
ENSG00000125695	17	61780205	61829457	93	7	42863	2.4554	0.0070359	RP11-51F16.8
ENSG00000272647	7	99156291	99205433	78	11	42854	2.4545	0.0070546	GS1-259H13.10
ENSG00000167186	16	19078921	19091417	26	5	42353	2.4544	0.007056	COQ7
ENSG00000167653	8	143751726	143764142	50	3	42822	2.4526	0.0070906	PSCA
ENSG00000165660	10	126490354	126525239	53	9	42829	2.449	0.0071627	FAM175B
ENSG00000170367	20	23856572	23860387	16	3	42849	2.4469	0.0072039	CST5
ENSG00000179051	1	17733256	17766220	72	11	42834	2.4404	0.0073365	RCC2
ENSG00000168748	16	66878282	66888056	12	3	42888	2.4403	0.0073371	CA7
ENSG00000108592	17	61896793	61907372	20	3	42888	2.4328	0.0074904	FTSJ3
ENSG00000074657	18	56529832	56653712	298	24	42849	2.4301	0.0075466	ZNF532
ENSG00000142197	21	37529080	37666572	530	44	42810	2.4264	0.0076244	DOPEY2
ENSG00000130702	20	60883011	60942368	261	20	42775	2.4254	0.0076465	LAMA5
ENSG00000204228	6	33172419	33174608	8	3	42927	2.4222	0.0077137	HSD17B8
ENSG00000150275	10	55562531	57387702	5907	189	42823	2.4218	0.0077211	PCDH15
ENSG00000134532	12	23682440	24103966	970	108	42749	2.4216	0.0077266	SOX5
ENSG00000164329	5	78907943	78982471	190	8	42877	2.4212	0.007735	PAPD4
ENSG00000266173	17	61780192	61819330	72	7	42865	2.4206	0.0077475	STRADA
ENSG00000169071	9	94325373	94712444	1407	80	42853	2.4185	0.0077914	ROR2
ENSG00000203705	1	212965170	212989968	104	8	42884	2.4179	0.0078058	TATDN3
ENSG00000011478	19	46195741	46207247	23	7	42704	2.4173	0.0078189	QPCTL
ENSG00000111581	12	69080514	69136785	131	17	42876	2.4172	0.0078197	NUP107
ENSG00000109171	4	48343339	48428229	208	14	42874	2.4166	0.0078337	SLAIN2
ENSG00000140511	15	89420519	89438857	68	10	42764	2.4143	0.0078818	HAPLN3
ENSG00000267335	19	49526210	49540152	15	5	42338	2.4118	0.0079368	CTB-60B18.6
ENSG00000184271	12	51580719	51611477	56	11	42754	2.4086	0.0080068	POU6F1
ENSG00000082684	3	122628041	122747452	286	39	42728	2.4031	0.008128	SEMA5B
ENSG00000135932	2	231577560	231685790	164	17	42838	2.4027	0.0081362	CAB39
ENSG00000108688	17	32597240	32599261	2	1	42787	2.4005	0.0081856	CCL7
ENSG00000105383	19	51728320	51747115	28	8	42557	2.3981	0.00824	CD33
ENSG00000160218	21	45432200	45526433	176	9	42838	2.3938	0.0083364	TRAPPC10
ENSG00000138386	2	191511472	191557492	98	13	42895	2.3936	0.0083415	NAB1
ENSG00000177888	1	197122810	197169672	78	10	42778	2.3935	0.0083453	ZBTB41
ENSG00000267001	19	2717767	2740046	69	12	42590	2.3927	0.008362	AC006538.4
ENSG00000185523	1	213003483	213020991	82	13	42626	2.3926	0.0083638	C1orf227
ENSG00000248919	7	99017372	99063820	82	9	42881	2.3921	0.0083755	ATP5J2-PTCD1
ENSG00000092208	14	39583427	39606177	63	13	42869	2.3875	0.0084827	GEMIN2
ENSG00000175928	3	3841121	3889387	138	18	42768	2.387	0.0084943	LRRN1
ENSG00000198231	17	61850963	61896677	80	6	42899	2.3856	0.0085264	DDX42
ENSG00000069998	22	17618401	17646177	85	14	42719	2.3845	0.0085507	CECR5
ENSG00000119844	2	64751465	64820139	101	5	42786	2.3842	0.0085579	AFTPH
ENSG00000187091	3	38048987	38071253	72	12	42869	2.384	0.0085627	PLCD1
ENSG00000183578	15	51348795	51397473	105	14	42884	2.3829	0.0085892	TNFAIP8L3
ENSG00000165699	9	135766735	135820020	96	13	42846	2.3824	0.0086006	TSC1
ENSG00000183833	3	119421869	119485949	117	15	42857	2.3817	0.008617	MAATS1
ENSG00000158941	8	22462145	22479027	55	5	42882	2.3796	0.0086655	CCAR2
ENSG00000159455	1	152647771	152659877	33	5	42900	2.3793	0.0086727	LCE2B
ENSG00000106246	7	99014362	99063787	92	11	42878	2.3748	0.0087782	PTCD1
ENSG00000054118	1	36690017	36770958	79	6	42805	2.3744	0.0087898	THRAP3
ENSG00000183783	4	44175926	44450824	645	48	42819	2.3739	0.0088006	KCTD8
ENSG00000153015	5	64064757	64314590	596	24	42812	2.3734	0.0088129	CWC27
ENSG00000160221	21	45553487	45565605	28	3	42723	2.3726	0.0088325	C21orf33
ENSG00000154380	1	225674537	225840844	338	14	42867	2.3721	0.0088445	ENAH
ENSG00000081760	12	125549925	125627873	185	26	42690	2.3693	0.0089105	AACS
ENSG00000079616	16	29802040	29816706	3	2	42309	2.3673	0.0089595	KIF22
ENSG00000148362	9	139886870	139888436	1	1	42842	2.367	0.0089675	C9orf142
ENSG00000198108	5	129240165	129522327	465	20	42756	2.3666	0.0089767	CHSY3
ENSG00000170312	10	62538089	62554610	54	7	42855	2.3662	0.0089851	CDK1
ENSG00000249471	19	58962971	58969200	11	3	42687	2.3656	0.0090008	ZNF324B
ENSG00000023734	12	16035325	16056412	11	3	42794	2.3628	0.0090678	STRAP
ENSG00000175198	13	100741269	101182686	807	40	42805	2.3615	0.0091013	PCCA
ENSG00000133835	5	118788138	118972894	543	27	42801	2.3557	0.0092433	HSD17B4
ENSG00000159593	16	66836778	66907159	106	10	42853	2.3539	0.0092878	NAE1
ENSG00000214021	3	9849770	9896822	141	18	42774	2.3532	0.0093072	TTLL3
ENSG00000150750	11	111126707	111157126	71	10	42785	2.3526	0.0093209	C11orf53
ENSG00000143278	1	197008321	197036397	53	6	42885	2.3524	0.0093262	F13B
ENSG00000197838	19	41594377	41602100	13	2	42807	2.3521	0.0093334	CYP2A13
ENSG00000163395	1	201159953	201198080	137	23	42711	2.351	0.0093613	IGFN1
ENSG00000073331	4	113206665	113363776	396	51	42829	2.3482	0.0094313	ALPK1
ENSG00000197162	16	30585061	30597092	7	3	42507	2.344	0.0095388	ZNF785
ENSG00000213689	3	48506445	48509044	3	2	42717	2.3421	0.0095865	TREX1
ENSG00000079393	10	76854192	76868979	43	9	42862	2.3421	0.0095884	DUSP13
ENSG00000183798	20	39988606	39995467	20	5	42904	2.3404	0.0096318	EMILIN3
ENSG00000144567	2	220040947	220050201	27	4	42619	2.3392	0.0096621	FAM134A
ENSG00000157933	1	2160134	2241558	165	26	42681	2.3368	0.0097245	SKI
ENSG00000163629	4	87515468	87736324	507	11	42884	2.3366	0.0097306	PTPN13
ENSG00000167967	16	2273567	2285743	15	4	42409	2.3356	0.0097567	E4F1
ENSG00000144043	2	71213068	71222075	29	6	42838	2.3328	0.0098283	TEX261
ENSG00000102910	16	48278207	48397033	123	9	42851	2.332	0.0098509	LONP2
ENSG00000164902	5	125935960	125962944	71	6	42878	2.3281	0.0099533	PHAX
ENSG00000136371	15	80125927	80189721	172	22	42893	2.3269	0.0099861	MTHFS
ENSG00000169550	11	26580580	26593780	42	11	42833	2.3268	0.0099869	MUC15
ENSG00000140470	15	100511794	100882210	1619	112	42775	2.3267	0.0099909	ADAMTS17
ENSG00000178636	4	120113928	120133799	52	10	42887	2.3225	0.010102	RP11-455G16.1
ENSG00000158122	9	99401859	99417585	7	4	42738	2.3221	0.010114	AAED1
ENSG00000079257	3	158363611	158390482	91	7	42872	2.3199	0.010173	LXN
ENSG00000120913	8	22435792	22455538	32	9	42467	2.3193	0.010189	PDLIM2
ENSG00000213523	5	139916925	139937895	23	6	42818	2.3145	0.010321	SRA1
ENSG00000116171	1	53392901	53517375	415	16	42881	2.314	0.010334	SCP2
ENSG00000107223	9	139756571	139760738	4	2	42812	2.3131	0.01036	EDF1
ENSG00000233438	2	27760253	27790011	48	7	42823	2.3122	0.010382	AC109829.1
ENSG00000166106	11	130318869	130346532	54	11	42722	2.312	0.010387	ADAMTS15
ENSG00000238244	15	90890819	90892669	12	2	42898	2.3119	0.010391	GABARAPL3
ENSG00000100385	22	37521878	37571094	115	25	42577	2.3104	0.010433	IL2RB
ENSG00000109685	4	1873151	1983934	35	13	42746	2.3079	0.010503	WHSC1
ENSG00000268223	5	115387163	115395815	56	4	42901	2.3061	0.010551	ARL14EPL
ENSG00000268434	19	46282695	46289231	9	3	42867	2.3055	0.01057	AC011530.4
ENSG00000183527	21	40546695	40555777	41	6	42871	2.3043	0.010604	PSMG1
ENSG00000087191	17	61904512	61909379	10	3	42911	2.3039	0.010614	PSMC5
ENSG00000185989	13	114747194	114898086	534	28	42840	2.3027	0.010649	RASA3
ENSG00000144481	2	234826043	234928166	277	43	42831	2.3023	0.010659	TRPM8
ENSG00000241945	21	45527171	45551063	52	4	42723	2.3005	0.01071	PWP2
ENSG00000132017	19	14063304	14072254	2	1	42700	2.3003	0.010714	DCAF15
ENSG00000113648	5	134669590	134735604	75	10	42861	2.2994	0.010743	H2AFY
ENSG00000049247	1	7903143	7913572	40	12	42780	2.2992	0.010747	UTS2
ENSG00000176087	5	139944041	139948688	7	3	42863	2.2976	0.010791	SLC35A4
ENSG00000177548	16	28915742	28947847	28	6	42698	2.2961	0.010834	RABEP2
ENSG00000187223	1	152635872	152637135	2	1	42901	2.2947	0.010875	LCE2D
ENSG00000214193	1	36771988	36790484	16	4	42768	2.2936	0.010906	SH3D21
ENSG00000251369	19	58046625	58071231	27	9	42822	2.2929	0.010926	ZNF550
ENSG00000064886	1	111743393	111786062	137	19	42744	2.2928	0.01093	CHI3L2
ENSG00000177875	12	48577366	48579709	5	2	42820	2.2921	0.010951	C12orf68
ENSG00000102524	13	108903588	108960832	102	25	42682	2.29	0.011012	TNFSF13B
ENSG00000103056	16	68392231	68482591	176	21	42753	2.2891	0.011037	SMPD3
ENSG00000136546	2	167260083	167350757	226	25	42876	2.2883	0.01106	SCN7A
ENSG00000167968	16	2285817	2288712	6	3	42303	2.2876	0.011081	DNASE1L2
ENSG00000100461	14	23369854	23388393	49	7	42712	2.2874	0.011086	RBM23
ENSG00000134184	1	110230436	110251661	28	7	42666	2.2867	0.011106	GSTM1
ENSG00000148053	9	87283466	87638505	881	58	42832	2.2863	0.011119	NTRK2
ENSG00000106536	7	39017598	39532694	1419	60	42833	2.2852	0.01115	POU6F2
ENSG00000249240	15	65134082	65223118	238	21	42835	2.2837	0.011194	AC069368.3
ENSG00000168827	3	158362067	158410364	167	9	42875	2.2815	0.011258	GFM1
ENSG00000112511	6	33378176	33384230	9	3	42907	2.2806	0.011285	PHF1
ENSG00000127837	2	219128850	219134980	8	2	42745	2.2789	0.011337	AAMP
ENSG00000137273	6	1390069	1395832	12	4	42742	2.2779	0.011365	FOXF2
ENSG00000254873	11	118267810	118272610	7	3	42890	2.2772	0.011388	RP11-770J1.5
ENSG00000050130	14	59951161	59972128	73	8	42863	2.2769	0.011398	JKAMP
ENSG00000118257	2	206546714	206662857	155	31	42658	2.2766	0.011405	NRP2
ENSG00000214402	9	139876356	139880862	14	3	42908	2.2755	0.011438	LCNL1
ENSG00000070404	19	676392	683385	8	3	42681	2.2734	0.0115	FSTL3
ENSG00000148604	10	86004809	86019716	55	13	42864	2.2729	0.011515	RGR
ENSG00000107295	9	17579080	17797127	945	57	42815	2.2718	0.011548	SH3GL2
ENSG00000164500	7	50135632	50199426	221	14	42789	2.2715	0.011558	C7orf72
ENSG00000114026	3	9791628	9829903	61	9	42745	2.271	0.011574	OGG1
ENSG00000262874	19	51891543	51893828	17	1	42565	2.2708	0.011579	C19orf84
ENSG00000107317	9	139871956	139879887	21	5	42790	2.2705	0.011589	PTGDS
ENSG00000203666	1	245133007	245290466	393	18	42775	2.2701	0.011602	EFCAB2
ENSG00000107736	10	73156691	73575702	1172	134	42785	2.2689	0.011637	CDH23
ENSG00000113205	5	140480234	140483406	8	3	42919	2.2672	0.011688	PCDHB3
ENSG00000134072	3	9799026	9811676	16	5	42656	2.2662	0.011721	CAMK1
ENSG00000237651	2	61372243	61391964	70	5	42727	2.2651	0.011754	C2orf74
ENSG00000198556	7	99070464	99101273	32	8	42847	2.263	0.011818	ZNF789
ENSG00000126453	19	50168823	50177173	12	3	42791	2.263	0.011819	BCL2L12
ENSG00000167005	16	56463045	56486111	37	9	42876	2.2618	0.011856	NUDT21
ENSG00000100815	14	92432335	92507240	149	16	42849	2.2601	0.011908	TRIP11
ENSG00000198742	7	98625061	98741723	171	27	42696	2.2577	0.011982	SMURF1
ENSG00000237693	5	150226085	150280298	183	7	42893	2.2568	0.01201	IRGM
ENSG00000116883	1	36789335	36794822	12	3	42779	2.2507	0.012201	RP11-268J15.5
ENSG00000188573	5	167956121	167957639	7	3	42801	2.2502	0.012217	FBLL1
ENSG00000144645	3	31699382	32119072	1123	101	42744	2.2494	0.012244	OSBPL10
ENSG00000131503	5	139781399	139929163	109	20	42801	2.2455	0.012368	ANKHD1
ENSG00000254996	5	139781493	139929154	109	20	42801	2.2455	0.012368	ANKHD1-EIF4EBP3
ENSG00000143185	1	168510003	168513235	11	4	42601	2.2443	0.012406	XCL2
ENSG00000204709	6	28911654	28912314	3	2	42910	2.2442	0.012411	C6orf100
ENSG00000139985	14	70918874	70926622	40	9	42890	2.2436	0.01243	ADAM21
ENSG00000144306	2	175260458	175294303	97	6	42833	2.2435	0.012433	SCRN3
ENSG00000142892	1	77554675	77685115	323	18	42800	2.2427	0.012456	PIGK
ENSG00000168488	16	28834356	28848558	25	2	42873	2.2409	0.012516	ATXN2L
ENSG00000205279	5	126984736	126994322	13	5	42559	2.2393	0.012569	CTXN3
ENSG00000224186	5	134368970	134691744	693	95	42742	2.238	0.01261	C5orf66
ENSG00000162951	2	80515483	80531874	27	7	42770	2.2373	0.012635	LRRTM1
ENSG00000126804	14	64970430	65000408	83	8	42890	2.2354	0.012696	ZBTB1
ENSG00000065485	3	122785909	122944074	443	39	42777	2.2351	0.012705	PDIA5
ENSG00000175161	3	85008132	86123579	2669	53	42860	2.2342	0.012735	CADM2
ENSG00000176422	12	56862301	56864763	5	3	42783	2.2334	0.01276	SPRYD4
ENSG00000269113	1	48226200	48462567	568	30	42855	2.2325	0.012791	TRABD2B
ENSG00000151365	11	77774907	77779397	24	3	42893	2.2319	0.012809	THRSP
ENSG00000241468	7	99046098	99063954	36	6	42868	2.2318	0.012814	ATP5J2
ENSG00000204610	6	30130993	30140473	27	7	42918	2.2315	0.012825	TRIM15
ENSG00000108604	17	61909444	61920425	15	2	42899	2.2304	0.01286	SMARCD2
ENSG00000090674	19	7587512	7598895	16	6	42452	2.2275	0.012958	MCOLN1
ENSG00000204414	17	61986957	61996198	20	3	42697	2.2255	0.013025	CSHL1
ENSG00000100095	22	26565440	26779562	753	75	42759	2.225	0.01304	SEZ6L
ENSG00000144671	3	38323785	38360066	170	8	42842	2.2245	0.013057	SLC22A14
ENSG00000158552	2	220059959	220074373	15	6	42382	2.2238	0.01308	ZFAND2B
ENSG00000188636	22	44888452	44894178	21	2	42488	2.2238	0.013082	LDOC1L
ENSG00000256060	19	57874879	57876721	3	2	42810	2.2236	0.013088	TRAPPC2P1
ENSG00000106829	9	82186688	82341658	256	23	42811	2.2229	0.013111	TLE4
ENSG00000072401	10	60094735	60130513	51	13	42860	2.2212	0.01317	UBE2D1
ENSG00000132958	13	19997017	20110903	189	13	42844	2.2207	0.013187	TPTE2
ENSG00000025770	22	50946645	50961901	52	11	42750	2.2197	0.013218	NCAPH2
ENSG00000214944	5	72921983	73237818	845	55	42819	2.2195	0.013228	ARHGEF28
ENSG00000177169	12	132379196	132407712	58	9	42796	2.2189	0.013247	ULK1
ENSG00000163485	1	203059782	203136533	149	20	42666	2.2162	0.013337	ADORA1
ENSG00000197467	10	71561644	71724031	641	97	42730	2.2158	0.013354	COL13A1
ENSG00000268965	17	76422409	76422834	2	1	42881	2.2149	0.013382	AC061992.1
ENSG00000168781	15	43825660	43882430	28	5	42911	2.2131	0.013446	PPIP5K1
ENSG00000104537	8	124693034	124749647	163	24	42784	2.2129	0.013454	ANXA13
ENSG00000133250	19	8575462	8579048	11	1	42934	2.2128	0.013455	ZNF414
ENSG00000100934	14	39501123	39578850	180	21	42826	2.2126	0.013464	SEC23A
ENSG00000175029	10	126676421	126849739	571	52	42770	2.2108	0.013524	CTBP2
ENSG00000183049	10	12391481	12877545	1576	150	42722	2.21	0.013553	CAMK1D
ENSG00000118939	13	76123619	76180085	162	16	42864	2.2097	0.013564	UCHL3
ENSG00000160917	7	99036545	99054994	38	6	42885	2.2096	0.013566	CPSF4
ENSG00000081818	5	140501581	140505201	10	3	42917	2.2065	0.013676	PCDHB4
ENSG00000221953	1	247273462	247275719	8	3	42689	2.2064	0.013679	C1orf229
ENSG00000065970	12	8185299	8208099	32	6	42678	2.2063	0.013681	FOXJ2
ENSG00000153956	7	81575760	82073114	1433	94	42784	2.2063	0.013683	CACNA2D1
ENSG00000205581	21	40714241	40721573	27	5	42666	2.2048	0.013733	HMGN1
ENSG00000182685	16	2259254	2261951	8	2	42243	2.2041	0.013757	BRICD5
ENSG00000178038	3	46710487	46735194	88	13	42752	2.2009	0.013873	ALS2CL
ENSG00000177943	9	139745395	139755249	9	3	42727	2.1992	0.013931	MAMDC4
ENSG00000079246	2	216972187	217071026	224	24	42826	2.1988	0.013947	XRCC5
ENSG00000148459	10	26986588	27035727	148	18	42823	2.1987	0.013949	PDSS1
ENSG00000167971	16	2227184	2246526	22	5	42719	2.198	0.013974	CASKIN1
ENSG00000180353	3	121350246	121379774	59	8	42872	2.1972	0.014005	HCLS1
ENSG00000168300	8	52730140	52811735	280	11	42919	2.1968	0.014018	PCMTD1
ENSG00000185046	12	99120235	100378432	2764	150	42737	2.1947	0.014091	ANKS1B
ENSG00000155463	14	23235731	23241007	14	5	42844	2.1946	0.014097	OXA1L
ENSG00000085491	1	108676658	108743471	194	19	42808	2.1935	0.014135	SLC25A24
ENSG00000112769	6	112429963	112576141	361	37	42795	2.1918	0.014198	LAMA4
ENSG00000172260	1	71861623	72748417	1632	79	42810	2.1916	0.014206	NEGR1
ENSG00000159788	4	3294755	3441640	324	38	42820	2.1908	0.014234	RGS12
ENSG00000177889	12	93799449	93836038	51	13	42834	2.1876	0.014349	UBE2N
ENSG00000100462	14	23389720	23398794	16	4	42722	2.1869	0.014374	PRMT5
ENSG00000189283	3	59735036	61237133	5754	323	42784	2.1865	0.014391	FHIT
ENSG00000106785	9	100831557	100881494	78	15	42490	2.1862	0.0144	TRIM14
ENSG00000167657	19	3958451	3971121	24	4	42609	2.1842	0.014472	DAPK3
ENSG00000173714	17	48912011	48919709	23	4	42889	2.1804	0.014614	WFIKKN2
ENSG00000185966	1	152538130	152539248	1	1	42617	2.1783	0.014691	LCE3E
ENSG00000117069	1	77333126	77531396	414	32	42820	2.1781	0.0147	ST6GALNAC5
ENSG00000108852	17	41952725	41987068	81	8	42817	2.1742	0.014844	MPP2
ENSG00000141385	18	12328943	12377313	97	10	42787	2.1727	0.014901	AFG3L2
ENSG00000019995	10	126630692	126676758	67	5	42878	2.172	0.014928	ZRANB1
ENSG00000133983	14	70791798	70826448	110	15	42904	2.1707	0.014978	COX16
ENSG00000167842	17	5389605	5394134	25	6	42914	2.1705	0.014984	MIS12
ENSG00000181847	3	113995760	114029135	46	14	42631	2.1703	0.014992	TIGIT
ENSG00000165669	10	120065401	120101840	54	14	42808	2.17	0.015005	FAM204A
ENSG00000144824	3	111451344	111695364	860	45	42876	2.1688	0.015048	PHLDB2
ENSG00000125450	17	73201754	73231853	44	5	42819	2.1675	0.015097	NUP85
ENSG00000108773	17	40265126	40273376	13	3	42749	2.167	0.015118	KAT2A
ENSG00000133985	14	71108504	71142077	67	15	42588	2.1669	0.015123	TTC9
ENSG00000180066	10	134257831	134262912	14	2	42807	2.1659	0.015158	C10orf91
ENSG00000162543	1	20512578	20522541	9	3	42635	2.1644	0.015217	UBXN10
ENSG00000188243	13	76099350	76123575	77	12	42832	2.1641	0.015228	COMMD6
ENSG00000161896	6	33689444	33714762	99	15	42856	2.1627	0.015282	IP6K3
ENSG00000152266	11	13513602	13517728	8	2	42880	2.1626	0.015287	PTH
ENSG00000127191	9	139776364	139821059	100	7	42729	2.162	0.015308	TRAF2
ENSG00000008869	2	37195526	37311485	311	23	42859	2.1609	0.01535	HEATR5B
ENSG00000204897	17	38904273	38911584	15	5	42653	2.1592	0.015419	KRT25
ENSG00000188032	19	14192431	14196687	2	1	42726	2.1585	0.015446	C19orf67
ENSG00000140396	8	71021997	71316040	442	19	42874	2.1542	0.015613	NCOA2
ENSG00000100258	22	50941376	50946135	17	6	42631	2.1536	0.015635	LMF2
ENSG00000175946	8	124657767	124665190	48	8	42780	2.1514	0.015722	KLHL38
ENSG00000136305	14	24774302	24780636	13	3	42926	2.1502	0.015772	CIDEB
ENSG00000112473	6	33168222	33172216	5	3	42875	2.1485	0.015837	SLC39A7
ENSG00000197123	7	63688852	63727309	148	17	42878	2.148	0.015858	ZNF679
ENSG00000085982	2	234384166	234475428	168	9	42847	2.147	0.015898	USP40
ENSG00000128253	22	32586422	32600718	48	8	42843	2.1461	0.015931	RFPL2
ENSG00000169271	5	53751445	53752207	2	1	42903	2.1456	0.015952	HSPB3
ENSG00000132589	17	27206353	27224697	22	5	42715	2.1438	0.016023	FLOT2
ENSG00000106049	7	27565061	27702614	426	17	42850	2.1425	0.016075	HIBADH
ENSG00000249961	16	66788879	66835523	75	6	42847	2.1418	0.016104	CCDC79
ENSG00000147576	8	67342420	67383836	131	16	42878	2.1371	0.016296	ADHFE1
ENSG00000169435	4	74437267	74486348	130	10	42873	2.1363	0.016326	RASSF6
ENSG00000161326	17	35849937	35873603	52	10	42862	2.1356	0.016356	DUSP14
ENSG00000175782	12	69139886	69187508	109	22	42800	2.135	0.016379	SLC35E3
ENSG00000126247	19	36630477	36641255	14	6	42304	2.1323	0.016491	CAPNS1
ENSG00000168461	18	9708162	9862548	513	74	42686	2.1323	0.016493	RAB31
ENSG00000169288	4	78783674	78873944	208	17	42864	2.1311	0.016542	MRPL1
ENSG00000112130	6	37321748	37362514	39	11	42611	2.131	0.016545	RNF8
ENSG00000187398	11	24518516	25104150	2163	81	42818	2.1305	0.016565	LUZP2
ENSG00000268241	2	175200601	175202151	2	1	42585	2.1301	0.01658	AC018470.1
ENSG00000183273	12	119772517	119978852	481	57	42797	2.1295	0.016607	CCDC60
ENSG00000111652	12	6832907	6841041	31	6	42798	2.1289	0.016633	COPS7A
ENSG00000158169	9	97861336	98079991	227	22	42828	2.1287	0.016641	FANCC
ENSG00000188425	19	46416475	46418036	4	2	42850	2.1279	0.016674	NANOS2
ENSG00000174156	6	52761437	52774483	29	6	42895	2.1264	0.016737	GSTA3
ENSG00000184724	21	31985750	31986249	1	1	42672	2.1247	0.016808	KRTAP6-1
ENSG00000100316	22	39708887	39716394	30	7	42883	2.1246	0.016808	RPL3
ENSG00000150667	15	39892232	40075031	597	25	42854	2.1245	0.016816	FSIP1
ENSG00000135312	6	78171948	78173490	5	2	42854	2.1223	0.016906	HTR1B
ENSG00000107738	10	73507316	73533255	74	19	42732	2.1201	0.016999	C10orf54
ENSG00000171574	19	58912871	58929694	53	4	42831	2.1175	0.017109	ZNF584
ENSG00000186732	22	43807202	43903728	340	41	42666	2.1151	0.01721	MPPED1
ENSG00000197723	17	40274756	40275371	1	1	42923	2.1142	0.017247	HSPB9
ENSG00000106780	9	123363091	123476748	109	10	42775	2.1139	0.017263	MEGF9
ENSG00000198336	17	45277812	45301045	42	11	42811	2.1136	0.017274	MYL4
ENSG00000135457	12	51487446	51566926	208	19	42884	2.1133	0.017287	TFCP2
ENSG00000257726	12	115800817	115802550	5	3	42820	2.1126	0.017319	RP11-116D17.1
ENSG00000184220	3	99536678	99897447	419	22	42875	2.112	0.017343	CMSS1
ENSG00000141295	17	45915058	45918699	11	6	42915	2.1109	0.017389	SCRN2
ENSG00000164323	4	186080819	186130658	129	8	42771	2.1103	0.017417	KIAA1430
ENSG00000198650	16	71599563	71611033	25	9	42828	2.1094	0.017454	TAT
ENSG00000114805	3	155093369	155462856	880	28	42871	2.1065	0.017579	PLCH1
ENSG00000063180	19	49141199	49149569	13	3	42861	2.1056	0.017621	CA11
ENSG00000174348	1	53527854	53551174	110	13	42869	2.1049	0.017651	PODN
ENSG00000049246	1	7844380	7905237	211	25	42900	2.1012	0.017812	PER3
ENSG00000119013	2	201936156	201950473	35	6	42907	2.1009	0.017824	NDUFB3
ENSG00000243943	2	27805897	27858041	105	10	42852	2.1006	0.01784	ZNF512
ENSG00000206579	8	56014949	56454613	1164	73	42817	2.1002	0.017854	XKR4
ENSG00000174799	4	56815037	56899529	181	23	42878	2.099	0.017909	CEP135
ENSG00000186844	1	152799949	152800573	1	1	42855	2.0987	0.017921	LCE1A
ENSG00000145604	5	36152091	36184421	87	11	42831	2.0983	0.017939	SKP2
ENSG00000112406	6	139456249	139501939	109	10	42889	2.0976	0.017972	HECA
ENSG00000163050	1	227085237	227175246	197	38	42585	2.0973	0.017982	ADCK3
ENSG00000215193	22	18560689	18613905	121	17	42794	2.0969	0.017999	PEX26
ENSG00000143486	1	206744620	206785904	98	16	42743	2.0931	0.018172	EIF2D
ENSG00000136514	3	187086120	187089864	16	6	42881	2.093	0.018174	RTP4
ENSG00000198816	19	7580178	7585912	11	5	42764	2.0929	0.018177	ZNF358
ENSG00000259332	15	80137537	80216096	266	20	42872	2.0921	0.018217	ST20-MTHFS
ENSG00000187801	1	40915774	40929390	50	15	42816	2.0907	0.018277	ZFP69B
ENSG00000116209	1	54497347	54519177	35	8	42879	2.0884	0.018383	TMEM59
ENSG00000104331	8	57870492	57906403	74	8	42847	2.0878	0.018408	IMPAD1
ENSG00000168754	2	97541620	97684175	279	18	42816	2.087	0.018445	FAM178B
ENSG00000116991	1	232533711	232697304	460	32	42762	2.0862	0.018479	SIPA1L2
ENSG00000158296	20	45186463	45304714	246	46	42771	2.0856	0.018505	SLC13A3
ENSG00000136160	13	78469616	78493903	51	9	42871	2.0852	0.018527	EDNRB
ENSG00000151247	4	99792835	99851788	156	19	42892	2.0835	0.018601	EIF4E
ENSG00000240344	2	201735630	201754026	27	7	42853	2.0818	0.018682	PPIL3
ENSG00000172179	6	22287480	22297730	24	7	42741	2.0815	0.018696	PRL
ENSG00000069702	1	92145902	92371892	699	56	42842	2.0808	0.018728	TGFBR3
ENSG00000196182	1	36805225	36851497	46	5	42520	2.0807	0.01873	STK40
ENSG00000137821	15	71145578	71342414	192	17	42786	2.0801	0.018759	LRRC49
ENSG00000111536	12	68595131	68619601	61	11	42853	2.0783	0.018843	IL26
ENSG00000196943	14	24769068	24778330	25	5	42924	2.078	0.018856	NOP9
ENSG00000123999	2	220433884	220440435	17	7	42496	2.0763	0.018935	INHA
ENSG00000170871	4	6783102	6885897	103	13	42711	2.0761	0.018943	KIAA0232
ENSG00000126790	14	59927081	59951148	73	10	42839	2.076	0.018946	L3HYPDH
ENSG00000161031	19	15579456	15609767	72	14	42715	2.074	0.019041	PGLYRP2
ENSG00000205856	22	32544993	32555309	35	8	42845	2.0739	0.019044	C22orf42
ENSG00000137766	15	54305101	54920806	2366	94	42857	2.0735	0.019063	UNC13C
ENSG00000126461	19	50145382	50161899	21	7	42806	2.0718	0.019141	SCAF1
ENSG00000171236	19	4536421	4540486	5	2	42760	2.0716	0.019151	LRG1
ENSG00000168010	11	72525353	72554719	27	10	42775	2.0713	0.019165	ATG16L2
ENSG00000204475	6	31556672	31560762	19	8	42904	2.0705	0.019202	NCR3
ENSG00000174992	16	29789561	29793096	3	2	42460	2.0679	0.019326	ZG16
ENSG00000230510	19	46984053	47104457	419	52	42735	2.0678	0.01933	PPP5D1
ENSG00000130592	11	1874200	1913497	139	24	42632	2.0668	0.019378	LSP1
ENSG00000133246	19	8554940	8567996	25	5	42712	2.0666	0.019385	PRAM1
ENSG00000188888	17	36481413	36499730	24	5	42795	2.0655	0.01944	GPR179
ENSG00000146592	7	28338940	28865511	1497	144	42742	2.0641	0.019503	CREB5
ENSG00000178188	16	28857921	28885526	42	3	42899	2.0639	0.019515	SH2B1
ENSG00000162702	1	200374068	200379184	2	1	42852	2.0621	0.019601	ZNF281
ENSG00000215218	5	6448736	6495022	143	28	42644	2.0619	0.019609	UBE2QL1
ENSG00000183850	19	23258012	23330021	139	12	42892	2.0615	0.019629	ZNF730
ENSG00000116745	1	68894505	68915642	60	11	42834	2.0611	0.019645	RPE65
ENSG00000100985	20	44637547	44645200	18	4	42893	2.0607	0.019668	MMP9
ENSG00000172315	20	45313004	45318418	13	7	42788	2.0595	0.019725	TP53RK
ENSG00000107789	10	89264632	89313217	97	17	42884	2.0594	0.01973	MINPP1
ENSG00000188107	6	64429876	66417118	5475	120	42835	2.0591	0.019743	EYS
ENSG00000077150	10	104153867	104162281	12	6	42864	2.0586	0.019765	NFKB2
ENSG00000113719	5	172261278	172379688	293	39	42758	2.0585	0.01977	ERGIC1
ENSG00000174721	10	93666346	93669240	6	3	42666	2.0578	0.019806	FGFBP3
ENSG00000168386	3	99548985	99833357	337	21	42879	2.0574	0.019823	FILIP1L
ENSG00000182747	6	137243402	137246777	3	2	42821	2.0567	0.019858	SLC35D3
ENSG00000221909	7	99143931	99156159	8	2	42904	2.056	0.019893	FAM200A
ENSG00000031698	1	109756540	109780791	37	9	42714	2.0551	0.019933	SARS
ENSG00000180447	9	89559279	89562104	3	1	42812	2.0549	0.019945	GAS1
ENSG00000105698	19	35759881	35770724	31	4	42849	2.0546	0.019959	USF2
ENSG00000268085	8	23412287	23420651	42	9	42842	2.0536	0.020008	AC051642.1
ENSG00000134389	1	196946667	196978804	55	9	42787	2.0534	0.020015	CFHR5
ENSG00000156958	15	49447853	49660066	453	18	42847	2.0533	0.02002	GALK2
ENSG00000186086	1	108918421	109013624	4	1	42507	2.0527	0.020052	NBPF6
ENSG00000120686	13	38923986	38937140	18	2	42905	2.0526	0.020056	UFM1
ENSG00000100823	14	20923350	20925927	2	1	42905	2.0509	0.020139	APEX1
ENSG00000103494	16	53631595	53737850	223	22	42884	2.0493	0.020217	RPGRIP1L
ENSG00000187288	3	9908398	9921938	30	6	42491	2.0492	0.020222	CIDEC
ENSG00000005100	17	5344232	5372380	80	17	42877	2.049	0.020232	DHX33
ENSG00000184925	9	139844003	139849949	24	5	42510	2.0489	0.020237	LCN12
ENSG00000138778	4	104026963	104119566	164	12	42897	2.0488	0.02024	CENPE
ENSG00000180644	10	72357104	72362531	14	5	42836	2.0486	0.020249	PRF1
ENSG00000166833	11	19372271	20143144	1842	177	42746	2.0484	0.020262	NAV2
ENSG00000142634	1	15736391	15756839	55	15	42636	2.0478	0.020291	EFHD2
ENSG00000196470	16	48390275	48482313	114	16	42763	2.0475	0.020305	SIAH1
ENSG00000228198	1	248366332	248367392	2	1	42204	2.0467	0.020345	OR2M3
ENSG00000204231	6	33161365	33168630	14	5	42879	2.0451	0.020421	RXRB
ENSG00000129965	11	2153768	2182439	71	15	42680	2.0449	0.020432	INS-IGF2
ENSG00000116337	1	110158726	110174673	35	9	42852	2.0443	0.02046	AMPD2
ENSG00000102882	16	30125426	30134827	8	3	42631	2.0435	0.020502	MAPK3
ENSG00000066230	5	473425	524447	227	33	42594	2.0427	0.020539	SLC9A3
ENSG00000103852	15	99676528	99791428	285	22	42846	2.0415	0.020601	TTC23
ENSG00000035664	15	64199235	64364232	478	36	42845	2.0406	0.020645	DAPK2
ENSG00000176340	11	63742079	63744015	3	1	42736	2.0404	0.020653	COX8A
ENSG00000188596	12	96883349	97269333	1030	34	42873	2.0404	0.020654	C12orf55
ENSG00000164308	5	96211643	96255420	202	10	42861	2.0404	0.020655	ERAP2
ENSG00000106789	9	100883257	100954922	234	41	42707	2.0391	0.02072	CORO2A
ENSG00000132199	18	670324	712676	201	15	42786	2.0389	0.020731	ENOSF1
ENSG00000177459	8	99076539	99105838	36	14	42699	2.0383	0.020759	C8orf47
ENSG00000204564	6	30614816	30620987	8	4	42900	2.0376	0.020797	C6orf136
ENSG00000146555	7	3341080	4308632	3534	102	42791	2.0364	0.020855	SDK1
ENSG00000166173	15	71123863	71146498	36	6	42780	2.036	0.020875	LARP6
ENSG00000213516	1	89445139	89458643	15	8	42584	2.0348	0.020937	RBMXL1
ENSG00000248235	8	22446787	22459597	22	5	42745	2.0329	0.021033	AC037459.4
ENSG00000118777	4	89011416	89152474	417	38	42816	2.0315	0.021102	ABCG2
ENSG00000161649	17	41924516	41940997	27	5	42721	2.031	0.021129	CD300LG
ENSG00000196391	15	90895477	90909324	35	5	42877	2.0296	0.021196	ZNF774
ENSG00000197912	16	89557325	89624176	205	12	42744	2.0297	0.021196	SPG7
ENSG00000120329	5	140682196	140683612	5	2	42926	2.0282	0.02127	SLC25A2
ENSG00000127419	4	926175	952444	64	13	42832	2.0277	0.021293	TMEM175
ENSG00000215251	20	3127165	3140543	25	5	42646	2.0263	0.021368	FASTKD5
ENSG00000132692	1	156611182	156629324	23	5	42597	2.026	0.021385	BCAN
ENSG00000105255	19	4304597	4323840	54	11	42744	2.0247	0.021447	FSD1
ENSG00000075673	13	25254549	25285921	126	20	42793	2.0229	0.021544	ATP12A
ENSG00000213906	14	24774940	24781259	12	3	42925	2.0217	0.021604	LTB4R2
ENSG00000072849	17	5374571	5390131	43	11	42872	2.0196	0.021714	DERL2
ENSG00000081052	2	227867427	228028829	381	32	42769	2.0193	0.021727	COL4A4
ENSG00000106178	7	75440983	75452674	52	12	42753	2.0186	0.021764	CCL24
ENSG00000221926	17	15531274	15587625	64	10	42801	2.018	0.021795	TRIM16
ENSG00000197724	9	96338689	96441869	413	24	42845	2.0179	0.0218	PHF2
ENSG00000171262	15	38746328	38779911	123	15	42899	2.0167	0.021864	FAM98B
ENSG00000185019	20	3088219	3140842	102	11	42661	2.0161	0.021894	UBOX5
ENSG00000114023	3	122103023	122131181	81	12	42805	2.0147	0.021969	FAM162A
ENSG00000108840	17	42154114	42201070	74	8	42796	2.0146	0.021973	HDAC5
ENSG00000167244	11	2150342	2170833	52	13	42693	2.0126	0.022078	IGF2
ENSG00000213366	1	110210644	110252171	56	16	42624	2.0125	0.022083	GSTM2
ENSG00000006747	7	12610203	12693228	291	34	42786	2.012	0.022109	SCIN
ENSG00000119965	10	124690419	124713919	33	7	42807	2.0118	0.022119	C10orf88
ENSG00000175262	1	11006528	11042094	90	10	42762	2.0117	0.022126	C1orf127
ENSG00000052723	1	115312100	115323306	3	1	42729	2.0115	0.022138	SIKE1
ENSG00000128833	15	52484519	52587995	260	28	42885	2.0101	0.022209	MYO5C
ENSG00000144031	2	71205510	71212626	18	5	42810	2.0097	0.022234	ANKRD53
ENSG00000221900	7	53103349	53104617	7	2	42813	2.0092	0.022257	POM121L12
ENSG00000183530	22	32072242	32146126	164	17	42890	2.0081	0.022319	PRR14L
ENSG00000100012	22	30843946	30868036	58	13	42842	2.007	0.022373	SEC14L3
ENSG00000135476	12	53662083	53687427	41	7	42784	2.0058	0.022441	ESPL1
ENSG00000167528	12	48733791	48745197	36	7	42876	2.0056	0.02245	ZNF641
ENSG00000121053	17	56270098	56282535	15	4	42601	2.0055	0.022455	EPX
ENSG00000103005	16	58033450	58055522	37	6	42831	2.0052	0.022471	USB1
ENSG00000186951	22	46546424	46639653	101	11	42646	2.0046	0.022503	PPARA
ENSG00000179918	16	30454952	30457502	2	1	42346	2.0038	0.022546	SEPHS2
ENSG00000183454	16	9852376	10276611	1706	48	42856	2.0036	0.022556	GRIN2A
ENSG00000150628	4	177105789	177116822	32	9	42770	2.0027	0.022604	SPATA4
ENSG00000106244	7	98989671	99006452	20	4	42921	2.0014	0.022675	PDAP1
ENSG00000133962	14	92047040	92247051	630	60	42774	2.0012	0.022683	CATSPERB
ENSG00000095370	9	130500596	130541020	88	13	42777	1.9985	0.022829	SH2D3C
ENSG00000134986	5	110998318	111333161	919	55	42830	1.9983	0.022843	NREP
ENSG00000132872	18	40847843	40857615	9	3	42738	1.9982	0.022846	SYT4
ENSG00000126838	12	9301436	9360966	141	19	42803	1.9968	0.022923	PZP
ENSG00000144583	2	217122588	217236750	264	25	42785	1.9966	0.022934	2004-03-01
ENSG00000187595	17	40177594	40217383	55	7	42857	1.9959	0.022973	ZNF385C
ENSG00000187715	3	127634075	127706514	150	17	42885	1.9956	0.022988	KBTBD12
ENSG00000104938	19	7828035	7834491	30	6	42590	1.9951	0.023018	CLEC4M
ENSG00000173660	1	46769303	46782448	20	7	42897	1.9948	0.023033	UQCRH
ENSG00000066739	14	96747595	96830207	149	12	42758	1.9935	0.023101	ATG2B
ENSG00000162929	2	61293006	61391960	206	19	42748	1.9923	0.023168	KIAA1841
ENSG00000109680	4	26578059	26756973	122	10	42682	1.9916	0.023208	TBC1D19
ENSG00000148339	9	130830480	130871524	100	2	42888	1.9916	0.02321	SLC25A25
ENSG00000118513	6	135502453	135540311	47	10	42306	1.9915	0.023214	MYB
ENSG00000155744	2	201838441	201936394	157	14	42885	1.9903	0.023278	FAM126B
ENSG00000267913	21	45587818	45593580	8	3	42799	1.9903	0.023278	AP001055.1
ENSG00000139445	12	109715784	109747025	61	10	42741	1.9902	0.023284	FOXN4
ENSG00000198723	19	7557862	7573336	51	11	42750	1.9899	0.023299	C19orf45
ENSG00000181778	9	71151496	71155783	2	1	42043	1.9895	0.023325	TMEM252
ENSG00000056097	5	32354456	32444867	233	23	42893	1.9892	0.02334	ZFR
ENSG00000196724	19	58433252	58446761	25	6	42858	1.9881	0.023399	ZNF418
ENSG00000095380	9	100819021	100845357	41	6	42673	1.9874	0.023441	NANS
ENSG00000258987	14	94405901	94410475	5	2	42879	1.9868	0.023471	RP11-131H24.4
ENSG00000122367	10	88428206	88495825	214	30	42817	1.9863	0.023501	LDB3
ENSG00000118473	1	66999066	67213982	737	26	42824	1.9862	0.023506	SGIP1
ENSG00000113407	5	33440802	33469644	82	12	42874	1.9842	0.023619	TARS
ENSG00000178952	16	28853732	28857729	6	1	42925	1.9827	0.023703	TUFM
ENSG00000053371	1	19630459	19638640	23	8	42691	1.9824	0.023715	AKR7A2
ENSG00000267261	17	40271692	40306934	65	6	42819	1.9821	0.023733	CTD-2132N18.3
ENSG00000120832	12	107371069	107380944	22	8	42767	1.9815	0.023766	MTERFD3
ENSG00000154080	18	24495595	24765281	724	44	42858	1.9813	0.02378	CHST9
ENSG00000189195	1	92545862	92613393	123	9	42855	1.9807	0.023813	BTBD8
ENSG00000124006	2	220415451	220436581	55	10	42132	1.9806	0.023817	OBSL1
ENSG00000176919	9	139839698	139841426	10	3	42854	1.9773	0.024005	C8G
ENSG00000101489	18	34823010	35146000	763	81	42725	1.9763	0.02406	CELF4
ENSG00000249034	5	140240341	140243224	9	4	42737	1.9762	0.024064	AC005609.1
ENSG00000047621	12	4596894	4647674	42	4	42842	1.9757	0.024095	C12orf4
ENSG00000185305	5	53179775	53606412	1337	81	42804	1.9757	0.024097	ARL15
ENSG00000105370	19	51883163	51891214	11	3	42638	1.9743	0.024173	LIM2
ENSG00000108774	17	40276994	40307035	55	5	42830	1.974	0.024192	RAB5C
ENSG00000117697	1	212899495	212965124	267	12	42867	1.9735	0.024217	NSL1
ENSG00000105894	7	136912088	137028611	300	38	42769	1.9731	0.024245	PTN
ENSG00000168374	3	57557090	57583947	71	10	42896	1.9712	0.02435	ARF4
ENSG00000151838	14	59971257	60043549	235	18	42847	1.9712	0.024351	CCDC175
ENSG00000177938	12	18891045	18892121	3	2	42873	1.9711	0.024355	CAPZA3
ENSG00000181619	14	59895740	59932060	105	12	42839	1.9673	0.024576	GPR135
ENSG00000141349	17	42148103	42153709	7	3	42841	1.9672	0.024582	G6PC3
ENSG00000182400	14	39617015	39639736	62	12	42901	1.9663	0.024631	TRAPPC6B
ENSG00000091527	3	133292574	133309105	44	8	42896	1.9645	0.024737	CDV3
ENSG00000171840	12	673462	772945	386	29	42742	1.9642	0.024752	NINJ2
ENSG00000164610	7	33134409	33149013	35	4	42838	1.964	0.024766	RP9
ENSG00000089775	14	64915824	64971931	122	11	42882	1.9634	0.024803	ZBTB25
ENSG00000264364	17	56160776	56172897	15	4	42778	1.9597	0.025018	DYNLL2
ENSG00000116205	1	54519260	54578192	115	13	42847	1.9594	0.025034	TCEANC2
ENSG00000160326	9	136336217	136344259	25	8	42759	1.9583	0.0251	SLC2A6
ENSG00000164975	9	15422702	15465951	102	10	42877	1.9582	0.025102	SNAPC3
ENSG00000091947	17	42088556	42101314	26	6	42868	1.9579	0.025122	TMEM101
ENSG00000104327	8	91070836	91107703	56	8	42913	1.957	0.025173	CALB1
ENSG00000156482	8	99037079	99058697	54	11	42895	1.957	0.025175	RPL30
ENSG00000091262	16	16242785	16317379	164	21	42699	1.9562	0.025219	ABCC6
ENSG00000070601	9	37650997	37746901	332	36	42816	1.9562	0.025221	FRMPD1
ENSG00000133315	11	63766030	63933578	324	42	42758	1.9552	0.02528	MACROD1
ENSG00000183150	12	12813825	12849141	81	14	42809	1.9548	0.025302	GPR19
ENSG00000067606	1	1981909	2116834	339	23	42746	1.9545	0.025322	PRKCZ
ENSG00000072657	12	72481046	73059422	1135	57	42840	1.9542	0.025341	TRHDE
ENSG00000154493	10	128113566	128359079	628	66	42776	1.9539	0.025357	C10orf90
ENSG00000152454	19	58452201	58459043	11	4	42833	1.9532	0.025396	ZNF256
ENSG00000186118	1	47134527	47139266	7	2	42905	1.9528	0.025423	TEX38
ENSG00000178053	3	158288952	158325041	108	12	42846	1.9522	0.02546	MLF1
ENSG00000115307	2	74753772	74757066	2	1	42850	1.952	0.025468	AUP1
ENSG00000183856	1	156495197	156542396	78	8	42811	1.9511	0.025525	IQGAP3
ENSG00000115649	2	220036619	220042828	17	3	42742	1.9503	0.02557	CNPPD1
ENSG00000138646	4	89378268	89427314	21	6	42605	1.9496	0.025612	HERC5
ENSG00000142959	1	45249257	45253377	2	1	42816	1.949	0.025649	BEST4
ENSG00000228835	18	30349758	30354376	2	1	42514	1.9481	0.025704	AC012123.1
ENSG00000132182	3	13357737	13461809	312	17	42840	1.948	0.025705	NUP210
ENSG00000112659	6	43149913	43192325	75	10	42822	1.948	0.025705	CUL9
ENSG00000165449	10	61410523	61495760	212	33	42797	1.9466	0.025791	SLC16A9
ENSG00000146414	6	146185381	146285559	143	8	42796	1.9459	0.025835	SHPRH
ENSG00000197324	14	23340822	23350789	10	4	42511	1.9458	0.02584	LRP10
ENSG00000134007	14	70989075	71001732	32	5	42925	1.9442	0.025935	ADAM20
ENSG00000149503	11	61891445	61920635	121	9	42789	1.9435	0.025981	INCENP
ENSG00000184886	17	34890847	34895159	5	2	42759	1.943	0.026007	PIGW
ENSG00000074319	11	18489883	18548779	151	15	42833	1.9427	0.026026	TSG101
ENSG00000141140	17	34851477	34899284	73	8	42882	1.9423	0.026052	MYO19
ENSG00000172575	15	38780304	38857776	152	25	42807	1.9409	0.026133	RASGRP1
ENSG00000261832	16	28477974	28503333	20	3	42781	1.9407	0.026149	CLN3
ENSG00000198670	6	160952515	161087407	186	16	42673	1.9402	0.026175	LPA
ENSG00000204296	6	32256303	32339684	592	18	42924	1.94	0.02619	C6orf10
ENSG00000138073	2	27353624	27357543	7	3	42557	1.9393	0.026235	PREB
ENSG00000163013	2	73481810	73511559	31	12	42604	1.9389	0.026259	FBXO41
ENSG00000140067	14	94385240	94395954	18	6	42571	1.938	0.026313	FAM181A
ENSG00000105516	19	49133287	49140695	10	3	42890	1.937	0.026372	DBP
ENSG00000146221	6	44246480	44265458	74	9	42875	1.9358	0.026448	TCTE1
ENSG00000186943	9	107331449	107332411	2	1	42899	1.9349	0.026501	OR13C8
ENSG00000077238	16	27324989	27376099	157	19	42739	1.934	0.026558	IL4R
ENSG00000135720	16	66754796	66785701	57	5	42887	1.9329	0.026625	DYNC1LI2
ENSG00000173744	2	228336868	228425930	276	21	42884	1.9324	0.026654	AGFG1
ENSG00000185888	1	228003394	228034171	108	17	42846	1.9315	0.026712	PRSS38
ENSG00000114030	3	122140796	122233792	198	20	42863	1.9313	0.026722	KPNA1
ENSG00000197702	11	12398732	12552348	370	48	42696	1.9292	0.026853	PARVA
ENSG00000253633	8	103540968	103550896	56	9	42895	1.9288	0.026878	KB-1980E6.3
ENSG00000155545	5	56215429	56267502	164	19	42855	1.9287	0.026882	MIER3
ENSG00000115963	2	151324709	151395525	127	16	42808	1.9278	0.026938	RND3
ENSG00000173230	3	121382046	121468602	132	16	42894	1.9275	0.026961	GOLGB1
ENSG00000183576	14	99864083	99947216	95	7	42761	1.9267	0.027006	SETD3
ENSG00000177427	17	18163848	18169866	10	4	42915	1.9256	0.027075	MIEF2
ENSG00000133055	1	203136939	203144941	20	6	42529	1.9252	0.027105	MYBPH
ENSG00000237452	19	46236509	46267792	48	9	42831	1.9246	0.027139	AC074212.3
ENSG00000150526	14	39699435	39722859	58	9	42905	1.9241	0.027171	MIA2
ENSG00000106245	7	99006264	99017239	25	6	42868	1.9239	0.027183	BUD31
ENSG00000162620	1	74491699	74663871	250	16	42887	1.9234	0.027213	LRRIQ3
ENSG00000050438	12	51785101	51902980	199	13	42857	1.9229	0.027243	SLC4A8
ENSG00000248874	5	23951457	24178372	774	20	42876	1.9224	0.027275	C5orf17
ENSG00000139926	14	51955818	52197445	730	77	42795	1.9221	0.027294	FRMD6
ENSG00000167863	17	73034958	73043080	27	8	42864	1.9218	0.027317	ATP5H
ENSG00000144152	2	112895962	112945791	121	20	42832	1.9214	0.027341	FBLN7
ENSG00000204227	6	33176272	33180499	6	3	42864	1.9211	0.027358	RING1
ENSG00000166402	11	8040791	8127659	228	37	42741	1.9208	0.027378	TUB
ENSG00000173480	19	58411664	58427978	39	8	42797	1.9204	0.027405	ZNF417
ENSG00000204403	11	104756445	104769397	4	2	42798	1.9189	0.027501	CASP12
ENSG00000160908	7	99084142	99097947	14	4	42923	1.9179	0.027561	ZNF394
ENSG00000163286	2	233271553	233275424	9	3	42781	1.9175	0.027586	ALPPL2
ENSG00000146205	2	242127924	242164792	112	23	42490	1.9166	0.027647	ANO7
ENSG00000162869	2	48667737	48742525	206	21	42836	1.9162	0.027667	PPP1R21
ENSG00000166342	18	70409549	70535381	370	28	42786	1.9159	0.027686	NETO1
ENSG00000039987	19	12862516	12869272	4	2	42212	1.9159	0.027687	BEST2
ENSG00000198728	10	103867317	103880210	20	8	42806	1.9156	0.027705	LDB1
ENSG00000174948	3	154055461	154147504	195	22	42834	1.9136	0.027834	GPR149
ENSG00000121270	16	48200821	48281479	214	9	42898	1.9125	0.027908	ABCC11
ENSG00000118491	6	144185573	144259483	156	25	42829	1.9115	0.027967	ZC2HC1B
ENSG00000163166	2	128193783	128284462	207	19	42829	1.911	0.028003	IWS1
ENSG00000115935	2	175424300	175547644	182	26	42796	1.911	0.028005	WIPF1
ENSG00000102879	16	30194148	30200397	5	2	42630	1.9085	0.028162	CORO1A
ENSG00000052344	16	31142756	31147083	4	2	42823	1.9082	0.028183	PRSS8
ENSG00000091732	7	129658126	129691291	95	8	42863	1.9082	0.028186	ZC3HC1
ENSG00000197265	8	30435835	30515768	165	18	42815	1.9071	0.028254	GTF2E2
ENSG00000267976	21	37858165	37860058	11	6	42650	1.9062	0.028314	AP000695.1
ENSG00000214022	7	150065278	150071133	16	3	42813	1.9061	0.02832	REPIN1
ENSG00000158008	1	26346375	26362955	21	5	42798	1.9035	0.028486	EXTL1
ENSG00000070061	9	111629797	111696396	280	23	42870	1.9029	0.028524	IKBKAP
ENSG00000104689	8	23047965	23082639	102	15	42638	1.9021	0.028582	TNFRSF10A
ENSG00000165702	9	135820932	135867083	136	36	42606	1.9017	0.028606	GFI1B
ENSG00000197437	1	247835320	247836365	7	2	42804	1.9014	0.028624	OR13G1
ENSG00000141279	17	45600308	45700642	110	13	42859	1.8993	0.028765	NPEPPS
ENSG00000130876	19	33699570	33716756	19	7	42418	1.8989	0.028791	SLC7A10
ENSG00000145808	5	128795958	129074376	684	29	42881	1.8987	0.028802	ADAMTS19
ENSG00000085719	8	87497059	87573726	224	21	42873	1.8979	0.028854	CPNE3
ENSG00000187522	10	14880163	14913740	43	8	42878	1.8972	0.028902	HSPA14
ENSG00000011275	7	5659678	5821370	524	22	42803	1.8947	0.029067	RNF216
ENSG00000124766	6	21593972	21598847	6	3	42729	1.8934	0.029154	SOX4
ENSG00000188993	4	52859868	52883786	19	5	42813	1.8929	0.029184	LRRC66
ENSG00000176715	16	89154783	89222254	359	21	42826	1.8928	0.029191	ACSF3
ENSG00000243251	10	50723151	50747086	67	13	42845	1.8926	0.029204	PGBD3
ENSG00000237521	19	9361606	9362820	5	2	42907	1.8918	0.029259	OR7E24
ENSG00000105865	7	107203929	107218906	20	6	42825	1.8914	0.029286	DUS4L
ENSG00000170748	11	7110165	7112379	5	2	42421	1.8905	0.029348	RBMXL2
ENSG00000176014	18	12307668	12344319	93	7	42881	1.8888	0.029459	TUBB6
ENSG00000183307	22	17597189	17602257	19	5	42630	1.8881	0.029504	CECR6
ENSG00000185236	19	8454865	8469318	53	10	42747	1.8856	0.029674	RAB11B
ENSG00000171446	17	38933060	38938786	21	5	42707	1.8848	0.029725	KRT27
ENSG00000175764	9	124584207	124855885	932	53	42846	1.8838	0.029797	TTLL11
ENSG00000197020	19	21905568	21950430	190	15	42875	1.8836	0.029808	ZNF100
ENSG00000172264	20	13976015	16033842	5630	272	42796	1.8835	0.029814	MACROD2
ENSG00000114455	3	108015376	108097132	292	21	42880	1.8826	0.029875	HHLA2
ENSG00000171132	2	45878484	46415129	1833	176	42761	1.8819	0.029925	PRKCE
ENSG00000176208	17	29158988	29222887	126	6	42879	1.8804	0.030027	ATAD5
ENSG00000143994	2	27346682	27353680	8	2	42824	1.8802	0.03004	ABHD1
ENSG00000222014	2	130737235	130740311	3	1	42394	1.8802	0.030041	RAB6C
ENSG00000121406	19	58038693	58068910	30	10	42792	1.8801	0.030045	ZNF549
ENSG00000164638	7	5314000	5346501	126	21	42103	1.8795	0.030086	SLC29A4
ENSG00000103121	16	81009698	81053875	201	7	42851	1.8794	0.030096	CMC2
ENSG00000177058	5	54921673	55069022	634	24	42901	1.8787	0.03014	SLC38A9
ENSG00000171169	9	130823512	130830485	5	1	42681	1.8781	0.030183	NAIF1
ENSG00000185518	15	91643180	91844539	592	43	42792	1.8781	0.030184	SV2B
ENSG00000158428	2	219221579	219232822	29	7	42799	1.878	0.030193	C2orf62
ENSG00000166896	12	58335324	58351052	49	5	42872	1.8776	0.030219	XRCC6BP1
ENSG00000135205	7	76751751	76958850	601	30	42829	1.8773	0.030242	CCDC146
ENSG00000151422	5	108083523	108532542	1474	48	42860	1.8767	0.030279	FER
ENSG00000166451	16	81040103	81066719	78	5	42839	1.8759	0.030338	CENPN
ENSG00000174640	3	133651540	133771028	288	45	42738	1.8754	0.030366	SLCO2A1
ENSG00000124370	2	71336814	71357369	69	7	42770	1.8754	0.03037	MCEE
ENSG00000107862	10	104005289	104142656	192	23	42864	1.8738	0.030482	GBF1
ENSG00000066279	1	197053258	197115824	93	7	42910	1.8736	0.030491	ASPM
ENSG00000133574	7	150264365	150271041	15	3	42921	1.8712	0.030656	GIMAP4
ENSG00000224130	11	58672897	58676071	8	1	42906	1.8711	0.030667	AP001652.1
ENSG00000188603	16	28477983	28506896	24	3	42686	1.8707	0.030696	CLN3
ENSG00000204640	2	101086944	101099742	57	6	42868	1.8705	0.030705	NMS
ENSG00000176927	17	28256218	28435470	220	13	42864	1.8705	0.03071	EFCAB5
ENSG00000143933	2	47387221	47403740	36	9	42822	1.8704	0.030712	CALM2
ENSG00000249222	22	43035809	43036607	3	1	42788	1.8701	0.030733	ATP5L2
ENSG00000225830	10	50663414	50747584	165	20	42872	1.8697	0.030766	ERCC6
ENSG00000153485	14	93651296	93653434	2	1	42690	1.8694	0.030784	TMEM251
ENSG00000255872	9	37588410	38068684	1222	54	42840	1.8682	0.030868	RP11-613M10.9
ENSG00000257545	12	106889736	107168696	578	42	42857	1.8682	0.030869	RP11-144F15.1
ENSG00000131149	16	85645015	85709810	43	9	42513	1.868	0.030878	GSE1
ENSG00000066926	18	55215515	55254004	122	20	42728	1.8658	0.031034	FECH
ENSG00000257218	12	120884241	120899389	41	9	42897	1.8656	0.031052	GATC
ENSG00000139151	12	18836103	18890991	185	22	42842	1.8652	0.031076	PLCZ1
ENSG00000120137	5	167975500	168006605	36	8	42855	1.8634	0.031205	PANK3
ENSG00000108771	17	40253422	40264751	27	4	42882	1.8625	0.031263	DHX58
ENSG00000187109	12	76438670	76478813	49	5	42763	1.862	0.031302	NAP1L1
ENSG00000187800	1	156863490	156886226	70	9	42838	1.862	0.031303	PEAR1
ENSG00000237289	15	43885252	43897099	16	2	42891	1.8618	0.031313	CKMT1B
ENSG00000198964	10	52065360	52384923	767	30	42836	1.8608	0.031385	SGMS1
ENSG00000091140	7	107531415	107572175	73	6	42825	1.8604	0.031415	DLD
ENSG00000203685	1	226736501	226796915	177	28	42723	1.859	0.031514	C1orf95
ENSG00000178233	6	44238203	44275243	127	13	42852	1.8588	0.031526	TMEM151B
ENSG00000183840	2	133174147	133404132	620	53	42753	1.8577	0.031609	GPR39
ENSG00000186073	15	36871812	37102449	581	42	42838	1.8573	0.031634	C15orf41
ENSG00000204616	6	30070674	30080883	65	15	42834	1.8566	0.031684	TRIM31
ENSG00000258838	10	50723247	50747584	68	13	42845	1.8563	0.031702	ERCC6-PGBD3
ENSG00000196329	7	150419341	150447121	91	11	42878	1.8557	0.031749	GIMAP5
ENSG00000256294	19	44616334	44637027	36	6	42868	1.8549	0.031803	ZNF225
ENSG00000159398	16	55880066	55989943	305	27	42709	1.8548	0.031809	CES5A
ENSG00000128805	10	49654077	49864310	645	52	42811	1.8545	0.031836	ARHGAP22
ENSG00000169592	16	30006615	30017114	26	6	42868	1.8544	0.031837	INO80E
ENSG00000149577	11	117049449	117068160	50	9	42893	1.8532	0.031926	SIDT2
ENSG00000123983	2	223725652	223809357	228	19	42884	1.8524	0.031982	ACSL3
ENSG00000125813	20	21686297	21696620	8	2	42868	1.8513	0.032062	PAX1
ENSG00000115687	2	242045514	242089679	198	22	42836	1.85	0.032154	PASK
ENSG00000144644	3	30767692	30936257	486	37	42843	1.8487	0.032251	GADL1
ENSG00000184060	17	29233362	29286340	51	8	42791	1.8486	0.032257	ADAP2
ENSG00000183495	12	132434508	132565005	179	16	42796	1.8482	0.032287	EP400
ENSG00000221880	17	39190142	39191107	4	1	42895	1.8478	0.032313	KRTAP1-3
ENSG00000148153	9	115446206	115480516	60	8	42834	1.8472	0.032356	INIP
ENSG00000100225	22	32870663	32894818	70	7	42853	1.8456	0.032475	FBXO7
ENSG00000100979	20	44527399	44540794	31	11	42816	1.8451	0.032508	PLTP
ENSG00000214513	2	73429386	73439641	27	5	42894	1.8449	0.032523	NOTO
ENSG00000104907	19	13215716	13228381	6	3	42697	1.8432	0.032649	TRMT1
ENSG00000112739	6	4021501	4065217	114	10	42851	1.8424	0.032712	PRPF4B
ENSG00000078304	14	102228135	102394326	426	41	42775	1.8423	0.032713	PPP2R5C
ENSG00000108846	17	48712138	48769613	124	30	42649	1.8411	0.0328	ABCC3
ENSG00000175040	3	142838173	142841800	5	2	42676	1.8411	0.032805	CHST2
ENSG00000163798	2	27886338	27917840	23	8	42831	1.841	0.03281	SLC4A1AP
ENSG00000237190	5	133737778	133747589	8	3	42777	1.8407	0.03283	CDKN2AIPNL
ENSG00000074590	12	106457118	106533811	194	32	42759	1.8407	0.032834	NUAK1
ENSG00000166233	15	72766667	72879692	112	14	42866	1.8396	0.032915	ARIH1
ENSG00000072756	3	3168600	3192563	76	10	42824	1.8394	0.032929	TRNT1
ENSG00000167194	16	30034655	30039057	4	2	42760	1.8393	0.032937	C16orf92
ENSG00000165637	10	76969912	76991206	38	8	42898	1.8388	0.032973	VDAC2
ENSG00000187170	1	152680636	152681967	3	2	42906	1.8371	0.0331	LCE4A
ENSG00000143631	1	152274651	152297679	64	6	42843	1.8366	0.033136	FLG
ENSG00000261652	15	55700746	55710962	39	8	42844	1.8364	0.033149	C15orf65
ENSG00000143469	1	210111538	210337636	424	21	42859	1.8363	0.033156	SYT14
ENSG00000267385	19	4528439	4540079	23	3	42630	1.8351	0.033246	CTB-50L17.14
ENSG00000181220	7	149169885	149194908	33	4	42768	1.8344	0.0333	ZNF746
ENSG00000175866	17	79008948	79091232	347	45	42698	1.8336	0.033356	BAIAP2
ENSG00000196189	1	156117157	156147543	23	6	42750	1.8332	0.033388	SEMA4A
ENSG00000165023	9	93372114	93405386	120	21	42879	1.8325	0.033439	DIRAS2
ENSG00000163466	2	219081817	219119079	63	7	42838	1.8319	0.033481	ARPC2
ENSG00000185201	11	307631	315272	9	3	42461	1.8317	0.0335	IFITM2
ENSG00000137822	15	43661419	43699293	55	6	42875	1.8316	0.033503	TUBGCP4
ENSG00000140992	16	2587965	2653189	3	2	42627	1.8309	0.03356	PDPK1
ENSG00000124228	20	47835884	47860614	76	9	42910	1.8302	0.033609	DDX27
ENSG00000141298	17	27952956	28257294	328	13	42853	1.8301	0.033614	SSH2
ENSG00000175121	20	43738093	43743813	16	5	42910	1.8299	0.033632	WFDC5
ENSG00000248458	1	67131547	67142710	29	6	42798	1.8293	0.033675	AL139147.1
ENSG00000165816	10	115999018	116051272	110	15	42801	1.8283	0.033752	VWA2
ENSG00000134201	1	110254864	110318050	134	22	42755	1.8274	0.03382	GSTM5
ENSG00000126456	19	50162826	50169132	11	2	42809	1.827	0.033851	IRF3
ENSG00000143479	1	206808881	206857764	98	14	42842	1.8256	0.033955	DYRK3
ENSG00000196387	12	133656424	133684130	5	1	42679	1.8241	0.034068	ZNF140
ENSG00000048052	7	18126572	19042039	1962	138	42790	1.8237	0.034096	HDAC9
ENSG00000133872	8	29920528	29940723	35	5	42855	1.8233	0.034128	TMEM66
ENSG00000160014	19	47104331	47114050	15	5	42643	1.8233	0.034132	CALM3
ENSG00000159307	22	43593289	43739394	554	72	42750	1.8228	0.034171	SCUBE1
ENSG00000130429	7	98971872	98992424	39	6	42881	1.8218	0.034246	ARPC1B
ENSG00000053108	5	132532147	132948255	1086	112	42752	1.8215	0.034267	FSTL4
ENSG00000105656	19	18553473	18632937	223	16	42814	1.8214	0.034277	ELL
ENSG00000107099	9	214854	465259	1179	67	42793	1.82	0.034382	DOCK8
ENSG00000182223	4	48492269	48496406	14	4	42738	1.8199	0.034384	ZAR1
ENSG00000186994	19	8387468	8408146	110	11	42696	1.8199	0.034385	KANK3
ENSG00000268194	2	121221911	121223697	6	2	42620	1.8196	0.034411	LINC01101
ENSG00000063660	2	241375088	241407493	148	32	42607	1.8192	0.034443	GPC1
ENSG00000272297	4	187347700	187476464	567	56	42749	1.8191	0.034446	RP11-215A19.2
ENSG00000176714	2	27848506	27851879	4	2	42921	1.819	0.034454	CCDC121
ENSG00000095787	10	28821422	28912041	158	15	42821	1.8183	0.034512	WAC
ENSG00000162783	1	181057638	181059977	7	3	42890	1.8181	0.034528	IER5
ENSG00000177679	7	75831216	75916605	150	17	42828	1.818	0.034531	SRRM3
ENSG00000179213	19	51749603	51772584	68	9	42668	1.8166	0.034638	SIGLECL1
ENSG00000152611	5	35904397	35938881	107	13	42871	1.8166	0.034639	CAPSL
ENSG00000126524	7	66452664	66460588	22	9	42576	1.8164	0.034652	SBDS
ENSG00000058804	1	54231133	54304533	101	7	42880	1.8163	0.034659	NDC1
ENSG00000143811	1	226107578	226111978	7	3	42573	1.8153	0.034742	PYCR2
ENSG00000160185	21	43824008	43867791	204	23	42803	1.8151	0.034757	UBASH3A
ENSG00000154764	3	13857755	13921618	219	34	42779	1.815	0.034766	WNT7A
ENSG00000174007	3	196433148	196439164	23	3	42842	1.8141	0.034828	CEP19
ENSG00000184838	5	119799973	120023027	722	49	42858	1.8137	0.034859	PRR16
ENSG00000094975	1	172501489	172580971	113	17	42836	1.8137	0.034864	SUCO
ENSG00000258941	14	39703106	39820397	245	19	42823	1.8136	0.03487	RP11-407N17.3
ENSG00000006831	12	1797740	1897844	239	19	42840	1.8133	0.034894	ADIPOR2
ENSG00000124194	20	42875887	42909013	73	8	42860	1.8133	0.034896	GDAP1L1
ENSG00000166073	15	40091233	40213093	229	30	42755	1.8129	0.034927	GPR176
ENSG00000198408	10	103544200	103578696	42	8	42821	1.8119	0.035001	MGEA5
ENSG00000107831	10	103529899	103535854	3	2	42737	1.8119	0.035002	FGF8
ENSG00000141447	18	21742008	21977844	464	57	42722	1.8114	0.035037	OSBPL1A
ENSG00000119681	14	74964873	75079306	260	27	42817	1.8095	0.03519	LTBP2
ENSG00000268714	5	115358088	115394625	184	24	42850	1.809	0.035226	CTD-2287O16.3
ENSG00000065882	4	37892708	38140796	742	69	42730	1.8085	0.035266	TBC1D1
ENSG00000113209	5	140514800	140517703	6	3	42879	1.8084	0.035275	PCDHB5
ENSG00000214357	5	172068269	172118543	142	23	42792	1.8076	0.035331	NEURL1B
ENSG00000131668	9	96713905	96717654	11	4	42795	1.8069	0.035388	BARX1
ENSG00000255837	12	11149094	11150474	12	2	42835	1.8067	0.035404	TAS2R20
ENSG00000164442	6	139693393	139695757	6	2	42899	1.8064	0.035431	CITED2
ENSG00000054356	2	220154345	220174370	43	8	42815	1.8063	0.035436	PTPRN
ENSG00000147526	8	38585704	38710546	218	24	42713	1.806	0.035457	TACC1
ENSG00000165392	8	30891317	31031285	275	22	42848	1.806	0.035461	WRN
ENSG00000100380	22	41220539	41253026	37	6	42881	1.8047	0.035561	ST13
ENSG00000169607	2	113493930	113522254	47	7	42858	1.8045	0.035578	CKAP2L
ENSG00000204767	5	169291268	169407744	291	45	42758	1.8045	0.035579	FAM196B
ENSG00000106560	7	150382785	150390729	19	6	42899	1.8044	0.035586	GIMAP2
ENSG00000164331	5	72848160	72861511	38	5	42379	1.8043	0.035589	ANKRA2
ENSG00000172331	7	134331560	134364565	109	7	42791	1.8041	0.035607	BPGM
ENSG00000138617	15	65526798	65592956	164	16	42835	1.8034	0.035662	PARP16
ENSG00000171148	3	9821544	9834695	28	6	42882	1.8032	0.035679	TADA3
ENSG00000100804	14	23485752	23504439	26	6	42739	1.8003	0.035905	PSMB5
ENSG00000159461	16	56395364	56459450	143	12	42879	1.8001	0.035923	AMFR
ENSG00000166923	15	33010175	33026870	53	9	42815	1.7994	0.035979	GREM1
ENSG00000109047	17	9799637	9808938	23	3	42687	1.7993	0.035987	RCVRN
ENSG00000185087	15	98980391	99057611	220	19	42769	1.7979	0.036097	FAM169B
ENSG00000124214	20	47729878	47804904	138	15	42885	1.7973	0.036145	STAU1
ENSG00000249160	5	10505108	10522196	51	7	42768	1.797	0.036169	RP11-1C1.5
ENSG00000196116	9	100174232	100258407	149	13	42649	1.7965	0.036206	TDRD7
ENSG00000096092	6	52535907	52551386	54	7	42724	1.7965	0.036208	TMEM14A
ENSG00000234284	5	178450753	178462065	47	4	42843	1.7962	0.03623	ZNF879
ENSG00000130561	2	234216462	234255701	130	17	42864	1.796	0.036245	SAG
ENSG00000197024	7	148823508	148880116	156	11	42797	1.7955	0.03629	ZNF398
ENSG00000166501	16	23847322	24231932	1076	84	42774	1.7952	0.036313	PRKCB
ENSG00000171860	12	8210898	8219067	9	3	42588	1.7945	0.036367	C3AR1
ENSG00000137871	15	56922379	57210769	508	20	42841	1.7939	0.036418	ZNF280D
ENSG00000125571	2	113670548	113676459	39	3	42925	1.7933	0.036465	IL37
ENSG00000205334	2	27928653	27938599	14	5	42809	1.793	0.036484	AC074091.13
ENSG00000125977	20	32676104	32700138	22	5	42854	1.793	0.036484	EIF2S2
ENSG00000119242	12	124403207	124457378	108	9	42840	1.793	0.03649	CCDC92
ENSG00000229544	10	126135592	126138753	12	2	42312	1.7928	0.0365	NKX1-2
ENSG00000108264	17	35766965	35839835	167	15	42842	1.7926	0.036518	TADA2A
ENSG00000220201	19	10415479	10420556	10	4	42737	1.7925	0.036525	ZGLP1
ENSG00000176204	2	76974845	77820445	2333	97	42796	1.7925	0.036529	LRRTM4
ENSG00000144130	2	113479063	113500456	37	5	42845	1.7923	0.036545	NT5DC4
ENSG00000115661	2	220110177	220115059	7	3	42610	1.7911	0.036635	STK16
ENSG00000256100	11	63742092	63755818	24	4	42718	1.7894	0.036773	AP000721.4
ENSG00000141556	17	80709940	80900724	627	23	42863	1.7892	0.036795	TBCD
ENSG00000124233	20	43835638	43838413	6	2	42873	1.7889	0.036812	SEMG1
ENSG00000205363	15	74032141	74045088	32	11	42821	1.7889	0.036819	C15orf59
ENSG00000169760	3	173114074	174004434	1796	94	42759	1.7887	0.036829	NLGN1
ENSG00000248369	4	133356957	133368390	18	5	42878	1.7883	0.036867	RP11-62N21.1
ENSG00000124145	20	43953928	43977064	75	9	42701	1.7877	0.036912	SDC4
ENSG00000151458	4	125585207	125633887	78	13	42870	1.7875	0.036926	ANKRD50
ENSG00000119782	2	24272571	24286551	26	6	42832	1.7873	0.036941	FKBP1B
ENSG00000168803	15	43622872	43646096	52	6	42875	1.7868	0.036983	ADAL
ENSG00000151116	11	18551156	18610294	162	18	42829	1.7863	0.037023	UEVLD
ENSG00000103023	16	58313901	58328951	70	5	42909	1.7862	0.03703	PRSS54
ENSG00000259060	14	21051051	21077954	72	16	42501	1.7861	0.037042	RNASE11
ENSG00000173464	14	21051054	21078043	72	16	42501	1.7861	0.037042	RNASE11
ENSG00000172238	4	94750042	94751221	1	1	42894	1.786	0.037046	ATOH1
ENSG00000178966	9	86595626	86618985	41	8	42770	1.7836	0.037247	RMI1
ENSG00000152154	2	39892122	39945103	59	5	42742	1.7836	0.037248	TMEM178A
ENSG00000167283	11	118271869	118302211	48	8	42878	1.7836	0.037248	ATP5L
ENSG00000164035	4	101316498	101801283	1587	47	42864	1.7835	0.037256	EMCN
ENSG00000163492	2	179694484	179914813	616	46	42846	1.7831	0.037283	CCDC141
ENSG00000175215	12	58213710	58240522	31	6	42776	1.7825	0.037331	CTDSP2
ENSG00000250091	12	124410971	124419531	15	3	42791	1.7825	0.037335	DNAH10OS
ENSG00000156853	16	30613879	30635333	9	4	42612	1.7819	0.037387	ZNF689
ENSG00000104969	19	2754712	2783369	60	4	42268	1.7817	0.037401	SGTA
ENSG00000151962	4	155702365	155749965	88	9	42886	1.7816	0.037408	RBM46
ENSG00000176490	19	2714565	2721416	13	2	42623	1.7813	0.037433	DIRAS1
ENSG00000198353	12	54410715	54449813	65	10	42670	1.7809	0.037468	HOXC4
ENSG00000187556	19	13972877	13991571	19	5	42406	1.7808	0.037476	NANOS3
ENSG00000196357	19	36673188	36737159	161	14	42748	1.7804	0.037507	ZNF565
ENSG00000149257	11	75273101	75283828	33	4	42900	1.7794	0.037585	SERPINH1
ENSG00000267680	19	44598492	44612479	43	4	42868	1.7787	0.037644	ZNF224
ENSG00000079385	19	43011456	43065386	33	4	42575	1.7781	0.037691	CEACAM1
ENSG00000135587	6	109761966	109765122	8	4	42925	1.7781	0.037693	SMPD2
ENSG00000131153	16	85709804	85723679	37	5	42496	1.7774	0.037753	GINS2
ENSG00000119862	2	64681103	64688515	13	6	42809	1.7773	0.037757	LGALSL
ENSG00000126500	11	63870660	63886645	46	9	42841	1.7766	0.037818	FLRT1
ENSG00000141371	17	58469790	58508782	39	2	42911	1.7751	0.037938	C17orf64
ENSG00000181322	3	137980279	138048728	54	17	42689	1.775	0.037949	NME9
ENSG00000142937	1	45240923	45244451	6	3	42731	1.7749	0.037958	RPS8
ENSG00000122711	9	33218363	33248565	101	8	42834	1.7744	0.038002	SPINK4
ENSG00000170374	12	53720362	53739099	29	6	42788	1.7744	0.038002	SP7
ENSG00000168703	20	43752066	43753106	4	2	42913	1.7724	0.03816	WFDC12
ENSG00000145864	5	160715436	160976050	600	38	42874	1.7723	0.038174	GABRB2
ENSG00000182591	21	32252966	32253874	1	1	42443	1.7722	0.038177	KRTAP11-1
ENSG00000204887	17	39185949	39186356	6	2	42903	1.771	0.038282	KRTAP1-4
ENSG00000148634	10	69681665	69835105	249	21	42881	1.77	0.038363	HERC4
ENSG00000260240	16	59743897	59788752	106	18	42815	1.7686	0.038478	RP11-105C20.2
ENSG00000172456	1	59762310	60233347	848	63	42780	1.7683	0.038502	FGGY
ENSG00000132128	1	46726868	46769280	37	11	42790	1.7678	0.038549	LRRC41
ENSG00000177885	17	73314157	73401790	196	12	42858	1.7677	0.038554	GRB2
ENSG00000213928	14	24630262	24635774	6	3	42776	1.7671	0.038609	IRF9
ENSG00000168092	11	117014983	117047610	97	13	42900	1.7667	0.038643	PAFAH1B2
ENSG00000184682	11	1910375	1912084	5	2	42844	1.765	0.038784	C11orf89
ENSG00000134202	1	110276554	110284384	16	4	42891	1.7649	0.038794	GSTM3
ENSG00000198720	17	27916787	27941779	31	10	42745	1.7644	0.038836	ANKRD13B
ENSG00000157869	4	13362978	13485989	374	11	42874	1.7638	0.038886	RAB28
ENSG00000221843	2	27799389	27805588	8	3	42852	1.7636	0.038898	C2orf16
ENSG00000196350	19	22469210	22499978	45	9	42850	1.7632	0.038933	ZNF729
ENSG00000128652	2	177001340	177037830	69	10	42860	1.7631	0.038941	HOXD3
ENSG00000186777	4	264464	299110	91	8	42829	1.7629	0.03896	ZNF732
ENSG00000115944	2	42560686	42652228	183	17	42824	1.7621	0.039025	COX7A2L
ENSG00000108091	10	61548521	61666414	385	22	42866	1.7615	0.03908	CCDC6
ENSG00000143420	1	150573327	150602088	34	8	42824	1.7603	0.03918	ENSA
ENSG00000151806	4	44680444	44702943	38	6	42826	1.7586	0.039323	GUF1
ENSG00000179195	12	124456392	124499986	77	8	42779	1.7584	0.039339	ZNF664
ENSG00000163170	2	74362525	74375121	26	3	42743	1.7578	0.039394	BOLA3
ENSG00000256530	15	76030311	76031568	3	1	42898	1.7577	0.039397	AC019294.1
ENSG00000162687	1	196194909	196578355	584	15	42833	1.7576	0.039407	KCNT2
ENSG00000101126	20	49505585	49547958	79	9	42832	1.7573	0.03943	ADNP
ENSG00000065135	1	110091233	110136975	66	12	42871	1.7565	0.039498	GNAI3
ENSG00000137872	15	47476298	48066420	1590	56	42814	1.7563	0.039516	SEMA6D
ENSG00000175604	16	12180603	12184159	15	2	42812	1.7555	0.039584	RP11-276H1.3
ENSG00000196167	11	111164114	111175770	37	7	42748	1.7541	0.039705	COLCA1
ENSG00000137124	9	38392661	38398658	21	7	42708	1.7539	0.039728	ALDH1B1
ENSG00000162585	1	2115903	2144159	36	6	42563	1.7534	0.039769	C1orf86
ENSG00000136450	17	56080721	56084707	1	1	42934	1.753	0.039802	SRSF1
ENSG00000134014	8	27947190	28048673	221	16	42870	1.7529	0.039808	ELP3
ENSG00000123106	12	28286182	28732883	1016	15	42858	1.7522	0.039866	CCDC91
ENSG00000196090	20	40701392	41818610	3086	195	42797	1.7519	0.039894	PTPRT
ENSG00000054148	9	139743176	139745488	3	2	42784	1.7514	0.039936	PHPT1
ENSG00000131473	17	40023161	40086795	107	10	42868	1.7514	0.039938	ACLY
ENSG00000133424	22	33558212	34318829	2396	173	42817	1.7514	0.039941	LARGE
ENSG00000163281	4	44684217	44728612	96	8	42830	1.7512	0.039955	GNPDA2
ENSG00000183117	8	2792875	4852494	14813	529	42747	1.751	0.039969	CSMD1
ENSG00000104970	19	55043909	55057053	24	9	42572	1.7502	0.040039	KIR3DX1
ENSG00000172171	17	29224354	29233838	22	3	42885	1.7498	0.040078	TEFM
ENSG00000251537	17	15474805	15554967	80	15	42547	1.7493	0.040119	RP11-385D13.1
ENSG00000168334	3	39224701	39234087	15	5	42810	1.7483	0.040203	XIRP1
ENSG00000125482	9	135251008	135282209	57	7	42850	1.7477	0.040261	TTF1
ENSG00000176402	7	99520892	99527243	19	5	42836	1.7475	0.04028	GJC3
ENSG00000173575	15	93426526	93571237	351	25	42806	1.7463	0.040379	CHD2
ENSG00000160710	1	154554538	154600475	73	7	42836	1.7462	0.040384	ADAR
ENSG00000108953	17	1247566	1303672	198	23	42838	1.7455	0.040448	YWHAE
ENSG00000254535	4	135117488	135122903	12	3	42857	1.7452	0.040473	PABPC4L
ENSG00000127824	2	220114433	220142892	58	6	42833	1.7452	0.040476	TUBA4A
ENSG00000116147	1	175284330	175712906	1129	96	42824	1.745	0.040489	TNR
ENSG00000184937	11	32409321	32457176	166	15	42855	1.7447	0.04052	WT1
ENSG00000174498	15	65619465	65670378	106	21	42676	1.7444	0.040543	IGDCC3
ENSG00000268519	12	77949297	77950568	4	1	42904	1.7443	0.040554	AC073528.1
ENSG00000139154	12	19556979	19873735	1458	65	42850	1.7442	0.040565	AEBP2
ENSG00000135469	12	56660642	56664750	5	3	42902	1.7437	0.040607	COQ10A
ENSG00000136807	9	130547958	130553066	9	2	42898	1.7435	0.040621	CDK9
ENSG00000187806	15	72690614	72700370	14	3	42832	1.7432	0.040651	TMEM202
ENSG00000171401	17	39657233	39661957	11	3	42663	1.7431	0.04066	KRT13
ENSG00000187753	9	88835180	88874572	70	11	42808	1.742	0.040753	C9orf153
ENSG00000111670	12	102139275	102224716	179	21	42858	1.7415	0.040797	GNPTAB
ENSG00000096717	10	69644427	69678147	83	9	42886	1.7409	0.040849	SIRT1
ENSG00000100448	14	25042728	25045466	7	3	42803	1.7391	0.041009	CTSG
ENSG00000119899	6	74303102	74363878	337	10	42898	1.7389	0.041026	SLC17A5
ENSG00000062582	7	43906157	43909492	4	1	42888	1.7388	0.041034	MRPS24
ENSG00000126218	13	113777128	113803843	23	8	42565	1.7383	0.041079	F10
ENSG00000170832	17	58256455	58499831	152	6	42891	1.7382	0.041088	USP32
ENSG00000197345	11	68658744	68671303	28	5	42869	1.7381	0.041101	MRPL21
ENSG00000041988	1	6684926	6695646	29	5	42770	1.738	0.04111	THAP3
ENSG00000251664	5	140255058	140391929	258	14	42820	1.7374	0.041162	PCDHA12
ENSG00000113441	5	96271098	96373219	246	16	42901	1.737	0.041194	LNPEP
ENSG00000224470	16	71879894	71919171	70	11	42896	1.737	0.041197	ATXN1L
ENSG00000214456	19	4522543	4535236	20	2	42564	1.7368	0.041212	PLIN5
ENSG00000188293	19	46733009	46734500	5	2	42905	1.7366	0.041225	IGFL1
ENSG00000121211	4	154265801	154336270	192	20	42836	1.7363	0.041254	MND1
ENSG00000123472	1	47098409	47139539	69	4	42897	1.7358	0.041299	ATPAF1
ENSG00000125734	19	6729925	6737614	1	1	42574	1.7355	0.04133	GPR108
ENSG00000129354	19	10683347	10697991	62	7	42856	1.735	0.041375	AP1M2
ENSG00000249158	5	140248689	140391929	267	14	42815	1.7345	0.041411	PCDHA11
ENSG00000168329	3	39304985	39323226	52	15	42738	1.7343	0.041428	CX3CR1
ENSG00000160224	21	45705721	45718531	39	11	42449	1.7342	0.041438	AIRE
ENSG00000084093	4	57774075	57802010	73	13	42871	1.7334	0.041511	REST
ENSG00000261427	16	19125324	19184900	36	4	42854	1.7333	0.041524	CTD-2349B8.1
ENSG00000130706	20	60877149	60883918	14	4	42756	1.7331	0.041538	ADRM1
ENSG00000166813	15	90152020	90198682	93	10	42786	1.7329	0.041556	KIF7
ENSG00000214954	8	92114060	92231464	272	11	42855	1.7326	0.041585	LRRC69
ENSG00000197360	19	22573821	22715287	431	35	42727	1.732	0.041633	ZNF98
ENSG00000163521	2	220101328	220110200	13	5	42704	1.7319	0.041644	GLB1L
ENSG00000227839	1	50459990	50461874	2	1	42807	1.7318	0.041657	AL645730.2
ENSG00000185477	4	90157537	90229161	140	20	42686	1.7312	0.041709	GPRIN3
ENSG00000180881	12	75669759	75784708	178	18	42840	1.7303	0.041791	CAPS2
ENSG00000179598	17	17104309	17109629	17	5	42826	1.7296	0.041847	PLD6
ENSG00000168515	11	61957688	61961011	9	3	42791	1.7288	0.041925	SCGB1D1
ENSG00000182149	16	71879899	71962913	163	16	42892	1.7282	0.041976	IST1
ENSG00000204962	5	140220907	140391929	302	17	42800	1.7278	0.042009	PCDHA8
ENSG00000212670	1	54569968	54571750	4	2	42866	1.7274	0.042052	AL161915.1
ENSG00000197182	22	46449749	46509808	47	8	42423	1.7273	0.042054	FLJ27365
ENSG00000106462	7	148504475	148581413	130	16	42736	1.7271	0.042075	EZH2
ENSG00000143162	1	167498914	167523004	78	12	42487	1.7269	0.042096	CREG1
ENSG00000198483	1	145549230	145568526	28	3	42393	1.7263	0.042143	ANKRD35
ENSG00000178935	19	58315209	58326281	22	6	42796	1.7261	0.042162	ZNF552
ENSG00000204963	5	140213969	140391929	309	17	42797	1.7261	0.042168	PCDHA7
ENSG00000128165	22	50919985	50924869	7	3	42173	1.7253	0.042233	ADM2
ENSG00000146216	6	43211418	43255997	103	14	42795	1.725	0.042262	TTBK1
ENSG00000168955	2	228226872	228246711	73	14	42758	1.7247	0.042293	TM4SF20
ENSG00000160124	3	122078438	122102078	62	11	42843	1.724	0.042352	CCDC58
ENSG00000204961	5	140227048	140391929	299	15	42801	1.7237	0.042383	PCDHA9
ENSG00000059758	12	96672039	96794338	260	23	42879	1.7228	0.042465	CDK17
ENSG00000081014	15	51200869	51298097	219	16	42914	1.7223	0.042503	AP4E1
ENSG00000198099	4	100044808	100078949	200	8	42884	1.7221	0.042525	ADH4
ENSG00000250120	5	140235595	140391929	293	15	42804	1.7219	0.042541	PCDHA10
ENSG00000186393	17	38922490	38928414	12	4	42867	1.7216	0.042567	KRT26
ENSG00000267748	19	38779791	38795550	47	10	42828	1.7214	0.042587	CTB-102L5.4
ENSG00000131143	16	85832239	85840650	13	3	42672	1.7209	0.042635	COX4I1
ENSG00000115896	2	198669426	199437305	1325	61	42806	1.7208	0.042644	PLCL1
ENSG00000197322	17	32901142	32906388	14	5	42772	1.7204	0.042676	C17orf102
ENSG00000197915	1	152184558	152196669	38	5	42755	1.72	0.042717	HRNR
ENSG00000144015	2	96257766	96265526	2	1	42466	1.7198	0.042733	TRIM43
ENSG00000140598	15	82422571	82555104	367	29	42842	1.7198	0.042735	EFTUD1
ENSG00000125454	17	73269073	73285591	46	6	42772	1.7197	0.042745	SLC25A19
ENSG00000111696	12	104164231	104234975	315	18	42854	1.7194	0.042769	NT5DC3
ENSG00000172986	3	72937224	73047289	301	22	42774	1.7193	0.042777	GXYLT2
ENSG00000136286	7	45002261	45018697	37	7	42253	1.7191	0.042799	MYO1G
ENSG00000241685	7	98923521	98985787	100	11	42897	1.7187	0.042833	ARPC1A
ENSG00000185873	4	69092371	69111438	29	4	42840	1.7187	0.042836	TMPRSS11B
ENSG00000113492	5	34998206	35048198	173	19	42784	1.7186	0.042843	AGXT2
ENSG00000214688	10	73471458	73497581	57	10	42835	1.7182	0.042876	C10orf105
ENSG00000124177	20	40030741	40247133	488	29	42865	1.7181	0.042885	CHD6
ENSG00000114200	3	165490692	165555260	184	21	42908	1.7176	0.042932	BCHE
ENSG00000173372	1	22962999	22966101	6	3	42888	1.7166	0.043025	C1QA
ENSG00000164038	4	103941025	104006986	71	16	42792	1.7164	0.043047	SLC9B2
ENSG00000107130	9	132934857	132999583	181	24	42755	1.7157	0.043112	NCS1
ENSG00000113073	5	139739787	139754728	19	7	42853	1.7155	0.043131	SLC4A9
ENSG00000173261	5	145463949	145483932	2	1	42526	1.7154	0.043132	PLAC8L1
ENSG00000005486	7	75471920	75518244	93	18	42706	1.7151	0.043163	RHBDD2
ENSG00000125971	20	33104214	33128762	17	3	42832	1.7148	0.043188	DYNLRB1
ENSG00000239389	5	140261793	140391929	252	14	42821	1.7147	0.043203	PCDHA13
ENSG00000134940	11	125541417	125551018	21	6	42911	1.7146	0.04321	ACRV1
ENSG00000142949	1	43990858	44089343	231	17	42816	1.7139	0.043272	PTPRF
ENSG00000242110	5	33986283	34008220	42	6	42768	1.7138	0.043278	AMACR
ENSG00000109339	4	86936276	87515284	1424	53	42876	1.7136	0.043299	MAPK10
ENSG00000139990	14	69517598	69619867	161	19	42846	1.7133	0.043329	DCAF5
ENSG00000180929	3	51989330	51991509	2	1	42764	1.713	0.043357	GPR62
ENSG00000140836	16	72816784	73093597	608	72	42779	1.7122	0.043431	ZFHX3
ENSG00000270106	1	231664399	231954990	589	58	42730	1.712	0.043447	TSNAX-DISC1
ENSG00000180532	19	58180303	58190520	25	4	42866	1.7118	0.043468	ZSCAN4
ENSG00000167230	17	35732928	35749662	15	5	42726	1.7113	0.043514	C17orf78
ENSG00000018189	4	71569921	71673032	287	9	42900	1.7111	0.043532	RUFY3
ENSG00000163950	4	1694527	1714282	46	10	42805	1.7109	0.043549	SLBP
ENSG00000227868	1	23337327	23342343	8	2	42763	1.7108	0.043563	C1orf234
ENSG00000109943	11	122709208	122743347	81	17	42840	1.7102	0.043611	CRTAM
ENSG00000145934	5	166711804	167691162	1880	167	42738	1.7102	0.043619	TENM2
ENSG00000081842	5	140207563	140391929	321	18	42800	1.7101	0.043621	PCDHA6
ENSG00000198626	1	237205505	237997288	2336	170	42647	1.71	0.043635	RYR2
ENSG00000243232	5	140345820	140391936	52	12	42796	1.7088	0.043747	PCDHAC2
ENSG00000268466	14	58754751	58755865	2	1	42916	1.7086	0.04376	AL132989.1
ENSG00000197487	19	56687389	56697144	35	9	42598	1.7086	0.043764	GALP
ENSG00000171135	3	9932238	9936033	12	4	42608	1.7081	0.043808	JAGN1
ENSG00000161647	17	41878167	41910538	41	4	42803	1.7077	0.04385	MPP3
ENSG00000182253	15	99638420	99675798	160	18	42857	1.7075	0.043866	SYNM
ENSG00000162889	1	206858289	206907628	85	16	42798	1.7072	0.043894	MAPKAPK2
ENSG00000169474	1	152956557	152958289	7	1	42764	1.7069	0.043923	SPRR1A
ENSG00000196581	1	4714792	4852594	616	70	42704	1.7063	0.043979	AJAP1
ENSG00000197889	10	15001438	15030049	167	11	42684	1.7063	0.04398	MEIG1
ENSG00000156858	16	30662038	30667761	2	1	42868	1.7063	0.04398	PRR14
ENSG00000197756	2	217362912	217443903	225	32	42816	1.7062	0.043985	RPL37A
ENSG00000102984	16	71893583	71929239	62	10	42899	1.706	0.044005	ZNF821
ENSG00000146147	6	53794780	54131078	686	40	42850	1.7058	0.044019	MLIP
ENSG00000139625	12	53874274	53893847	13	7	42628	1.7057	0.044032	MAP3K12
ENSG00000123179	13	50234859	50265611	142	18	42895	1.7056	0.044039	EBPL
ENSG00000167384	19	44979854	45004576	111	13	42887	1.7055	0.044053	ZNF180
ENSG00000139289	12	76419227	76427712	9	4	42247	1.7052	0.04408	PHLDA1
ENSG00000099800	19	2425622	2427892	10	4	42820	1.7049	0.044107	TIMM13
ENSG00000105576	19	12810008	12834825	17	9	42632	1.7049	0.044109	TNPO2
ENSG00000116761	1	70876901	70905534	70	16	42438	1.7046	0.044139	CTH
ENSG00000188508	19	35978226	35986460	26	7	42864	1.704	0.04419	KRTDAP
ENSG00000204965	5	140201222	140391929	326	18	42802	1.7024	0.044342	PCDHA5
ENSG00000131043	20	34824381	34858840	33	11	42718	1.7024	0.044343	AAR2
ENSG00000156564	6	40359325	40555204	718	51	42740	1.7001	0.044556	LRFN2
ENSG00000187105	14	73945189	74025651	110	21	42670	1.6995	0.044611	HEATR4
ENSG00000152578	11	105480721	105852819	746	41	42837	1.6994	0.044626	GRIA4
ENSG00000116176	16	1271651	1275257	27	8	42632	1.6991	0.044647	TPSG1
ENSG00000173281	8	8993765	9009084	40	5	42600	1.6985	0.044704	PPP1R3B
ENSG00000142408	19	54466294	54493469	73	9	42759	1.6982	0.04474	CACNG8
ENSG00000267952	19	7571938	7584508	33	7	42809	1.6978	0.044769	CTD-2207O23.12
ENSG00000125780	20	2276647	2321724	93	9	42779	1.6976	0.044787	TGM3
ENSG00000067369	15	43699407	43802926	190	11	42884	1.6966	0.044891	TP53BP1
ENSG00000140265	15	43650370	43663223	25	4	42907	1.6965	0.044893	ZSCAN29
ENSG00000182197	8	118806729	119124092	707	53	42840	1.6964	0.044906	EXT1
ENSG00000121552	3	122044091	122060819	36	7	42885	1.6948	0.045053	CSTA
ENSG00000162772	1	212738676	212794119	200	33	42815	1.6948	0.045058	ATF3
ENSG00000163053	2	230899698	230933715	114	15	42222	1.6944	0.045094	SLC16A14
ENSG00000222022	2	238330063	238333919	2	1	42247	1.6943	0.045109	AC112721.1
ENSG00000165556	13	28536274	28545276	17	4	42818	1.6942	0.045118	CDX2
ENSG00000217455	7	3179868	3214287	215	27	42744	1.6941	0.045121	AC091801.1
ENSG00000166200	15	49398268	49447858	83	11	42849	1.693	0.045229	COPS2
ENSG00000034971	1	171604557	171621823	70	11	42861	1.6925	0.045279	MYOC
ENSG00000085999	1	46713360	46744145	35	11	42792	1.6922	0.045301	RAD54L
ENSG00000143353	1	219347186	219386207	67	12	42880	1.6921	0.04531	LYPLAL1
ENSG00000185480	12	102513956	102591298	134	13	42871	1.6919	0.045328	PARPBP
ENSG00000170456	12	31535157	31744031	711	26	42902	1.6919	0.045332	DENND5B
ENSG00000171097	9	131595221	131644773	83	7	42828	1.6917	0.045348	CCBL1
ENSG00000131849	19	58944181	58951589	13	4	42894	1.6917	0.045352	ZNF132
ENSG00000124493	6	33989628	34123399	414	41	42810	1.6915	0.045371	GRM4
ENSG00000145087	3	120626919	121143608	1445	29	42885	1.6911	0.045407	STXBP5L
ENSG00000115263	2	162999392	163008914	9	1	42927	1.6902	0.045496	GCG
ENSG00000185250	6	109711418	109762374	122	12	42892	1.6895	0.045562	PPIL6
ENSG00000132275	11	6616305	6624850	16	7	42510	1.6891	0.045599	RRP8
ENSG00000131943	19	30191721	30206364	46	10	42856	1.6881	0.045693	C19orf12
ENSG00000127838	2	219135115	219211516	178	11	42793	1.6881	0.045696	PNKD
ENSG00000075790	7	107220422	107269615	70	10	42830	1.6879	0.045719	BCAP29
ENSG00000170345	14	75745477	75748933	8	3	42533	1.687	0.045804	FOS
ENSG00000136839	9	107379529	107380485	4	2	42931	1.6866	0.045836	OR13C9
ENSG00000140374	15	76507696	76603813	194	14	42850	1.6861	0.04589	ETFA
ENSG00000004897	17	45195069	45266788	144	20	42821	1.686	0.045901	CDC27
ENSG00000171970	19	2900896	2918474	56	6	42813	1.6858	0.045917	ZNF57
ENSG00000267157	19	5784016	5785630	8	3	42869	1.6855	0.045943	CTB-54O9.9
ENSG00000214128	7	138482695	138522846	101	10	42647	1.6836	0.046133	TMEM213
ENSG00000013306	17	42396993	42402238	13	4	42754	1.6833	0.046157	SLC25A39
ENSG00000104432	8	79587978	79717758	275	18	42847	1.6827	0.046219	IL7
ENSG00000169594	15	83924655	83953466	41	8	42709	1.6822	0.04627	BNC1
ENSG00000237515	16	12995477	13334272	1302	87	42784	1.6811	0.046369	SHISA9
ENSG00000188807	1	9648932	9674935	33	5	42810	1.681	0.046384	TMEM201
ENSG00000248383	5	140306302	140391929	182	14	42866	1.6806	0.046416	PCDHAC1
ENSG00000227057	6	33246885	33257304	22	6	42836	1.68	0.046481	WDR46
ENSG00000235863	6	33244917	33252609	13	6	42812	1.6795	0.046525	B3GALT4
ENSG00000042813	7	49890017	50160925	669	19	42828	1.6789	0.046586	ZPBP
ENSG00000203286	9	3452305	3469181	18	2	42858	1.6778	0.046691	AL365202.1
ENSG00000108381	17	3375668	3406713	86	17	42786	1.6777	0.046702	ASPA
ENSG00000235931	10	61715188	61720671	16	3	42657	1.6774	0.046731	C10orf40
ENSG00000112902	5	9035138	9546187	1372	115	42812	1.6772	0.046756	SEMA5A
ENSG00000065357	12	56321103	56347811	11	6	42570	1.6753	0.046941	DGKA
ENSG00000087460	20	57414773	57486247	160	33	42643	1.6742	0.047051	GNAS
ENSG00000179546	1	23516993	23521222	9	2	42838	1.6741	0.04706	HTR1D
ENSG00000071189	7	17830385	17980124	303	15	42841	1.6736	0.0471	SNX13
ENSG00000068383	10	134351324	134596979	503	38	42769	1.6736	0.047105	INPP5A
ENSG00000132024	19	14017014	14041692	22	5	42525	1.6736	0.047105	CC2D1A
ENSG00000148386	9	138555168	138558268	4	2	42814	1.6725	0.047216	LCN9
ENSG00000081237	1	198607801	198726545	304	28	42877	1.6724	0.047228	PTPRC
ENSG00000117707	1	214156524	214214595	113	17	42643	1.6719	0.047268	PROX1
ENSG00000134183	1	110145889	110155679	21	8	42869	1.6713	0.047328	GNAT2
ENSG00000135423	12	56864736	56882198	17	4	42865	1.6712	0.047338	GLS2
ENSG00000159658	1	47124366	47184824	108	6	42872	1.6711	0.047351	EFCAB14
ENSG00000070756	8	101698044	101735037	60	7	42825	1.6703	0.047433	PABPC1
ENSG00000112306	6	133135580	133138703	18	5	42874	1.6698	0.047476	RPS12
ENSG00000140534	15	90118713	90174287	124	11	42798	1.6693	0.047524	TICRR
ENSG00000048471	16	12070594	12668146	2322	109	42798	1.6692	0.04754	SNX29
ENSG00000149925	16	30064411	30081778	9	3	42829	1.6688	0.047583	ALDOA
ENSG00000198917	9	131581930	131592100	33	5	42870	1.6686	0.047596	C9orf114
ENSG00000124608	6	44267391	44281063	37	8	42884	1.6686	0.047598	AARS2
ENSG00000189375	17	18538319	18565263	5	2	41897	1.6678	0.047677	TBC1D28
ENSG00000144847	3	118619404	118864915	563	39	42850	1.6672	0.047741	IGSF11
ENSG00000157693	9	117373486	117408702	167	15	42853	1.6672	0.047741	C9orf91
ENSG00000173376	4	121956768	121994176	96	15	42860	1.6668	0.047779	NDNF
ENSG00000251246	1	155036224	155059283	33	8	42712	1.6667	0.047787	EFNA3
ENSG00000030110	6	33540329	33548019	20	5	42892	1.6664	0.047819	BAK1
ENSG00000112238	6	100054606	100063454	9	4	42875	1.6663	0.047822	PRDM13
ENSG00000154845	18	9546789	9615238	176	20	42874	1.6661	0.047846	PPP4R1
ENSG00000018280	2	219246752	219261617	24	6	42682	1.6649	0.047963	SLC11A1
ENSG00000256061	15	55702723	55800432	298	20	42874	1.6645	0.048005	DYX1C1
ENSG00000149591	11	117070037	117075498	19	5	42828	1.6644	0.04802	TAGLN
ENSG00000197472	1	247108849	247171395	177	25	42807	1.6642	0.048036	ZNF695
ENSG00000221852	17	39182278	39183454	5	3	42838	1.6633	0.048128	KRTAP1-5
ENSG00000136297	7	4945620	4998844	187	20	42663	1.6625	0.048211	MMD2
ENSG00000174405	13	108859787	108870716	12	4	42805	1.6619	0.048265	LIG4
ENSG00000147408	8	19261672	19615540	1296	78	42800	1.6619	0.048268	CSGALNACT1
ENSG00000047849	3	47892182	48130769	195	12	42846	1.6617	0.048287	MAP4
ENSG00000110344	11	118230300	118269926	63	11	42842	1.6614	0.048318	UBE4A
ENSG00000273049	12	54379629	54428672	75	14	42738	1.6612	0.048339	RP11-834C11.12
ENSG00000244255	6	31895475	31919825	48	8	42922	1.6612	0.048342	CFB
ENSG00000143919	2	44589089	44999731	1003	35	42820	1.6601	0.04845	CAMKMT
ENSG00000069966	15	52413117	52483566	191	18	42824	1.6593	0.048529	GNB5
ENSG00000075188	12	102467967	102513902	94	16	42864	1.6591	0.048551	NUP37
ENSG00000181965	5	134869991	134871639	1	1	42619	1.6574	0.048718	NEUROG1
ENSG00000213699	2	26987152	27004099	20	2	42766	1.657	0.048757	SLC35F6
ENSG00000107371	9	37766975	37801434	85	9	42896	1.6567	0.048789	EXOSC3
ENSG00000171174	2	28004231	28113965	175	11	42867	1.6567	0.048794	RBKS
ENSG00000269711	19	7743387	7747740	5	2	42095	1.6564	0.048823	CTD-3214H19.16
ENSG00000109654	4	154073494	154260472	451	49	42710	1.6563	0.048826	TRIM2
ENSG00000129910	16	89238175	89261900	85	12	42768	1.656	0.048863	CDH15
ENSG00000123374	12	56360553	56366568	6	3	42593	1.6559	0.048867	CDK2
ENSG00000129028	15	71173681	71185124	9	4	42835	1.6556	0.048902	THAP10
ENSG00000134690	1	38158090	38175391	46	8	42860	1.6548	0.048982	CDCA8
ENSG00000256870	12	101549271	101604185	129	14	42859	1.6548	0.048986	SLC5A8
ENSG00000204256	6	32936437	32949282	72	15	42910	1.6546	0.049006	BRD2
ENSG00000031691	6	49431091	49460820	57	8	42852	1.6543	0.04903	CENPQ
ENSG00000130338	6	158733692	158932860	626	26	42800	1.6539	0.049078	TULP4
ENSG00000198171	20	3170996	3185331	61	13	42364	1.6537	0.049091	DDRGK1
ENSG00000136628	1	220141943	220220000	261	10	42751	1.6535	0.049114	EPRS
ENSG00000144810	3	99357319	99518070	321	24	42880	1.6534	0.049128	COL8A1
ENSG00000269358	1	224215760	224216371	1	1	42889	1.6531	0.049151	AC138393.1
ENSG00000260916	15	55632230	55700708	222	18	42888	1.6521	0.049258	CCPG1
ENSG00000204386	6	31825436	31830683	5	2	42904	1.6518	0.049292	NEU1
ENSG00000143776	1	227177566	227506175	1558	21	42779	1.6517	0.049295	CDC42BPA
ENSG00000166220	10	72530995	72545157	66	17	42738	1.6513	0.049343	TBATA
ENSG00000196074	20	58438618	58508710	120	3	42839	1.6508	0.04939	SYCP2
ENSG00000105697	19	35771619	35776046	8	3	42919	1.6505	0.049416	HAMP
ENSG00000198851	11	118175260	118186890	27	5	42874	1.6487	0.049601	CD3E
ENSG00000173905	3	167726465	167813763	174	20	42804	1.6481	0.04967	GOLIM4
ENSG00000188938	9	96208776	96215874	19	5	42873	1.648	0.049677	FAM120AOS
ENSG00000136840	9	130670165	130679317	10	4	42380	1.6479	0.049684	ST6GALNAC4
ENSG00000180481	12	75784850	75826468	124	7	42807	1.6478	0.049702	GLIPR1L2
ENSG00000125755	19	46318668	46366548	174	12	42878	1.6477	0.049708	SYMPK
ENSG00000124201	20	47854483	47894963	130	12	42904	1.6467	0.049815	ZNFX1
ENSG00000129521	14	34393437	34931980	1566	137	42763	1.6466	0.04982	EGLN3
ENSG00000105641	19	17982782	18005983	43	4	42656	1.6464	0.049837	SLC5A5
ENSG00000174943	16	29916333	29938356	23	3	42288	1.6461	0.049867	KCTD13
ENSG00000183560	11	94038759	94040887	7	1	42898	1.6451	0.049971	FOLR4
ENSG00000108255	17	27573881	27581512	15	5	42897	1.6451	0.049975	CRYBA1
ENSG00000241839	15	65134088	65160206	76	10	42856	1.6448	0.050007	PLEKHO2
ENSG00000180316	6	36210980	36276372	179	36	42731	1.643	0.050188	PNPLA1
ENSG00000261609	16	81348557	81424489	279	21	42784	1.6428	0.050217	GAN
ENSG00000092036	14	23415437	23426370	19	3	42552	1.6422	0.050272	HAUS4
ENSG00000047346	15	52873514	53002014	240	24	42824	1.6415	0.050348	FAM214A
ENSG00000101435	20	23545369	23549386	23	2	42855	1.6411	0.050386	CST9L
ENSG00000176973	11	65339820	65341669	1	1	42929	1.6411	0.050391	FAM89B
ENSG00000182704	11	76493295	76509198	41	6	42739	1.6409	0.050407	TSKU
ENSG00000121005	8	75896750	75946793	159	20	42896	1.6401	0.050489	CRISPLD1
ENSG00000101460	20	33134658	33148149	20	4	42823	1.6396	0.050549	MAP1LC3A
ENSG00000170142	3	23847394	23932807	162	20	42859	1.6395	0.050555	UBE2E1
ENSG00000037749	5	153418466	153600038	471	32	42857	1.6393	0.050579	MFAP3
ENSG00000100478	14	31494312	31562818	157	23	42839	1.6384	0.050673	AP4S1
ENSG00000178597	4	7432022	7436700	39	8	42848	1.637	0.05082	PSAPL1
ENSG00000113621	5	134209493	134237215	24	9	42859	1.6367	0.05085	TXNDC15
ENSG00000041515	13	109248500	109860355	2199	145	42819	1.6365	0.050869	MYO16
ENSG00000243649	6	31895475	31919861	49	9	42922	1.6358	0.050941	CFB
ENSG00000110583	11	63706431	63724800	29	4	42837	1.6354	0.05098	NAA40
ENSG00000251322	22	51112843	51171726	103	22	42691	1.6353	0.05099	SHANK3
ENSG00000119522	9	126141933	126692431	1264	48	42852	1.6346	0.051065	DENND1A
ENSG00000136527	3	185633694	185655924	32	9	42756	1.6343	0.051103	TRA2B
ENSG00000204314	6	32116136	32122150	6	3	42928	1.6337	0.05116	PRRT1
ENSG00000176787	11	5079880	5080857	7	3	42929	1.6336	0.051169	OR52E2
ENSG00000102755	13	28874489	29069265	386	31	42803	1.6336	0.051172	FLT1
ENSG00000184828	18	45553044	45937123	1227	140	42704	1.6336	0.051175	ZBTB7C
ENSG00000049540	7	73442119	73484237	62	15	42656	1.6329	0.051243	ELN
ENSG00000161921	17	4636821	4643217	26	4	42378	1.6328	0.051254	CXCL16
ENSG00000106624	7	44143960	44154161	26	7	42758	1.6324	0.0513	AEBP1
ENSG00000267942	12	66291518	66317967	28	6	42767	1.6321	0.051333	AC090673.2
ENSG00000196275	7	74210483	74267847	2	1	42542	1.6312	0.051429	GTF2IRD2
ENSG00000116815	1	117057157	117113661	35	3	42867	1.6311	0.05143	CD58
ENSG00000162992	2	182537815	182545603	7	2	42912	1.6311	0.05143	NEUROD1
ENSG00000170903	11	105866350	105893130	47	8	42840	1.6307	0.05148	MSANTD4
ENSG00000198482	19	53030905	53067717	125	9	42790	1.6299	0.051557	ZNF808
ENSG00000253457	8	30496117	30503581	13	4	42834	1.6298	0.05157	SMIM18
ENSG00000113240	5	178029665	178057616	46	9	42616	1.6296	0.05159	CLK4
ENSG00000160193	21	44263204	44299678	165	18	42786	1.6292	0.051632	WDR4
ENSG00000178996	5	53813589	53842415	119	17	42860	1.629	0.051659	SNX18
ENSG00000134318	2	11319887	11488456	399	17	42884	1.6281	0.051757	ROCK2
ENSG00000204519	19	58193337	58228669	75	14	42754	1.6277	0.051791	ZNF551
ENSG00000185100	14	105190523	105213662	59	8	42711	1.6276	0.051801	ADSSL1
ENSG00000087088	19	49458072	49465055	2	1	42353	1.6275	0.051812	BAX
ENSG00000072201	4	54325468	54567572	748	52	42776	1.6274	0.051828	LNX1
ENSG00000174417	8	110098850	110131813	90	13	42781	1.627	0.05187	TRHR
ENSG00000197520	1	222910549	222924147	15	5	42908	1.6265	0.051926	FAM177B
ENSG00000136877	9	130556876	130576606	40	7	42785	1.6253	0.052047	FPGS
ENSG00000104427	8	79578282	79632000	116	12	42887	1.6249	0.052089	ZC2HC1A
ENSG00000149929	16	30003645	30007757	3	2	42832	1.6246	0.052122	HIRIP3
ENSG00000136144	13	50106082	50159719	257	13	42869	1.6246	0.052125	RCBTB1
ENSG00000185267	10	14861249	14880574	37	11	42829	1.6245	0.052131	CDNF
ENSG00000124507	6	34433916	34503006	139	22	42737	1.6242	0.052163	PACSIN1
ENSG00000258289	14	65381079	65411309	104	10	42891	1.624	0.052187	CHURC1
ENSG00000157653	9	116172334	116191964	49	5	42864	1.6233	0.052258	C9orf43
ENSG00000078747	20	32951041	33099198	160	8	42871	1.6229	0.052304	ITCH
ENSG00000154783	3	14860469	14975895	488	32	42820	1.6226	0.052336	FGD5
ENSG00000215271	14	23741666	23768656	40	10	42459	1.6224	0.05236	HOMEZ
ENSG00000166897	22	37764000	37823505	142	22	42737	1.622	0.052405	ELFN2
ENSG00000164756	8	117962512	118188953	393	27	42830	1.6215	0.052454	SLC30A8
ENSG00000196131	19	53761545	53765090	14	3	42877	1.6211	0.052503	VN1R2
ENSG00000185640	12	53215194	53228079	24	8	42769	1.6195	0.052674	KRT79
ENSG00000106346	7	6144515	6201195	191	22	42845	1.6192	0.052698	USP42
ENSG00000212127	12	11090005	11324172	802	10	42852	1.6191	0.052713	TAS2R14
ENSG00000082213	5	31532373	31555165	64	14	42904	1.619	0.052721	C5orf22
ENSG00000232434	9	139738867	139741797	1	1	42086	1.6188	0.052744	C9orf172
ENSG00000124104	20	44462449	44471914	25	7	42796	1.6186	0.05277	SNX21
ENSG00000143590	1	155036224	155060014	35	8	42711	1.6179	0.052843	EFNA3
ENSG00000150433	11	124966398	124981659	57	13	42787	1.6176	0.05288	TMEM218
ENSG00000101577	18	2916992	3013313	218	19	42832	1.6161	0.053036	LPIN2
ENSG00000154265	17	67240452	67323385	165	16	42794	1.6158	0.053066	ABCA5
ENSG00000106052	7	27778950	27884183	235	30	42871	1.6153	0.053127	TAX1BP1
ENSG00000135535	6	109687717	109703762	40	5	42880	1.6152	0.053131	CD164
ENSG00000105738	19	38397868	38699012	791	40	42849	1.615	0.053154	SIPA1L3
ENSG00000226894	4	69054242	69083798	54	4	42856	1.6147	0.053186	TMPRSS11BNL
ENSG00000178386	19	44555520	44572144	32	6	42765	1.6147	0.053187	ZNF223
ENSG00000174840	3	57542003	57552571	21	6	42898	1.6142	0.053241	PDE12
ENSG00000198826	15	32907345	32932150	17	3	42666	1.614	0.053267	ARHGAP11A
ENSG00000071082	2	101618177	101640494	50	8	42910	1.6137	0.053297	RPL31
ENSG00000197872	2	16730727	16847599	256	43	42752	1.6131	0.053359	FAM49A
ENSG00000125246	13	100258919	100549387	721	77	42805	1.6126	0.05342	CLYBL
ENSG00000132570	5	134240596	134343649	118	25	42805	1.6122	0.053457	PCBD2
ENSG00000151849	13	25457171	25497018	100	16	42843	1.6122	0.053458	CENPJ
ENSG00000109971	11	122928197	122933938	33	9	42835	1.6121	0.05347	HSPA8
ENSG00000101752	18	19284918	19450918	175	12	42868	1.6111	0.053574	MIB1
ENSG00000167549	17	27941774	27949925	10	4	42775	1.6109	0.053599	CORO6
ENSG00000187210	9	79034752	79122332	310	26	42826	1.6107	0.05362	GCNT1
ENSG00000144452	2	215796266	216003151	372	42	42794	1.6103	0.053662	ABCA12
ENSG00000259207	17	45331212	45421658	264	22	42866	1.6098	0.053717	ITGB3
ENSG00000259753	17	45331263	45421658	264	22	42866	1.6098	0.053717	ITGB3
ENSG00000112419	6	143857982	144152322	901	50	42826	1.6098	0.053718	PHACTR2
ENSG00000258881	2	71166448	71222466	145	32	42772	1.6094	0.053765	AC007040.11
ENSG00000148358	9	132815705	132902448	228	24	42851	1.6088	0.053833	GPR107
ENSG00000138131	10	100007447	100028007	46	6	42879	1.6088	0.053834	LOXL4
ENSG00000123933	4	2249159	2264021	36	4	42859	1.6079	0.053934	MXD4
ENSG00000151718	4	184020446	184241930	360	33	42817	1.6078	0.053941	WWC2
ENSG00000148331	9	132399171	132404444	14	5	42777	1.6074	0.053979	ASB6
ENSG00000116544	1	35331037	35395186	33	11	42617	1.6065	0.054083	DLGAP3
ENSG00000204188	6	33551515	33556803	16	5	42781	1.6057	0.054169	GGNBP1
ENSG00000167635	19	36705504	36729676	69	7	42731	1.6056	0.054179	ZNF146
ENSG00000198915	10	43689983	43762367	225	22	42816	1.6053	0.054209	RASGEF1A
ENSG00000154646	21	19641433	19858197	485	63	42689	1.6048	0.054266	TMPRSS15
ENSG00000105339	8	142127377	142205907	151	29	42724	1.6047	0.05428	DENND3
ENSG00000164093	4	111538579	111563279	38	7	42717	1.6044	0.05431	PITX2
ENSG00000256436	12	11182986	11184006	7	2	42882	1.6039	0.054372	TAS2R31
ENSG00000163283	2	233243244	233247599	9	4	42841	1.6038	0.054378	ALPP
ENSG00000182327	17	4692254	4693685	2	1	42161	1.6035	0.054407	GLTPD2
ENSG00000134265	18	10525902	10552758	64	6	42784	1.6029	0.054479	NAPG
ENSG00000136059	3	38029550	38048679	55	6	42879	1.6019	0.054584	VILL
ENSG00000159267	21	38123189	38362536	693	36	42811	1.6018	0.054596	HLCS
ENSG00000185808	21	38431470	38445470	29	7	42757	1.6018	0.054604	PIGP
ENSG00000160886	8	143781529	143786545	12	1	42793	1.6017	0.054614	LY6K
ENSG00000141655	18	59992520	60058516	234	39	42801	1.6013	0.054653	TNFRSF11A
ENSG00000164100	4	118954773	119179803	643	22	42890	1.601	0.054686	NDST3
ENSG00000102870	16	30789778	30798523	1	1	42376	1.601	0.05469	ZNF629
ENSG00000170417	2	103353367	103460352	191	14	42851	1.6009	0.054705	TMEM182
ENSG00000048649	11	77371041	77532063	328	14	42873	1.6	0.054796	RSF1
ENSG00000148824	10	135207598	135234811	68	8	42828	1.5999	0.054815	MTG1
ENSG00000142920	1	33546705	33586131	41	9	42681	1.5999	0.054816	ADC
ENSG00000118454	1	70726271	70820417	130	20	42662	1.5997	0.054828	ANKRD13C
ENSG00000076650	19	33571786	33621448	127	8	42889	1.5995	0.05485	GPATCH1
ENSG00000241794	1	153028589	153030013	2	1	42859	1.5994	0.054869	SPRR2A
ENSG00000232112	3	48481667	48485616	6	1	42912	1.5993	0.054882	TMA7
ENSG00000122986	12	111065646	111142755	89	8	42876	1.5991	0.054903	HVCN1
ENSG00000204969	5	140174444	140391929	383	20	42809	1.5988	0.054927	PCDHA2
ENSG00000134042	18	48324574	48351772	98	20	42815	1.5987	0.054948	MRO
ENSG00000196236	22	41253081	41363838	89	17	42816	1.598	0.055017	XPNPEP3
ENSG00000173068	9	16409501	16870841	1233	67	42773	1.5973	0.055102	BNC2
ENSG00000136842	9	100263462	100364030	226	38	42775	1.597	0.055129	TMOD1
ENSG00000080603	16	30709530	30755602	21	5	42729	1.597	0.055136	SRCAP
ENSG00000149923	16	30087299	30096698	10	3	42838	1.5957	0.055273	PPP4C
ENSG00000172243	12	10269376	10282857	52	4	42811	1.5954	0.055307	CLEC7A
ENSG00000215375	4	667369	675822	15	4	42856	1.5949	0.055371	MYL5
ENSG00000174106	12	65563351	65642107	80	11	42833	1.5943	0.055436	LEMD3
ENSG00000119514	9	101569981	101612363	94	19	42757	1.594	0.055464	GALNT12
ENSG00000187627	2	87135076	87241104	2	1	42270	1.5931	0.055564	RGPD1
ENSG00000165475	13	20977806	21099996	448	45	42727	1.593	0.055575	CRYL1
ENSG00000204967	5	140186659	140391929	348	19	42805	1.5926	0.055621	PCDHA4
ENSG00000272195	1	245132652	245134390	4	2	42717	1.5925	0.055634	RP11-156E8.1
ENSG00000168078	8	27667137	27695612	140	4	42918	1.5924	0.055642	PBK
ENSG00000170927	6	51480098	51952423	1449	53	42841	1.5922	0.055669	PKHD1
ENSG00000126822	14	65170820	65213610	90	12	42837	1.5921	0.055676	PLEKHG3
ENSG00000100744	14	96829814	96853625	29	5	42839	1.5919	0.0557	GSKIP
ENSG00000169718	17	80015382	80023763	16	5	42688	1.5915	0.05575	DUS1L
ENSG00000115163	2	26987157	27023935	64	6	42795	1.5908	0.055822	CENPA
ENSG00000149948	12	66217911	66360075	177	23	42868	1.5908	0.055831	HMGA2
ENSG00000162341	11	68816365	68858072	120	6	42763	1.5907	0.055836	TPCN2
ENSG00000124159	20	43922085	43937169	52	8	42886	1.5906	0.055851	MATN4
ENSG00000180509	21	35818988	35884573	207	25	42831	1.59	0.055922	KCNE1
ENSG00000125409	17	15207128	15244958	111	15	42889	1.5892	0.056005	TEKT3
ENSG00000133393	16	15959577	15982482	169	5	42878	1.5892	0.056007	FOPNL
ENSG00000143418	1	150933059	150947479	27	5	42863	1.589	0.056028	CERS2
ENSG00000198909	17	61699775	61773663	76	5	42820	1.5886	0.056076	MAP3K3
ENSG00000269700	10	52152766	52154321	6	3	42864	1.5885	0.056084	AC069547.2
ENSG00000171119	19	5823813	5828335	9	4	42844	1.5883	0.056114	NRTN
ENSG00000090054	9	94794281	94877666	276	19	42891	1.5882	0.056124	SPTLC1
ENSG00000204511	6	31496494	31498009	19	6	42930	1.588	0.056147	MCCD1
ENSG00000177234	10	122357721	122359629	2	1	42767	1.5879	0.056155	C10orf85
ENSG00000259009	19	48337701	48364769	147	13	42790	1.5879	0.056156	TPRX2P
ENSG00000148229	9	116169515	116172952	5	1	42764	1.5874	0.056211	POLE3
ENSG00000205740	10	1017097	1034281	43	7	42852	1.5869	0.056272	AL359878.1
ENSG00000213215	7	143657027	143658108	3	1	42833	1.5868	0.056275	OR2F1
ENSG00000139263	12	59265931	59314303	102	12	42822	1.5864	0.056328	LRIG3
ENSG00000176092	1	26648350	26680621	84	12	42837	1.5853	0.056449	AIM1L
ENSG00000180953	15	80191182	80216044	126	10	42851	1.5847	0.056519	ST20
ENSG00000106538	7	150035408	150038763	7	2	42639	1.5846	0.056527	RARRES2
ENSG00000000419	20	49551404	49575092	27	6	42725	1.5838	0.056623	DPM1
ENSG00000178826	7	142977050	142985141	1	1	42903	1.5835	0.056655	TMEM139
ENSG00000126653	17	28442539	28513493	95	7	42864	1.5834	0.056668	NSRP1
ENSG00000133997	14	71047974	71067384	64	8	42885	1.5827	0.056745	MED6
ENSG00000157470	15	59664892	59815748	447	38	42795	1.5827	0.05675	FAM81A
ENSG00000184988	17	41363854	41372061	10	3	42885	1.5826	0.056753	TMEM106A
ENSG00000111728	12	22216707	22589975	1024	57	42789	1.5825	0.056766	ST8SIA1
ENSG00000143437	1	150782181	150849244	73	9	42835	1.5819	0.056832	ARNT
ENSG00000155506	5	154092462	154197167	164	21	42835	1.5818	0.056852	LARP1
ENSG00000075618	7	5632439	5646286	49	10	42737	1.5817	0.05686	FSCN1
ENSG00000230891	3	25900024	25915191	19	1	42873	1.5815	0.056882	LINC00692
ENSG00000174953	3	153990335	154042286	85	12	42828	1.5812	0.056911	DHX36
ENSG00000183914	17	7620672	7737062	219	27	42599	1.5805	0.057	DNAH2
ENSG00000128039	4	56212276	56239263	78	14	42739	1.5802	0.057035	SRD5A3
ENSG00000164299	5	79615444	79617661	9	4	42906	1.5801	0.057045	SPZ1
ENSG00000196476	20	251504	271390	110	13	42714	1.5796	0.057096	C20orf96
ENSG00000113569	5	37288239	37371283	119	11	42871	1.5794	0.057119	NUP155
ENSG00000122859	10	71331454	71332994	4	2	42326	1.5794	0.057127	NEUROG3
ENSG00000188554	17	41322498	41363708	66	2	42884	1.579	0.05717	NBR1
ENSG00000157601	21	42792231	42831141	191	15	42816	1.5788	0.057193	MX1
ENSG00000165507	10	45466429	45474258	24	4	42611	1.5787	0.057197	C10orf10
ENSG00000139278	12	75874460	75897633	53	8	42728	1.578	0.057286	GLIPR1
ENSG00000117519	1	95362507	95392834	118	26	42837	1.5769	0.057406	CNN3
ENSG00000174938	16	29882480	29910868	19	4	42604	1.5767	0.057433	SEZ6L2
ENSG00000169612	15	83654959	83659809	6	2	42904	1.5763	0.057474	FAM103A1
ENSG00000188997	11	77882295	77899868	39	5	42822	1.5762	0.057486	KCTD21
ENSG00000243147	2	27994584	28210954	314	13	42872	1.576	0.057509	MRPL33
ENSG00000162819	1	222885895	222908538	30	8	42885	1.576	0.05751	BROX
ENSG00000143183	1	165696032	165796992	164	29	42729	1.5758	0.057535	TMCO1
ENSG00000008118	1	209757062	209787283	97	16	42848	1.5757	0.057552	CAMK1G
ENSG00000116574	1	228870824	228882416	44	7	42908	1.5754	0.057583	RHOU
ENSG00000204469	6	31588497	31605548	50	13	42920	1.5742	0.057718	PRRC2A
ENSG00000054282	1	243419320	243663394	372	27	42765	1.5741	0.057733	SDCCAG8
ENSG00000198342	19	12460185	12476719	10	5	42729	1.5741	0.057734	ZNF442
ENSG00000173762	17	80272744	80275478	6	3	42723	1.574	0.057739	CD7
ENSG00000120675	13	43597339	43683045	185	9	42857	1.5736	0.057791	DNAJC15
ENSG00000089123	20	13246709	13619587	848	40	42777	1.5732	0.057836	TASP1
ENSG00000204873	17	39388715	39389705	1	1	42842	1.5729	0.057866	KRTAP9-3
ENSG00000124469	19	43084393	43099207	8	4	42706	1.5727	0.057895	CEACAM8
ENSG00000197619	19	52494585	52511483	58	6	42858	1.5725	0.057921	ZNF615
ENSG00000197757	12	54384408	54424607	61	13	42744	1.5725	0.057923	HOXC6
ENSG00000180901	17	73028670	73061984	108	16	42853	1.5715	0.058035	KCTD2
ENSG00000185664	12	56347889	56367101	12	3	42590	1.5713	0.058055	PMEL
ENSG00000145012	3	187871072	188608460	1631	151	42748	1.5711	0.058085	LPP
ENSG00000143382	1	150521884	150533413	21	6	42483	1.5707	0.058129	ADAMTSL4
ENSG00000137944	1	89401456	89458636	105	9	42833	1.5705	0.058149	CCBL2
ENSG00000146477	6	160769300	160876014	222	18	42865	1.5703	0.058173	SLC22A3
ENSG00000116857	1	201103900	201140702	124	19	42717	1.5691	0.058316	TMEM9
ENSG00000175063	20	44441215	44445596	5	3	42920	1.5663	0.05864	UBE2C
ENSG00000112335	6	108532426	108582464	77	10	42714	1.5657	0.058711	SNX3
ENSG00000153560	3	33429828	33482863	124	13	42799	1.5655	0.05873	UBP1
ENSG00000197603	5	37106330	37249530	161	15	42871	1.565	0.058786	C5orf42
ENSG00000268111	20	44095910	44107452	38	7	42804	1.5649	0.058799	AL031663.1
ENSG00000091483	1	241660903	241683061	35	8	42827	1.5646	0.058835	FH
ENSG00000148737	10	114710009	114927437	338	44	42700	1.5645	0.058852	TCF7L2
ENSG00000204482	6	31553901	31556686	14	8	42863	1.5621	0.059133	LST1
ENSG00000121879	3	178865902	178957881	191	20	42896	1.5619	0.059157	PIK3CA
ENSG00000262633	17	45000499	45124520	334	20	42850	1.5614	0.059209	RP11-156P1.2
ENSG00000116691	1	12079523	12092102	19	4	42185	1.5607	0.0593	MIIP
ENSG00000124102	20	43803517	43805185	15	3	42843	1.5605	0.059321	PI3
ENSG00000112167	6	39071840	39082965	25	8	42762	1.5603	0.059345	SAYSD1
ENSG00000205356	7	97843936	97881563	91	10	42777	1.5601	0.059364	TECPR1
ENSG00000197701	4	53179	88099	36	4	42805	1.5599	0.059395	ZNF595
ENSG00000121380	12	12202778	12364018	450	56	42748	1.5598	0.059404	BCL2L14
ENSG00000174429	8	107771711	107782473	21	5	42886	1.5594	0.059456	ABRA
ENSG00000163818	3	45864808	45957534	181	26	42743	1.5581	0.059602	LZTFL1
ENSG00000146263	6	97590037	97731093	256	14	42848	1.5571	0.059718	MMS22L
ENSG00000204446	9	89763559	89774471	39	7	42840	1.557	0.059735	C9orf170
ENSG00000242498	15	90443159	90456188	27	7	42682	1.5569	0.059742	C15orf38
ENSG00000124767	6	38643701	38670917	66	12	42854	1.5566	0.059783	GLO1
ENSG00000153066	16	11772936	11836734	166	17	42800	1.5563	0.059815	TXNDC11
ENSG00000181264	11	120195838	120204391	14	3	42814	1.5561	0.059847	TMEM136
ENSG00000135698	16	82181403	82203831	197	11	42883	1.5555	0.059913	MPHOSPH6
ENSG00000138592	15	50716577	50793280	236	18	42873	1.5551	0.059965	USP8
ENSG00000132970	13	27131840	27263085	386	22	42889	1.555	0.05997	WASF3
ENSG00000112246	6	100832891	100912805	162	21	42729	1.5547	0.060005	SIM1
ENSG00000080608	9	2720469	2844241	315	34	42639	1.5547	0.060008	KIAA0020
ENSG00000135070	9	88879461	88897676	26	7	42802	1.5547	0.06001	ISCA1
ENSG00000164049	3	48413709	48442666	40	2	42896	1.5541	0.060082	FBXW12
ENSG00000151092	3	25760435	25831530	83	5	42884	1.5541	0.060086	NGLY1
ENSG00000148408	9	140772241	141019076	218	15	42744	1.5537	0.060124	CACNA1B
ENSG00000142621	1	15573768	15726779	371	42	42723	1.5532	0.060184	FHAD1
ENSG00000178226	16	31150246	31161415	5	2	42271	1.5527	0.060252	PRSS36
ENSG00000267022	19	44529506	44591471	121	9	42779	1.5517	0.060367	ZNF223
ENSG00000140632	16	4853204	4897343	127	19	42798	1.5513	0.06041	GLYR1
ENSG00000256073	21	33765439	33766254	3	1	42727	1.551	0.06045	C21orf119
ENSG00000179097	3	88039846	88042919	4	2	42838	1.5505	0.060512	HTR1F
ENSG00000074211	4	6322305	6565327	647	53	42699	1.5503	0.06054	PPP2R2C
ENSG00000130590	20	62605466	62611361	16	2	42817	1.5498	0.060593	SAMD10
ENSG00000116213	1	3547331	3569325	36	9	42572	1.5497	0.06061	WRAP73
ENSG00000171777	19	38899695	38916945	46	9	42811	1.5496	0.060618	RASGRP4
ENSG00000078804	20	33292094	33301243	8	2	42773	1.5494	0.060643	TP53INP2
ENSG00000163558	3	169940153	170023769	281	9	42866	1.5493	0.060652	PRKCI
ENSG00000255408	5	140180783	140391929	372	19	42809	1.549	0.060686	PCDHA3
ENSG00000150045	12	9980077	9997606	30	3	42815	1.549	0.060692	KLRF1
ENSG00000147883	9	22002902	22009362	6	2	42928	1.5487	0.060726	CDKN2B
ENSG00000128228	22	21996550	21998587	5	2	42814	1.5487	0.060732	SDF2L1
ENSG00000129925	16	420773	437113	65	8	42649	1.5484	0.060757	TMEM8A
ENSG00000186260	16	14165178	14360630	374	8	42889	1.5483	0.060775	MKL2
ENSG00000198026	20	44577292	44600833	67	15	42870	1.5477	0.060844	ZNF335
ENSG00000177602	17	3627211	3630067	11	3	42764	1.5472	0.060904	GSG2
ENSG00000079156	2	179059208	179264160	529	37	42800	1.5472	0.060912	OSBPL6
ENSG00000144579	2	219262979	219270664	12	3	42394	1.5463	0.061014	CTDSP1
ENSG00000163209	1	152974223	152976332	22	2	42772	1.5459	0.061059	SPRR3
ENSG00000100122	22	26995242	27014052	53	8	42785	1.5453	0.061137	CRYBB1
ENSG00000205517	19	11495017	11530018	71	5	42830	1.5452	0.061154	RGL3
ENSG00000173465	11	65337901	65341413	5	2	42885	1.5451	0.061159	SSSCA1
ENSG00000205189	8	81397854	81438500	78	13	42758	1.545	0.061178	ZBTB10
ENSG00000164050	3	48445261	48471594	21	3	42843	1.5447	0.06121	PLXNB1
ENSG00000145321	4	72607410	72669758	138	20	42813	1.5444	0.06124	GC
ENSG00000178502	17	40009797	40021684	31	6	42851	1.5439	0.061306	KLHL11
ENSG00000198363	8	62413116	62627155	512	34	42870	1.5434	0.061369	ASPH
ENSG00000263711	18	70818476	70931715	239	24	42836	1.5433	0.061384	RP11-169F17.1
ENSG00000120029	10	103605356	103815950	256	21	42821	1.5427	0.061451	C10orf76
ENSG00000108424	17	45726842	45762871	46	9	42857	1.5424	0.061485	KPNB1
ENSG00000114646	3	47603729	47622282	19	4	42772	1.5421	0.061524	CSPG5
ENSG00000169994	2	128293378	128395304	267	22	42827	1.542	0.061532	MYO7B
ENSG00000104825	19	39390340	39399533	28	8	42612	1.5419	0.061552	NFKBIB
ENSG00000204970	5	140165876	140391929	402	20	42814	1.5418	0.061564	PCDHA1
ENSG00000119541	18	61056423	61089716	70	6	42857	1.5416	0.061581	VPS4B
ENSG00000173166	2	204259068	204400133	166	18	42810	1.5408	0.061683	RAPH1
ENSG00000083896	4	69176105	69215807	61	12	42803	1.5407	0.061697	YTHDC1
ENSG00000010438	9	33750515	33799230	126	19	42799	1.5395	0.061837	PRSS3
ENSG00000196616	4	100226121	100242558	37	9	42889	1.5389	0.061914	ADH1B
ENSG00000196081	19	23404401	23433192	65	5	42905	1.5386	0.061952	ZNF724P
ENSG00000178177	4	17842822	18023499	398	15	42869	1.5379	0.062034	LCORL
ENSG00000107872	10	104178946	104182893	3	2	42909	1.5379	0.062039	FBXL15
ENSG00000134343	11	26210829	26684835	2264	68	42812	1.5374	0.062101	ANO3
ENSG00000139219	12	48366748	48398269	122	15	42804	1.5372	0.062125	COL2A1
ENSG00000066813	16	20547548	20587749	89	12	42735	1.5371	0.062129	ACSM2B
ENSG00000161082	19	3224701	3297074	147	12	42772	1.5363	0.062229	CELF5
ENSG00000171804	19	38375463	38397317	36	10	42886	1.5356	0.062318	WDR87
ENSG00000184156	8	133133108	133493200	1151	87	42789	1.5355	0.062328	KCNQ3
ENSG00000171861	17	685513	695749	27	6	42876	1.5354	0.062337	RNMTL1
ENSG00000148600	10	85954410	85979377	85	14	42842	1.5353	0.062356	CDHR1
ENSG00000163866	1	35178338	35325417	419	58	42612	1.535	0.062391	SMIM12
ENSG00000146648	7	55086714	55324313	687	82	42799	1.5346	0.062441	EGFR
ENSG00000160791	3	46411633	46417697	16	4	42832	1.5345	0.062455	CCR5
ENSG00000106609	7	66386212	66423538	88	10	42896	1.5344	0.062465	TMEM248
ENSG00000012223	3	46477136	46526724	160	19	42502	1.5342	0.062495	LTF
ENSG00000078043	18	44388353	44500123	276	15	42875	1.5341	0.062502	PIAS2
ENSG00000198900	20	39657458	39753127	145	24	42837	1.5337	0.06255	TOP1
ENSG00000139218	12	46312914	46385903	84	14	42834	1.5332	0.062611	SCAF11
ENSG00000127554	16	2034208	2037750	17	3	42853	1.5328	0.062665	GFER
ENSG00000116525	1	33611003	33647660	62	4	42803	1.5328	0.062667	TRIM62
ENSG00000004799	7	95212811	95225803	42	6	42885	1.5326	0.062688	PDK4
ENSG00000181826	4	37592422	37687998	265	33	42768	1.5326	0.062691	RELL1
ENSG00000174939	16	29911696	29931185	11	3	42340	1.5321	0.062744	ASPHD1
ENSG00000235156	3	99904531	99913035	22	5	42820	1.5315	0.062825	TMEM30C
ENSG00000169756	2	109150857	109303702	391	20	42802	1.5298	0.063037	LIMS1
ENSG00000269476	19	58388133	58427959	78	12	42757	1.5298	0.063039	CTD-2583A14.9
ENSG00000176124	13	50656307	51297372	1539	90	42868	1.5296	0.063057	DLEU1
ENSG00000136404	15	83776159	83813606	48	9	42862	1.5292	0.063103	TM6SF1
ENSG00000196700	20	62588055	62680113	150	12	42721	1.5292	0.063104	ZNF512B
ENSG00000087995	17	60501228	60527454	21	7	42668	1.5288	0.063152	METTL2A
ENSG00000213463	14	70838148	70883778	170	16	42899	1.5286	0.063182	SYNJ2BP
ENSG00000144749	3	66429221	66551687	229	25	42764	1.5285	0.063189	LRIG1
ENSG00000212993	8	128426535	128432311	34	6	42774	1.5283	0.06322	POU5F1B
ENSG00000155265	10	99609996	99631337	34	6	42790	1.5282	0.063237	GOLGA7B
ENSG00000106078	7	51083909	51384515	581	38	42833	1.5279	0.063266	COBL
ENSG00000186063	1	222841355	222886552	67	13	42890	1.5278	0.063275	AIDA
ENSG00000196408	16	2028918	2034193	29	5	42724	1.5278	0.063278	NOXO1
ENSG00000167131	17	42976510	42982758	17	4	42912	1.5278	0.063283	CCDC103
ENSG00000132915	5	149237519	149324356	188	25	42684	1.5274	0.063326	PDE6A
ENSG00000157456	15	59397277	59417244	67	6	42898	1.5274	0.06333	CCNB2
ENSG00000184857	16	8874241	8891505	82	11	42725	1.5272	0.06335	TMEM186
ENSG00000004700	12	21621845	21654603	107	17	42860	1.527	0.063385	RECQL
ENSG00000183207	19	49496705	49519252	61	6	42598	1.5269	0.063387	RUVBL2
ENSG00000004399	3	129274018	129325661	145	15	42884	1.5266	0.063426	PLXND1
ENSG00000106483	7	37945543	38065297	464	44	42832	1.5262	0.063484	SFRP4
ENSG00000100453	14	25100160	25103473	16	2	42784	1.526	0.0635	GZMB
ENSG00000143164	1	167905021	168045081	182	12	42770	1.526	0.063504	DCAF6
ENSG00000268467	11	107462471	107463949	8	3	42781	1.5259	0.063512	AP000889.3
ENSG00000213203	7	150413645	150421372	22	7	42885	1.5256	0.063555	GIMAP1
ENSG00000241553	3	9834179	9849410	26	7	42781	1.525	0.063633	ARPC4
ENSG00000100941	14	39644387	39652422	19	6	42920	1.524	0.063757	PNN
ENSG00000124535	6	2765648	2787186	63	11	42839	1.5234	0.063826	WRNIP1
ENSG00000186998	22	29601840	29655586	162	25	42736	1.5231	0.063866	EMID1
ENSG00000254536	10	135204338	135233999	69	8	42819	1.523	0.063877	RP11-108K14.8
ENSG00000160654	11	118215059	118225876	19	5	42864	1.5227	0.063912	CD3G
ENSG00000214447	17	42977135	42982758	15	3	42910	1.5225	0.063943	FAM187A
ENSG00000151491	12	15773092	16035263	178	25	42749	1.5221	0.063986	EPS8
ENSG00000119335	9	131445703	131458679	7	3	42530	1.5218	0.064034	SET
ENSG00000164713	7	97881691	97937162	135	9	42853	1.5217	0.064041	BRI3
ENSG00000135521	6	144164481	144184949	39	7	42880	1.5217	0.064042	LTV1
ENSG00000178297	19	2389769	2426237	185	19	42729	1.5212	0.064102	TMPRSS9
ENSG00000142657	1	10458649	10480201	47	7	42813	1.5205	0.064191	PGD
ENSG00000162836	1	147101453	147142618	114	15	42844	1.5204	0.06421	ACP6
ENSG00000050767	5	177664619	178017556	1266	108	42735	1.5202	0.064229	COL23A1
ENSG00000178878	12	12878851	12982909	235	39	42516	1.5196	0.064302	APOLD1
ENSG00000163517	3	13521224	13547916	51	13	42781	1.5194	0.064331	HDAC11
ENSG00000177103	11	117298489	117688240	1282	107	42823	1.5182	0.064481	DSCAML1
ENSG00000146701	7	75677369	75696826	44	6	42888	1.5165	0.064694	MDH2
ENSG00000076356	1	208195587	208417665	589	51	42803	1.5165	0.064696	PLXNA2
ENSG00000153922	5	98190908	98262240	139	14	42894	1.5163	0.064718	CHD1
ENSG00000188501	15	66839517	66858317	46	9	42832	1.5162	0.064731	LCTL
ENSG00000255330	6	127759551	127840146	185	20	42808	1.516	0.064762	SOGA3
ENSG00000214338	6	127759551	127840500	185	20	42808	1.516	0.064762	SOGA3
ENSG00000157404	4	55524085	55606881	178	24	42630	1.5159	0.064778	KIT
ENSG00000204866	19	46646363	46664556	35	7	42772	1.5156	0.064812	IGFL2
ENSG00000241852	8	22457114	22461663	7	3	42798	1.5155	0.064817	C8orf58
ENSG00000109519	4	7060633	7069924	20	2	42883	1.5154	0.064831	GRPEL1
ENSG00000108506	17	59942731	60005377	85	11	42839	1.5142	0.06499	INTS2
ENSG00000153140	5	89688078	89705603	5	3	42697	1.514	0.065017	CETN3
ENSG00000044459	9	17134980	17503921	1465	36	42862	1.5132	0.065117	CNTLN
ENSG00000158966	1	64936428	65158741	400	50	42730	1.5128	0.065169	CACHD1
ENSG00000165474	13	20761609	20767037	12	4	42736	1.5126	0.06519	GJB2
ENSG00000128602	7	128828713	128853386	60	11	42681	1.5122	0.065239	SMO
ENSG00000166268	12	70219084	70352877	482	36	42891	1.5121	0.065253	MYRFL
ENSG00000171320	8	27629466	27670157	138	8	42887	1.512	0.065262	ESCO2
ENSG00000109917	11	116648436	116658766	27	8	42903	1.512	0.065271	ZNF259
ENSG00000108830	17	41177258	41184057	9	1	42871	1.5119	0.065283	RND2
ENSG00000126464	19	50094900	50129696	85	10	42816	1.5119	0.065283	PRR12
ENSG00000136868	9	115983808	116028674	126	18	42859	1.5116	0.065324	SLC31A1
ENSG00000154229	17	64298754	64806861	1652	102	42834	1.5112	0.065367	PRKCA
ENSG00000188707	7	150026938	150029808	3	1	42897	1.5111	0.065384	ZBED6CL
ENSG00000125970	20	32581452	32696114	135	13	42825	1.5108	0.06542	RALY
ENSG00000122741	9	37800499	37867663	162	6	42892	1.5106	0.065445	DCAF10
ENSG00000167601	19	41725108	41767671	69	14	42584	1.5106	0.065446	AXL
ENSG00000156172	8	96257147	96281429	114	15	42855	1.5104	0.065471	C8orf37
ENSG00000146085	6	49398073	49430904	66	8	42862	1.5102	0.065498	MUT
ENSG00000115657	2	220074490	220083712	7	3	42899	1.5095	0.06559	ABCB6
ENSG00000173473	3	47626762	47823596	191	10	42867	1.5089	0.065665	SMARCC1
ENSG00000064726	15	83685174	83736106	118	17	42881	1.5084	0.065732	BTBD1
ENSG00000197935	6	28962562	28973093	22	5	42918	1.5082	0.065756	ZNF311
ENSG00000140464	15	74287014	74340153	131	14	42832	1.5078	0.065804	PML
ENSG00000108262	17	27900487	27921072	29	8	42745	1.5068	0.06593	GIT1
ENSG00000137274	6	3118608	3153812	57	3	42898	1.5067	0.065945	BPHL
ENSG00000156414	14	104394799	104519004	348	14	42879	1.5067	0.06595	TDRD9
ENSG00000165494	11	82868030	82898493	45	6	42833	1.5065	0.065967	PCF11
ENSG00000115602	2	102927962	102968497	144	13	42898	1.5064	0.065985	IL1RL1
ENSG00000204566	10	23492745	23528745	47	10	42773	1.5062	0.066012	C10orf115
ENSG00000214290	11	111169565	111179460	27	5	42729	1.5059	0.066042	COLCA2
ENSG00000168209	10	74033678	74035794	3	1	42783	1.5059	0.066049	DDIT4
ENSG00000185038	2	234684370	234742069	208	42	42795	1.5057	0.066066	MROH2A
ENSG00000156860	16	30669752	30682135	7	3	42762	1.5056	0.066087	FBRS
ENSG00000204599	6	30294256	30311506	32	9	42906	1.5055	0.066093	TRIM39
ENSG00000204947	7	148799876	148823438	56	7	42838	1.5053	0.066118	ZNF425
ENSG00000226979	6	31539831	31542101	10	4	42929	1.5051	0.066146	LTA
ENSG00000140092	14	92335756	92414331	258	28	42786	1.505	0.066164	FBLN5
ENSG00000172936	3	38179969	38184513	3	2	42878	1.5049	0.066175	MYD88
ENSG00000105619	19	54610320	54619055	27	8	42755	1.5049	0.066181	TFPT
ENSG00000075568	2	98372799	98612388	466	21	42878	1.5043	0.066253	TMEM131
ENSG00000166033	10	124221041	124274424	187	27	42816	1.504	0.066297	HTRA1
ENSG00000126231	13	113812968	113826694	27	2	42792	1.5038	0.066311	PROZ
ENSG00000188452	2	182401403	182545392	360	25	42832	1.5035	0.066357	CERKL
ENSG00000151553	10	116581503	116659591	215	14	42896	1.5017	0.06659	FAM160B1
ENSG00000172939	3	38206580	38296979	114	16	42858	1.5016	0.066603	OXSR1
ENSG00000102753	13	50273447	50367057	254	19	42900	1.5009	0.066692	KPNA3
ENSG00000162344	11	69513000	69519410	1	1	42154	1.5006	0.06673	FGF19
ENSG00000111786	12	120899471	120907596	22	7	42852	1.5	0.066804	SRSF9
ENSG00000188373	10	85933494	85945050	32	8	42823	1.4991	0.066923	C10orf99
ENSG00000137288	6	33662070	33679504	63	8	42899	1.4989	0.066953	UQCC2
ENSG00000255346	15	69222864	69355083	169	15	42873	1.4985	0.067002	NOX5
ENSG00000132561	8	98881068	99048944	462	43	42838	1.4983	0.067021	MATN2
ENSG00000204220	6	33257079	33266178	6	3	42792	1.4981	0.067059	PFDN6
ENSG00000004455	1	33473585	33546597	86	6	42799	1.498	0.067071	AK2
ENSG00000106460	7	12250867	12282993	168	9	42905	1.498	0.067072	TMEM106B
ENSG00000138061	2	38294116	38337044	139	19	42781	1.4977	0.067111	CYP1B1
ENSG00000116852	1	200938520	200992828	127	13	42843	1.4964	0.067275	KIF21B
ENSG00000112494	6	167684657	167729507	204	27	42781	1.4961	0.067311	UNC93A
ENSG00000198399	2	24425733	24583583	312	17	42889	1.4957	0.067364	ITSN2
ENSG00000100982	20	44563267	44576662	26	9	42881	1.4953	0.067416	PCIF1
ENSG00000204713	6	28870779	28891766	46	7	42879	1.4952	0.067433	TRIM27
ENSG00000168090	7	99686577	99689823	4	2	42881	1.4951	0.067445	COPS6
ENSG00000198931	16	88875747	88878352	7	4	42521	1.4943	0.067545	APRT
ENSG00000112742	6	80713604	80752244	144	11	42904	1.4938	0.067617	TTK
ENSG00000255798	11	102552041	102554644	5	3	42822	1.4924	0.067791	RP11-817J15.3
ENSG00000177932	5	178487416	178510538	49	10	42832	1.4923	0.067808	ZNF354C
ENSG00000012048	17	41196312	41277500	147	5	42888	1.4923	0.067813	BRCA1
ENSG00000177752	4	44624086	44680573	222	16	42859	1.4922	0.06783	YIPF7
ENSG00000182700	5	139505521	139508391	1	1	42921	1.4921	0.067841	IGIP
ENSG00000100628	14	94400499	94443137	100	17	42775	1.492	0.067848	ASB2
ENSG00000106554	7	132469629	132766848	537	21	42812	1.4914	0.067931	CHCHD3
ENSG00000167770	11	63753325	63769283	25	4	42801	1.4913	0.067938	OTUB1
ENSG00000139826	13	108870727	108886603	37	6	42869	1.491	0.067975	ABHD13
ENSG00000165138	9	101493611	101559247	108	13	42850	1.4909	0.067993	ANKS6
ENSG00000178852	17	45400656	45518678	295	12	42899	1.4908	0.06801	EFCAB13
ENSG00000138496	3	122246771	122283424	77	10	42812	1.4907	0.068014	PARP9
ENSG00000141255	17	3343313	3417146	248	25	42841	1.4907	0.068014	SPATA22
ENSG00000226761	12	11213964	11214893	3	1	42834	1.4906	0.068028	TAS2R46
ENSG00000091490	4	25749055	25865382	237	42	42672	1.4906	0.068034	SEL1L3
ENSG00000141540	17	72209653	72258155	130	14	42784	1.4905	0.068044	TTYH2
ENSG00000185049	4	1984441	2043630	67	8	42566	1.4903	0.068067	NELFA
ENSG00000177370	17	900357	906911	8	2	42862	1.4902	0.06808	TIMM22
ENSG00000131379	3	14716606	14814541	238	34	42684	1.4902	0.068083	C3orf20
ENSG00000111780	12	120876001	120897809	53	10	42895	1.4901	0.068096	AL021546.6
ENSG00000163421	3	71820807	71834357	29	8	42798	1.4901	0.068098	PROK2
ENSG00000138483	3	107096188	107097481	3	2	42915	1.4897	0.068155	CCDC54
ENSG00000145642	5	63986135	64013917	45	9	42608	1.4889	0.068262	FAM159B
ENSG00000013810	4	1723227	1746898	134	13	42904	1.4888	0.068264	TACC3
ENSG00000176239	11	5372738	5373676	19	3	42844	1.4886	0.068299	OR51B6
ENSG00000186377	1	47427036	47516423	150	13	42803	1.4881	0.068357	CYP4X1
ENSG00000258989	14	61995846	62124682	288	40	42792	1.4877	0.06842	RP11-47I22.4
ENSG00000176937	11	4824663	4825847	5	2	42907	1.4869	0.068515	OR52R1
ENSG00000164951	8	94870035	94938294	161	13	42818	1.4867	0.068543	PDP1
ENSG00000144451	2	214149113	215275225	2979	75	42844	1.4867	0.068547	SPAG16
ENSG00000204442	13	107820883	108519083	2190	191	42778	1.4865	0.068578	FAM155A
ENSG00000171201	4	71235810	71255961	94	10	42894	1.4862	0.068613	SMR3B
ENSG00000196284	6	44777054	45345690	1612	27	42892	1.4861	0.068621	SUPT3H
ENSG00000177707	3	110788918	110994410	389	36	42846	1.486	0.068643	PVRL3
ENSG00000122515	7	44788180	44809477	33	8	42783	1.4857	0.068678	ZMIZ2
ENSG00000180787	17	4981543	4999669	45	9	42865	1.4853	0.068731	ZFP3
ENSG00000130734	19	10654571	10664094	25	7	42861	1.4852	0.068743	ATG4D
ENSG00000168061	11	64808373	64812300	10	2	42897	1.4852	0.068749	SAC3D1
ENSG00000152672	2	71035775	71047732	33	8	42818	1.485	0.068766	CLEC4F
ENSG00000113812	3	53901093	53916229	43	8	42884	1.4848	0.068805	ACTR8
ENSG00000130427	7	100318423	100321323	6	3	42837	1.4842	0.068884	EPO
ENSG00000178537	3	48894369	48936426	32	6	42875	1.484	0.068901	SLC25A20
ENSG00000158186	3	138066539	138124375	128	11	42866	1.4838	0.068926	MRAS
ENSG00000162390	1	55007930	55104865	349	29	42792	1.4837	0.068941	ACOT11
ENSG00000153822	17	68049570	68131749	218	11	42852	1.4829	0.06905	KCNJ16
ENSG00000142945	1	45205490	45233439	63	11	42730	1.4827	0.069076	KIF2C
ENSG00000111615	12	75890684	75905416	38	6	42792	1.4825	0.069098	KRR1
ENSG00000150527	14	39734488	39856156	260	17	42805	1.4824	0.069112	CTAGE5
ENSG00000164512	5	55395507	55529186	352	34	42781	1.4823	0.069126	ANKRD55
ENSG00000154342	1	228194752	228248961	95	12	42847	1.4821	0.069159	WNT3A
ENSG00000108256	17	27582854	27621136	73	10	42850	1.4815	0.069243	NUFIP2
ENSG00000164051	3	48473574	48481866	14	3	42871	1.4813	0.069259	CCDC51
ENSG00000163251	2	208627310	208634287	8	4	42469	1.4802	0.069413	FZD5
ENSG00000222012	7	157406715	157411457	11	3	42895	1.4798	0.069463	AC005481.5
ENSG00000163565	1	158969758	159024945	205	13	42842	1.4798	0.069465	IFI16
ENSG00000140299	15	59951345	59981733	120	4	42151	1.4798	0.069467	BNIP2
ENSG00000146376	6	129897277	130031370	401	41	42841	1.4782	0.06968	ARHGAP18
ENSG00000189056	7	103112231	103629963	1821	92	42834	1.4779	0.069719	RELN
ENSG00000197483	19	55987699	55995854	26	7	42705	1.4775	0.069769	ZNF628
ENSG00000176946	2	242523820	242576864	110	7	42694	1.4773	0.069796	THAP4
ENSG00000254505	14	24678789	24683075	9	5	42847	1.4771	0.069821	CHMP4A
ENSG00000177989	22	50968139	50971009	4	1	42824	1.477	0.069833	ODF3B
ENSG00000103647	15	68871308	69020145	301	26	42711	1.477	0.069838	CORO2B
ENSG00000151164	12	110939460	110969891	47	7	42902	1.4768	0.069861	RAD9B
ENSG00000158077	11	7041677	7092539	195	18	42828	1.4763	0.069935	NLRP14
ENSG00000173093	12	111284573	111345339	152	20	42668	1.4758	0.070001	CCDC63
ENSG00000136643	1	213224589	213448116	231	22	42833	1.4753	0.070064	RPS6KC1
ENSG00000055813	2	56411258	56613308	566	44	42798	1.4753	0.070068	CCDC85A
ENSG00000079102	8	92967203	93115514	145	4	42839	1.4753	0.070071	RUNX1T1
ENSG00000114480	3	81538850	81811312	453	29	42844	1.4746	0.070157	GBE1
ENSG00000108433	17	45000483	45105003	323	17	42848	1.4741	0.070229	GOSR2
ENSG00000139908	14	24674903	24677568	2	1	42930	1.4728	0.070399	TSSK4
ENSG00000153006	5	64013971	64064512	96	12	42689	1.4728	0.070405	SREK1IP1
ENSG00000104320	8	90945564	91015456	153	9	42796	1.4725	0.070439	NBN
ENSG00000158480	20	48519928	48532080	33	6	42874	1.4723	0.07047	SPATA2
ENSG00000173542	4	71768043	71888166	141	12	42867	1.4721	0.070492	MOB1B
ENSG00000105204	19	40315990	40324841	18	6	42783	1.4721	0.0705	DYRK1B
ENSG00000146278	6	89790470	89794879	8	2	42891	1.4718	0.070531	PNRC1
ENSG00000134363	5	52776239	52782964	11	5	42794	1.4717	0.070546	FST
ENSG00000153814	7	27870192	28220362	886	78	42830	1.4714	0.070595	JAZF1
ENSG00000137310	6	31126319	31134936	54	9	42932	1.471	0.07064	TCF19
ENSG00000174928	3	155480401	155524140	103	14	42867	1.471	0.070644	C3orf33
ENSG00000211452	1	54356912	54376759	73	9	42826	1.471	0.070652	DIO1
ENSG00000121892	4	39824483	39979576	380	26	42886	1.4706	0.070695	PDS5A
ENSG00000215906	1	23279536	23291831	32	8	42747	1.4706	0.070703	LACTBL1
ENSG00000108883	17	42927311	42977030	138	16	42867	1.4702	0.070756	EFTUD2
ENSG00000179841	14	64932217	64941221	10	4	42899	1.4693	0.070881	AKAP5
ENSG00000131378	3	16355081	16555533	594	58	42794	1.4686	0.070965	RFTN1
ENSG00000146378	6	132938161	132945414	24	7	42767	1.4685	0.070984	TAAR2
ENSG00000149573	11	118124118	118135251	23	2	42891	1.4684	0.071002	MPZL2
ENSG00000181631	3	151044100	151047336	9	3	42875	1.4679	0.071066	P2RY13
ENSG00000130176	19	11649532	11661138	26	6	42889	1.4675	0.071121	CNN1
ENSG00000119938	10	93388199	93392811	6	4	42872	1.467	0.071182	PPP1R3C
ENSG00000136802	9	131644391	131680318	60	7	42803	1.4663	0.071285	LRRC8A
ENSG00000017797	18	9475007	9538114	197	22	42885	1.4662	0.071292	RALBP1
ENSG00000085978	2	234118697	234204320	176	13	42816	1.4658	0.071356	ATG16L1
ENSG00000203942	10	99349450	99350690	3	1	42880	1.4654	0.071404	C10orf62
ENSG00000187391	7	77646393	79082890	4816	228	42808	1.4653	0.071425	MAGI2
ENSG00000021461	7	99425636	99463718	85	9	42850	1.465	0.071464	CYP3A43
ENSG00000251258	6	112668532	112672498	14	3	42848	1.465	0.071467	RFPL4B
ENSG00000116675	1	65713902	65881552	445	31	42754	1.4645	0.071529	DNAJC6
ENSG00000036565	8	20002366	20040717	163	19	42751	1.4642	0.071574	SLC18A1
ENSG00000203546	14	31803518	31926647	186	15	42824	1.464	0.071602	RP11-176H8.1
ENSG00000132016	19	13993161	14017265	63	2	42845	1.4634	0.071675	C19orf57
ENSG00000187605	2	74229840	74335303	181	13	42784	1.4633	0.071697	TET3
ENSG00000165644	10	76993727	76995788	2	1	42916	1.4632	0.071701	COMTD1
ENSG00000085721	16	15153879	15188174	53	11	42666	1.4632	0.071703	RRN3
ENSG00000137077	9	34709002	34710121	1	1	42900	1.4629	0.071753	CCL21
ENSG00000241370	6	30312908	30314661	12	5	42918	1.4623	0.071826	RPP21
ENSG00000053328	6	110567131	110679475	275	18	42813	1.4621	0.071851	METTL24
ENSG00000128285	22	41074754	41078818	7	2	42652	1.4621	0.071852	MCHR1
ENSG00000186188	10	95326422	95364237	133	17	42684	1.4621	0.07186	FFAR4
ENSG00000187068	3	184795838	184870802	202	20	42880	1.4611	0.071989	C3orf70
ENSG00000143158	1	167885967	167906278	25	5	42798	1.4609	0.072027	MPC2
ENSG00000120860	12	102406705	102455927	100	15	42863	1.4608	0.072028	CCDC53
ENSG00000189430	19	55417508	55427508	25	4	42619	1.4607	0.072055	NCR1
ENSG00000171396	17	39315910	39316983	1	1	42821	1.4606	0.072058	KRTAP4-4
ENSG00000137492	11	76061000	76092015	57	14	42833	1.4605	0.072078	PRKRIR
ENSG00000186298	12	111157485	111180744	41	7	42845	1.4604	0.072092	PPP1CC
ENSG00000267618	17	33338368	33448512	98	16	42759	1.4602	0.072123	RAD51L3-RFFL
ENSG00000143669	1	235824341	236046940	254	12	42802	1.4598	0.07217	LYST
ENSG00000086504	16	417384	420527	13	4	42648	1.4596	0.072193	MRPL28
ENSG00000156983	3	9773413	9789702	18	6	42742	1.4594	0.072233	BRPF1
ENSG00000149679	20	60963688	60982341	88	12	42856	1.4592	0.072251	CABLES2
ENSG00000188784	1	20246502	20250110	16	4	42833	1.4588	0.072317	PLA2G2E
ENSG00000141316	17	31297394	31324895	90	19	42759	1.4584	0.072363	SPACA3
ENSG00000104808	19	49436939	49448226	30	4	42859	1.4582	0.072399	DHDH
ENSG00000064601	20	44518783	44527459	16	3	42898	1.4578	0.07245	CTSA
ENSG00000138639	4	86396267	86923823	1419	62	42763	1.4576	0.07248	ARHGAP24
ENSG00000130558	9	137967268	138013025	189	32	42675	1.4575	0.072496	OLFM1
ENSG00000161040	7	102453308	102715286	362	21	42856	1.4573	0.072523	FBXL13
ENSG00000106819	9	95218487	95244788	52	8	42905	1.457	0.072562	ASPN
ENSG00000198700	1	201798269	201853422	93	16	42840	1.4569	0.072567	IPO9
ENSG00000103342	16	11961985	12009939	83	9	42872	1.4569	0.072573	GSPT1
ENSG00000060762	6	166778407	166796486	18	1	42759	1.4569	0.072577	MPC1
ENSG00000185155	1	226411319	226414755	2	1	42843	1.4567	0.072601	MIXL1
ENSG00000175393	11	7949180	7950209	6	2	42919	1.456	0.072697	OR10A6
ENSG00000184185	17	21279509	21323179	10	2	42010	1.4559	0.072709	KCNJ12
ENSG00000184730	16	28505970	28510291	8	2	42514	1.4548	0.072861	APOBR
ENSG00000136830	9	130267618	130341268	204	26	42790	1.4539	0.072993	FAM129B
ENSG00000135916	2	231729354	231743963	55	11	42543	1.4532	0.073088	ITM2C
ENSG00000272658	14	24778161	24781252	3	1	42930	1.453	0.073109	LTB4R2
ENSG00000101638	18	44259081	44339220	273	47	42658	1.4525	0.073178	ST8SIA5
ENSG00000103024	16	1820287	1821731	1	1	42820	1.4523	0.073208	NME3
ENSG00000144837	3	119316689	119348658	115	10	42828	1.4521	0.073233	PLA1A
ENSG00000130522	19	18390563	18392432	2	1	42890	1.4521	0.073235	JUND
ENSG00000127399	7	150019728	150035239	33	2	42877	1.4521	0.073237	LRRC61
ENSG00000163497	2	219845809	219850379	1	1	42720	1.4514	0.073338	FEV
ENSG00000204186	2	207139387	207179148	51	6	42877	1.4514	0.07334	ZDBF2
ENSG00000006059	17	39502344	39507064	9	3	42877	1.4514	0.073341	KRT33A
ENSG00000086967	19	50936160	50969578	82	13	42799	1.4507	0.073434	MYBPC2
ENSG00000112357	6	137143717	137235075	197	20	42743	1.4502	0.073501	PEX7
ENSG00000005955	17	34900737	34946278	61	6	42884	1.4498	0.07356	GGNBP2
ENSG00000197301	12	66245120	66275947	43	6	42908	1.4497	0.073568	RP11-366L20.2
ENSG00000162300	11	64851695	64855870	2	1	42926	1.449	0.073666	ZFPL1
ENSG00000136206	7	44040488	44049721	3	1	42361	1.4488	0.073698	SPDYE1
ENSG00000142733	1	27681675	27693383	25	7	42672	1.4484	0.073754	MAP3K6
ENSG00000124226	20	48552948	48570429	40	8	42885	1.4483	0.073765	RNF114
ENSG00000136247	7	6617065	6629005	30	5	42816	1.4483	0.073769	ZDHHC4
ENSG00000173868	17	47300724	47308128	19	6	42818	1.4482	0.073781	PHOSPHO1
ENSG00000172967	22	17264302	17302589	54	7	42633	1.4478	0.07383	XKR3
ENSG00000087157	17	76374721	76421195	147	11	42806	1.4478	0.073839	PGS1
ENSG00000189181	1	248844628	248845629	5	1	42917	1.4476	0.073859	OR14I1
ENSG00000140386	15	76640526	77197785	1033	21	42873	1.4473	0.073907	SCAPER
ENSG00000177192	12	132413745	132428406	26	5	42856	1.447	0.073942	PUS1
ENSG00000173209	2	61404553	61418338	26	8	42711	1.447	0.073945	AHSA2
ENSG00000251012	3	118866222	118906654	127	21	42821	1.4469	0.073963	RP11-484M3.5
ENSG00000112685	6	485133	693117	586	37	42793	1.4468	0.073971	EXOC2
ENSG00000167515	16	88922628	88929094	27	4	42841	1.4468	0.073973	TRAPPC2L
ENSG00000099860	19	2476120	2478257	1	1	41824	1.4468	0.073981	GADD45B
ENSG00000161677	19	51009255	51014610	11	5	42811	1.4458	0.074112	JOSD2
ENSG00000182938	17	72931814	72946087	38	9	42628	1.4448	0.074256	OTOP3
ENSG00000092531	15	42783431	42837547	72	8	42795	1.4446	0.07428	SNAP23
ENSG00000122012	5	75378997	75649764	847	58	42797	1.4445	0.074299	SV2C
ENSG00000111885	6	119498374	119670926	636	26	42844	1.4442	0.074341	MAN1A1
ENSG00000156299	21	32490734	32932290	1038	81	42766	1.444	0.074375	TIAM1
ENSG00000187775	17	76419778	76573476	617	59	42782	1.4439	0.07439	DNAH17
ENSG00000137819	15	69591286	69700119	237	20	42827	1.4437	0.074405	PAQR5
ENSG00000118263	2	207938861	208031991	280	36	42828	1.4436	0.074419	KLF7
ENSG00000171791	18	60790579	60987361	371	60	42759	1.4435	0.074439	BCL2
ENSG00000095637	10	97071528	97321171	803	55	42859	1.4434	0.074451	SORBS1
ENSG00000120156	9	27109139	27230173	597	60	42817	1.4434	0.074459	TEK
ENSG00000267824	16	20499024	20500981	2	1	41944	1.4431	0.074496	AC137056.1
ENSG00000107859	10	103989943	104001231	19	3	42880	1.443	0.074514	PITX3
ENSG00000182308	4	41983713	41988476	11	3	42918	1.4428	0.074542	DCAF4L1
ENSG00000133398	5	6371994	6378707	20	5	42886	1.4419	0.074664	MED10
ENSG00000178568	2	212240446	213403565	3787	171	42753	1.4419	0.074669	ERBB4
ENSG00000102886	16	30116131	30125177	10	4	42487	1.4414	0.074742	GDPD3
ENSG00000108798	17	47287589	47300587	36	9	42857	1.441	0.074793	ABI3
ENSG00000255748	12	133787246	133787772	1	1	42884	1.4398	0.074962	AC226150.4
ENSG00000092871	17	33333009	33416338	69	11	42747	1.4396	0.074987	RFFL
ENSG00000169991	1	19230775	19283180	140	24	42773	1.4393	0.075027	IFFO2
ENSG00000268080	8	94241867	94242388	1	1	42812	1.4392	0.075053	AC016885.1
ENSG00000084710	2	25264999	25378243	235	27	42832	1.4387	0.075116	EFR3B
ENSG00000183019	19	7741514	7744712	1	1	42523	1.4382	0.075193	C19orf59
ENSG00000054179	9	139942550	139948497	18	7	42534	1.4371	0.075344	ENTPD2
ENSG00000168439	11	63952744	63972015	32	6	42902	1.437	0.075364	STIP1
ENSG00000151789	3	21459915	22414812	4077	209	42773	1.4365	0.075431	ZNF385D
ENSG00000033030	12	122957417	122985518	43	8	42826	1.4363	0.075463	ZCCHC8
ENSG00000176623	8	87480486	87526586	118	10	42875	1.4361	0.075493	RMDN1
ENSG00000198853	9	35490124	35561895	108	17	42766	1.4358	0.075533	RUSC2
ENSG00000178467	3	49027319	49044587	11	3	42861	1.4356	0.07556	P4HTM
ENSG00000157800	7	139993493	140104233	391	42	42749	1.4355	0.075574	SLC37A3
ENSG00000042445	2	85569211	85581743	26	8	42766	1.435	0.07565	RETSAT
ENSG00000197446	19	41620337	41634271	33	5	42867	1.4349	0.075658	CYP2F1
ENSG00000148377	10	1064847	1071799	30	8	42848	1.4345	0.07571	IDI2
ENSG00000269948	10	97709725	97744785	105	18	42885	1.4344	0.075723	RP11-248J23.6
ENSG00000147649	8	98656407	98740998	140	14	42847	1.4342	0.075763	MTDH
ENSG00000198092	4	68918916	68995598	177	11	42870	1.4338	0.075812	TMPRSS11F
ENSG00000169641	1	23410516	23504301	153	17	42848	1.4338	0.075813	LUZP1
ENSG00000167272	12	121016567	121019201	11	4	42896	1.4337	0.075824	POP5
ENSG00000178078	19	4324040	4342783	65	10	42771	1.4334	0.075875	STAP2
ENSG00000205309	17	17206649	17250977	124	16	42722	1.433	0.075931	NT5M
ENSG00000008394	12	16500076	16762193	458	46	42783	1.4327	0.075974	MGST1
ENSG00000116809	1	16268364	16302627	48	10	42883	1.4324	0.076018	ZBTB17
ENSG00000164053	3	48488114	48507115	17	3	42836	1.4314	0.076161	ATRIP
ENSG00000165731	10	43572475	43625799	195	21	42855	1.4309	0.076233	RET
ENSG00000231672	2	218148742	218621316	1240	61	42830	1.4305	0.076287	DIRC3
ENSG00000136881	9	104122699	104145801	40	4	42901	1.4299	0.076373	BAAT
ENSG00000110274	11	117185273	117283984	231	26	42837	1.4299	0.076374	CEP164
ENSG00000105664	19	18893583	18902123	13	5	42822	1.4298	0.076387	COMP
ENSG00000126934	19	4090319	4124126	67	11	42542	1.4296	0.076413	MAP2K2
ENSG00000108960	17	53469974	53499353	62	10	42780	1.4295	0.076431	MMD
ENSG00000179270	2	29283842	29297127	62	9	42862	1.4294	0.076449	C2orf71
ENSG00000142178	21	44834395	44847008	49	6	42483	1.4292	0.076472	SIK1
ENSG00000006453	7	97920963	98030380	228	8	42870	1.4291	0.076488	BAIAP2L1
ENSG00000102854	16	810762	818865	20	5	42403	1.429	0.076507	MSLN
ENSG00000157110	8	30241944	30429778	344	21	42763	1.4283	0.076609	RBPMS
ENSG00000185940	11	1651033	1652160	5	2	42839	1.4273	0.076743	KRTAP5-5
ENSG00000111011	12	122989190	123011547	36	4	42864	1.4272	0.076768	RSRC2
ENSG00000132305	2	86371055	86422893	135	7	42851	1.427	0.076797	IMMT
ENSG00000108684	17	31340105	32501983	3355	246	42790	1.4267	0.076832	ASIC2
ENSG00000243667	2	68350068	68384692	63	8	42820	1.4259	0.076947	WDR92
ENSG00000145626	5	35951112	36001130	116	15	42869	1.4259	0.076956	UGT3A1
ENSG00000088727	3	47269516	47324941	59	8	42822	1.4256	0.076988	KIF9
ENSG00000092094	14	20914570	20923264	36	5	42737	1.4256	0.076995	OSGEP
ENSG00000172340	3	67410884	67705038	1031	54	42799	1.4253	0.077037	SUCLG2
ENSG00000104660	8	29952914	30034724	178	16	42867	1.4251	0.077058	LEPROTL1
ENSG00000248167	6	30297359	30314631	44	11	42909	1.425	0.077078	TRIM39-RPP21
ENSG00000148343	9	131798900	131834361	23	6	42800	1.4247	0.077122	FAM73B
ENSG00000186283	1	179050512	179067158	47	12	42800	1.4247	0.077128	TOR3A
ENSG00000148248	9	136228325	136242970	36	7	42820	1.4245	0.077158	SURF4
ENSG00000259495	15	80637195	80695917	320	19	42879	1.4232	0.077338	RP11-210M15.2
ENSG00000143815	1	225589204	225616627	71	13	42801	1.4227	0.077416	LBR
ENSG00000247121	5	96149731	96271513	525	25	42877	1.4225	0.077437	CTD-2260A17.2
ENSG00000122484	1	92764522	92867613	109	13	42851	1.4225	0.077444	RPAP2
ENSG00000107551	10	45454855	45491339	94	15	42671	1.4225	0.077445	RASSF4
ENSG00000243364	1	155036207	155042029	5	2	42688	1.4223	0.077472	EFNA4
ENSG00000204538	6	31105313	31107127	17	8	42802	1.4221	0.077496	PSORS1C2
ENSG00000131068	20	29956421	29961726	4	2	42457	1.4218	0.077545	DEFB118
ENSG00000104888	19	49932658	49945617	20	6	42212	1.4217	0.077557	SLC17A7
ENSG00000157450	15	59157374	59389618	482	32	42812	1.4211	0.077639	RNF111
ENSG00000196557	16	1203241	1271771	177	32	42558	1.4203	0.077764	CACNA1H
ENSG00000151136	12	107712190	108053419	865	66	42833	1.42	0.0778	BTBD11
ENSG00000159212	21	36041688	36090525	96	11	42827	1.4199	0.077815	CLIC6
ENSG00000119411	9	116111821	116133513	112	15	42799	1.4193	0.0779	BSPRY
ENSG00000144191	2	98962618	99015064	165	17	42745	1.4193	0.077908	CNGA3
ENSG00000149403	11	120382468	120859613	1154	101	42727	1.4191	0.07794	GRIK4
ENSG00000214237	3	150588832	150612089	19	4	42678	1.4189	0.077967	FAM188B2
ENSG00000087269	4	2939660	2965112	53	8	42823	1.4188	0.07798	NOP14
ENSG00000187624	17	260118	273510	37	7	42652	1.4184	0.078033	C17orf97
ENSG00000261459	16	30537244	30546173	1	1	42737	1.4179	0.078107	ZNF747
ENSG00000267110	19	55666125	55672039	18	4	42803	1.4178	0.078122	CTD-2587H24.4
ENSG00000136487	17	61957578	61959295	1	1	42876	1.4167	0.07828	GH2
ENSG00000176720	2	242498136	242513546	33	10	42354	1.4159	0.0784	BOK
ENSG00000101161	20	62612488	62664453	82	8	42742	1.4153	0.078487	PRPF6
ENSG00000152944	12	27175479	27219276	124	17	42910	1.415	0.078529	MED21
ENSG00000119913	10	114043493	114064793	47	13	42751	1.4147	0.078572	TECTB
ENSG00000269855	19	58907457	58908407	2	1	42750	1.4146	0.078588	AC012313.1
ENSG00000171813	10	134210672	134231367	65	15	42660	1.4142	0.078658	PWWP2B
ENSG00000143125	1	110993822	110999976	20	5	42886	1.4141	0.078666	PROK1
ENSG00000123136	19	14519631	14530192	5	3	42741	1.414	0.078687	DDX39A
ENSG00000166669	16	10420291	10577495	446	27	42777	1.4138	0.078704	ATF7IP2
ENSG00000095713	10	99624757	99790585	286	34	42649	1.4137	0.078723	CRTAC1
ENSG00000143207	1	175913967	176176629	474	22	42804	1.4135	0.078748	RFWD2
ENSG00000167771	11	63678693	63684316	5	1	42590	1.4135	0.078752	RCOR2
ENSG00000006071	11	17414432	17498449	279	25	42775	1.4134	0.078773	ABCC8
ENSG00000213799	19	53837002	53858122	72	15	42519	1.4128	0.078852	ZNF845
ENSG00000100321	22	39745930	39781593	97	13	42686	1.4123	0.078928	SYNGR1
ENSG00000196872	2	99410309	99552722	346	19	42789	1.412	0.078969	KIAA1211L
ENSG00000164970	9	34398182	34458568	138	18	42834	1.4119	0.078995	FAM219A
ENSG00000139842	13	113862552	113919399	96	2	42853	1.4116	0.079037	CUL4A
ENSG00000185634	15	49115932	49255641	305	35	42775	1.4115	0.079045	SHC4
ENSG00000131148	16	85805364	85833214	76	6	42833	1.4108	0.079158	EMC8
ENSG00000204356	6	31919864	31926887	15	5	42930	1.4106	0.079178	NELFE
ENSG00000101204	20	61975420	62009753	180	32	42697	1.4106	0.079182	CHRNA4
ENSG00000135537	6	108616098	108847999	297	18	42800	1.4102	0.079244	LACE1
ENSG00000144290	2	162280843	162841792	1016	22	42807	1.4096	0.079327	SLC4A10
ENSG00000137642	11	121322912	121504402	315	42	42801	1.4096	0.07933	SORL1
ENSG00000131236	1	40505905	40538321	104	7	42821	1.4089	0.07943	CAP1
ENSG00000072195	2	220299568	220363009	113	18	42697	1.4087	0.079463	SPEG
ENSG00000133256	4	619373	664571	126	8	42850	1.4084	0.079507	PDE6B
ENSG00000021645	14	78708734	80330762	3619	192	42827	1.4084	0.079512	NRXN3
ENSG00000137860	15	45544428	45568149	59	2	42905	1.4083	0.079516	SLC28A2
ENSG00000165275	9	37753804	37778969	47	8	42884	1.4082	0.079532	TRMT10B
ENSG00000142615	1	15783223	15798586	56	8	42546	1.4082	0.079536	CELA2A
ENSG00000108510	17	60019966	60142643	138	16	42833	1.4074	0.079649	MED13
ENSG00000181085	8	144798429	144804628	18	6	42631	1.4074	0.079652	MAPK15
ENSG00000151276	3	65339200	66024509	2108	141	42753	1.4074	0.079653	MAGI1
ENSG00000132744	11	67410026	67418130	20	3	42485	1.407	0.079707	ACY3
ENSG00000204595	19	54135310	54140263	1	1	42778	1.4067	0.079759	DPRX
ENSG00000176753	15	40542865	40545170	7	1	42515	1.4066	0.079778	C15orf56
ENSG00000143624	1	153700543	153746555	66	11	42788	1.4065	0.079793	INTS3
ENSG00000158156	1	28285973	28294607	16	7	42715	1.4061	0.079847	XKR8
ENSG00000066135	1	44115829	44171186	74	11	42798	1.4059	0.079874	KDM4A
ENSG00000146143	6	57179603	57513375	99	11	42744	1.4055	0.079942	PRIM2
ENSG00000040199	16	71671738	71758604	175	17	42853	1.4046	0.080063	PHLPP2
ENSG00000108176	10	69556427	69597924	61	10	42784	1.4044	0.080103	DNAJC12
ENSG00000188859	1	166026674	166136206	297	20	42838	1.4043	0.08011	FAM78B
ENSG00000162076	16	2933187	2949383	72	8	42681	1.4042	0.080133	FLYWCH2
ENSG00000165953	14	94953611	94984181	136	25	42833	1.4041	0.080144	SERPINA12
ENSG00000135269	7	115850547	115898837	141	10	42908	1.404	0.080156	TES
ENSG00000111726	12	22199108	22218608	34	6	42815	1.4038	0.080192	CMAS
ENSG00000197498	6	111303218	111349466	222	14	42852	1.4034	0.080252	RPF2
ENSG00000159374	2	74785010	74875465	45	9	42792	1.4031	0.080299	M1AP
ENSG00000215545	20	29891015	29896388	8	2	42651	1.4026	0.080373	DEFB116
ENSG00000166670	11	102641234	102651359	37	9	42875	1.4021	0.080439	MMP10
ENSG00000126226	13	113831891	113863029	26	3	42802	1.402	0.080456	PCID2
ENSG00000165006	9	34179003	34252521	145	14	42871	1.4017	0.080503	UBAP1
ENSG00000137478	11	72547790	72853306	237	34	42828	1.4011	0.080597	FCHSD2
ENSG00000114021	3	100053545	100075710	52	10	42874	1.4009	0.080629	NIT2
ENSG00000129187	4	183811213	183839089	128	16	42552	1.4006	0.080674	DCTD
ENSG00000196642	9	139702374	139735639	37	4	42536	1.4	0.08075	RABL6
ENSG00000235478	22	17602476	17612994	43	10	42718	1.3998	0.080793	AC006946.15
ENSG00000137573	8	70378859	70573150	470	70	42752	1.3997	0.080809	SULF1
ENSG00000165118	9	86553226	86571901	40	11	42818	1.3994	0.08085	C9orf64
ENSG00000166508	7	99690351	99699563	21	4	42896	1.3994	0.080853	MCM7
ENSG00000106628	7	44154286	44163957	19	6	42822	1.3993	0.080869	POLD2
ENSG00000138767	4	78634541	78740769	177	17	42873	1.3981	0.081047	CNOT6L
ENSG00000129493	14	31760994	31889788	171	14	42816	1.398	0.081052	HEATR5A
ENSG00000130300	19	17462257	17488159	78	16	42614	1.3974	0.081144	PLVAP
ENSG00000168143	6	54711569	54806820	313	21	42864	1.3974	0.081154	FAM83B
ENSG00000120519	4	147175127	147443123	511	24	42787	1.3973	0.081165	SLC10A7
ENSG00000250317	4	25863452	25931435	158	20	42762	1.3972	0.081179	SMIM20
ENSG00000172671	10	46111043	46168228	149	7	42902	1.3959	0.081372	ZFAND4
ENSG00000101365	20	2639041	2644865	12	2	42844	1.3956	0.081411	IDH3B
ENSG00000074800	1	8921061	8939308	24	4	42893	1.3951	0.081492	ENO1
ENSG00000048828	9	96214004	96328397	307	18	42887	1.3949	0.081516	FAM120A
ENSG00000128245	22	32340447	32353590	33	6	42824	1.3946	0.08157	YWHAH
ENSG00000258986	14	104941015	105071984	374	29	42687	1.3946	0.081572	TMEM179
ENSG00000068097	17	58120555	58156292	36	3	42786	1.3944	0.081605	HEATR6
ENSG00000132972	13	25338290	25454059	310	17	42836	1.3941	0.081642	RNF17
ENSG00000142530	19	50970042	50980010	16	5	42876	1.3935	0.081732	FAM71E1
ENSG00000100664	14	103799881	103811362	26	6	42872	1.3929	0.081828	EIF5
ENSG00000172497	5	80625824	80689998	191	32	42707	1.3927	0.081856	ACOT12
ENSG00000135747	1	247108849	247242113	508	25	42831	1.3926	0.081868	ZNF670
ENSG00000051382	3	138372860	138553780	228	11	42840	1.3926	0.081877	PIK3CB
ENSG00000167792	11	67374323	67380006	4	2	42765	1.3924	0.081904	NDUFV1
ENSG00000163645	3	150377672	150421758	102	22	42637	1.392	0.081963	FAM194A
ENSG00000106823	9	95256365	95298937	98	13	42903	1.3918	0.081998	ECM2
ENSG00000198522	2	27851114	27874375	43	7	42826	1.3912	0.082085	GPN1
ENSG00000129221	17	6297013	6338519	211	38	42784	1.3912	0.082086	AIPL1
ENSG00000164128	4	164245113	164265984	57	11	42754	1.3911	0.082098	NPY1R
ENSG00000187048	1	47394849	47407156	26	4	42907	1.391	0.082118	CYP4A11
ENSG00000166068	15	38544527	38649450	328	9	42837	1.3905	0.082187	SPRED1
ENSG00000070501	8	42195972	42229326	53	7	42886	1.3899	0.082273	POLB
ENSG00000100567	14	58711549	58738730	47	9	42838	1.3898	0.082298	PSMA3
ENSG00000197646	9	5510545	5571282	134	25	42571	1.3898	0.082301	PDCD1LG2
ENSG00000140650	16	8882680	8943188	232	23	42721	1.3897	0.082304	PMM2
ENSG00000158747	1	19967048	19984945	54	15	42731	1.3895	0.082334	NBL1
ENSG00000170581	12	56735381	56753939	23	3	42893	1.3895	0.082342	STAT2
ENSG00000176390	17	29096406	29151794	173	4	42878	1.3894	0.082354	CRLF3
ENSG00000084092	4	57829536	57844989	45	11	42874	1.3893	0.082366	NOA1
ENSG00000109762	4	186125391	186291339	433	28	42801	1.389	0.082418	SNX25
ENSG00000182950	15	76016318	76020029	3	2	42917	1.389	0.082418	ODF3L1
ENSG00000181408	17	80332153	80333462	2	1	42796	1.3885	0.082487	UTS2R
ENSG00000184979	22	18632666	18660164	43	5	42688	1.3885	0.082487	USP18
ENSG00000179909	19	58208735	58220579	31	7	42871	1.388	0.082562	ZNF154
ENSG00000183793	16	15457516	15474904	1	1	41999	1.387	0.08272	NPIPA5
ENSG00000129355	19	10677138	10679735	5	2	42921	1.387	0.082722	CDKN2D
ENSG00000179615	12	55968199	55969128	1	1	42878	1.3869	0.082735	OR2AP1
ENSG00000171490	16	11929056	11945442	33	5	42844	1.3862	0.082842	RSL1D1
ENSG00000184719	10	90033621	90344287	669	37	42723	1.386	0.082878	RNLS
ENSG00000214866	2	3751453	3836122	304	40	42753	1.3857	0.082912	DCDC2C
ENSG00000188883	7	139137436	139168458	94	13	42706	1.3852	0.082989	KLRG2
ENSG00000050393	6	13786789	13814800	49	13	42683	1.3847	0.083075	MCUR1
ENSG00000132205	18	2847028	2915991	50	10	42613	1.3829	0.083344	EMILIN2
ENSG00000124181	20	39765600	39811629	61	15	42895	1.3829	0.083353	PLCG1
ENSG00000110799	12	6058040	6233936	584	58	42752	1.3825	0.083411	VWF
ENSG00000145216	4	54243810	55161439	2345	124	42762	1.382	0.083484	FIP1L1
ENSG00000163376	3	67048727	67061634	16	4	42830	1.3817	0.083527	KBTBD8
ENSG00000268688	2	37068327	37068530	1	1	42480	1.3817	0.083535	AC007382.1
ENSG00000146242	6	83072923	83080545	15	4	42666	1.3816	0.083546	TPBG
ENSG00000204366	6	31867384	31869769	7	4	42880	1.381	0.083634	ZBTB12
ENSG00000120903	8	27317279	27337400	74	13	42730	1.3807	0.083681	CHRNA2
ENSG00000145979	6	13266774	13328815	281	14	42833	1.3803	0.083755	TBC1D7
ENSG00000169327	14	21623026	21624222	3	1	42707	1.3802	0.083757	OR5AU1
ENSG00000175793	1	27189633	27190947	1	1	42901	1.3801	0.083776	SFN
ENSG00000123364	12	54332535	54340328	16	3	42808	1.38	0.083794	HOXC13
ENSG00000166228	10	72642037	72648541	20	9	42753	1.3799	0.083805	PCBD1
ENSG00000183814	1	226418850	226497570	127	20	42814	1.3799	0.083809	LIN9
ENSG00000178252	3	49044495	49053386	6	2	42840	1.3799	0.083813	WDR6
ENSG00000197428	11	4660945	4662068	5	2	42824	1.3796	0.083863	OR51D1
ENSG00000204306	11	120382511	120385732	1	1	42514	1.3792	0.083911	AP002348.1
ENSG00000100387	22	41347351	41369313	18	5	42806	1.3791	0.083937	RBX1
ENSG00000123685	1	212859760	212873327	39	11	42818	1.3787	0.083987	BATF3
ENSG00000184226	13	66876967	67804468	2003	118	42818	1.3784	0.084032	PCDH9
ENSG00000213593	11	57480072	57508445	35	6	42911	1.3769	0.084265	TMX2
ENSG00000104853	19	45457842	45496599	107	13	42794	1.3766	0.084316	CLPTM1
ENSG00000169347	16	20320894	20339130	37	6	42884	1.3765	0.084332	GP2
ENSG00000127314	12	69004619	69054372	90	14	42730	1.3761	0.084393	RAP1B
ENSG00000198646	20	33284722	33413452	177	13	42860	1.3761	0.084398	NCOA6
ENSG00000212719	17	21428051	21477722	12	2	42759	1.376	0.084413	C17orf51
ENSG00000140262	15	57210821	57591479	877	20	42873	1.3757	0.08445	TCF12
ENSG00000176406	8	104512976	105268322	2281	30	42878	1.3748	0.084599	RIMS2
ENSG00000111215	12	10977559	11324212	1050	14	42845	1.3741	0.084704	PRR4
ENSG00000164953	8	94767072	94831462	45	9	42811	1.374	0.084715	TMEM67
ENSG00000137486	11	74975226	75062873	161	31	42680	1.3738	0.084745	ARRB1
ENSG00000183508	1	118148556	118170994	68	8	42851	1.3738	0.084752	FAM46C
ENSG00000072210	17	19551449	19580911	43	6	42860	1.3738	0.084757	ALDH3A2
ENSG00000117148	1	18081808	18153558	135	19	42701	1.3733	0.084828	ACTL8
ENSG00000265629	2	14775215	14790933	18	3	42695	1.3729	0.084884	AC011897.1
ENSG00000184743	11	63391559	63439393	20	6	42632	1.3726	0.084941	ATL3
ENSG00000259803	16	89262406	89268072	21	5	42703	1.372	0.085035	SLC22A31
ENSG00000165119	9	86582998	86595569	26	7	42847	1.3719	0.08504	HNRNPK
ENSG00000111863	6	11712287	11807279	285	29	42738	1.3717	0.085079	ADTRP
ENSG00000139438	12	110152033	110208312	125	19	42789	1.3715	0.085117	FAM222A
ENSG00000268358	5	111755280	111756310	5	3	42846	1.3702	0.08531	EPB41L4A-AS2
ENSG00000198551	19	11670189	11729950	156	17	42663	1.3696	0.085406	ZNF627
ENSG00000162290	3	53317447	53381654	106	15	42819	1.3687	0.085546	DCP1A
ENSG00000168936	4	1717679	1723085	24	6	42895	1.3683	0.085609	TMEM129
ENSG00000135480	12	52626304	52645970	51	10	42723	1.3682	0.085628	KRT7
ENSG00000162006	16	819428	833370	48	7	42491	1.368	0.085655	MSLNL
ENSG00000089327	19	35645633	35660786	41	7	42642	1.3679	0.085667	FXYD5
ENSG00000125637	2	113914902	113966973	147	31	42729	1.3678	0.085688	PSD4
ENSG00000104964	19	3052908	3063105	3	1	42702	1.3677	0.085701	AES
ENSG00000164171	5	52285156	52390609	376	26	42889	1.3675	0.085736	ITGA2
ENSG00000132768	1	44435672	44439041	3	1	42930	1.3669	0.085835	DPH2
ENSG00000204344	6	31938868	31950598	22	8	42920	1.3664	0.085905	STK19
ENSG00000125726	19	6583194	6604114	42	8	42650	1.3664	0.085914	CD70
ENSG00000169951	16	30565085	30569819	4	2	42645	1.3654	0.086069	ZNF764
ENSG00000063761	14	78266426	78401355	589	36	42877	1.3654	0.08607	ADCK1
ENSG00000164270	5	147830595	148056798	501	33	42805	1.3651	0.086103	HTR4
ENSG00000035681	8	59496063	59572403	157	16	42838	1.3649	0.086144	NSMAF
ENSG00000108679	17	76967320	76976191	21	7	42828	1.3648	0.086165	LGALS3BP
ENSG00000064932	19	1107636	1174282	211	27	42656	1.3644	0.086218	SBNO2
ENSG00000124374	2	71409869	71454213	157	19	42899	1.3638	0.08632	PAIP2B
ENSG00000162981	2	14772810	14790933	19	3	42704	1.3637	0.086334	FAM84A
ENSG00000110080	11	126225535	126310239	210	32	42727	1.3634	0.086382	ST3GAL4
ENSG00000204700	6	29141311	29142351	9	3	42883	1.3634	0.086384	OR2J2
ENSG00000081248	1	201008642	201081694	179	41	42678	1.3629	0.08645	CACNA1S
ENSG00000149635	20	45169585	45179213	22	6	42755	1.3629	0.086451	OCSTAMP
ENSG00000168137	3	9439299	9520924	134	12	42854	1.3625	0.086525	SETD5
ENSG00000138663	4	83955600	83996971	21	4	42624	1.3624	0.086531	COPS4
ENSG00000196805	1	153042700	153113927	211	21	42790	1.3622	0.086569	SPRR2B
ENSG00000105287	19	47177532	47220384	80	13	42786	1.3621	0.086584	PRKD2
ENSG00000143061	1	117117031	117210375	89	19	42519	1.362	0.086591	IGSF3
ENSG00000177076	9	19408925	19452018	100	10	42749	1.3619	0.086612	ACER2
ENSG00000182667	11	131240373	132206716	2694	205	42762	1.3613	0.086708	NTM
ENSG00000087111	17	26880401	26898890	12	3	42872	1.3613	0.086715	PIGS
ENSG00000090905	16	24741016	24838953	174	19	42844	1.3605	0.086837	TNRC6A
ENSG00000167962	16	2047655	2059824	53	9	42663	1.3603	0.086862	ZNF598
ENSG00000187905	22	21400249	21418457	29	8	42554	1.36	0.086919	AC002472.13
ENSG00000137261	6	24544332	24646383	341	37	42804	1.3594	0.08701	KIAA0319
ENSG00000124207	20	47662849	47713489	108	10	42906	1.3594	0.087012	CSE1L
ENSG00000205809	12	10579453	10594899	7	2	42512	1.3594	0.087013	KLRC2
ENSG00000154781	3	14693271	14714166	52	6	42762	1.3589	0.087084	CCDC174
ENSG00000014824	4	41992489	42092474	334	9	42917	1.3587	0.087128	SLC30A9
ENSG00000104723	8	15274724	15624158	1341	59	42808	1.3585	0.087147	TUSC3
ENSG00000136718	2	131099798	131105383	8	3	42660	1.3582	0.087204	IMP4
ENSG00000139679	13	48963707	49018840	70	9	42865	1.3579	0.087241	LPAR6
ENSG00000166261	11	123594885	123612383	58	6	42907	1.3578	0.087265	ZNF202
ENSG00000125084	12	49372398	49375459	1	1	42851	1.3575	0.087317	WNT1
ENSG00000166278	6	31865562	31913449	103	19	42900	1.3571	0.087367	C2
ENSG00000063169	19	48111453	48206533	282	20	42784	1.3571	0.087382	GLTSCR1
ENSG00000204983	7	142457319	142460923	1	1	42628	1.357	0.087394	PRSS1
ENSG00000091128	7	107663993	107770801	169	14	42826	1.3563	0.087495	LAMB4
ENSG00000205268	8	66629745	66754557	287	20	42865	1.3562	0.087515	PDE7A
ENSG00000111817	6	116575336	116762424	426	37	42856	1.3561	0.087533	DSE
ENSG00000167656	8	143866296	143868008	7	3	42834	1.356	0.087557	LY6D
ENSG00000198874	7	66460160	66704501	1057	27	42847	1.3558	0.087582	TYW1
ENSG00000156675	8	37716136	37756985	27	9	42653	1.3556	0.087618	RAB11FIP1
ENSG00000129353	19	10713133	10755235	104	12	42727	1.3555	0.087626	SLC44A2
ENSG00000185920	9	98205262	98279339	142	14	42760	1.3554	0.087652	PTCH1
ENSG00000255307	11	6190560	6191638	1	1	42930	1.3548	0.087739	OR52B2
ENSG00000043355	13	100634026	100639018	5	2	42079	1.3548	0.087741	ZIC2
ENSG00000163071	4	52917497	52963458	75	7	42872	1.3547	0.08775	SPATA18
ENSG00000198010	8	1449532	1656642	827	39	42760	1.3546	0.08777	DLGAP2
ENSG00000180988	11	5841544	5842578	11	2	42919	1.3543	0.087816	OR52N2
ENSG00000167136	9	131580753	131584956	9	2	42883	1.3536	0.087936	ENDOG
ENSG00000088986	12	120907653	120936296	77	11	42897	1.3534	0.087963	DYNLL1
ENSG00000163516	2	220094479	220101391	17	4	42779	1.3534	0.087964	ANKZF1
ENSG00000204049	10	79626633	79629368	6	2	42856	1.3533	0.087988	AL391421.1
ENSG00000133612	7	150782918	150841523	148	22	42681	1.353	0.088023	AGAP3
ENSG00000169224	1	247670360	247740992	216	37	42769	1.3518	0.088214	GCSAML
ENSG00000182168	4	96083655	96470357	1133	94	42808	1.3514	0.088277	UNC5C
ENSG00000139687	13	48877887	49056122	210	18	42842	1.351	0.088343	RB1
ENSG00000126091	1	44171495	44396831	463	23	42827	1.3503	0.088461	ST3GAL3
ENSG00000175820	13	103381801	103389159	9	4	42904	1.35	0.088503	CCDC168
ENSG00000163964	3	196366646	196462878	186	23	42747	1.3494	0.088607	PIGX
ENSG00000243927	21	35445524	35515334	106	14	42839	1.3489	0.088683	MRPS6
ENSG00000182319	8	8175258	8244008	245	30	42724	1.3484	0.088759	SGK223
ENSG00000135678	12	69235977	69365350	293	36	42706	1.348	0.088827	CPM
ENSG00000140718	16	53737875	54155853	1186	98	42768	1.3479	0.088841	FTO
ENSG00000124134	20	43720951	43729753	14	4	42626	1.3471	0.088967	KCNS1
ENSG00000163041	1	226249552	226259702	15	7	42836	1.3469	0.089008	H3F3A
ENSG00000137875	15	52401460	52404972	12	2	42751	1.3465	0.089066	BCL2L10
ENSG00000174839	3	57611184	57678816	136	17	42880	1.3464	0.08909	DENND6A
ENSG00000132581	17	26975374	26989207	11	6	42873	1.3464	0.08909	SDF2
ENSG00000222047	10	75669727	75682535	17	3	42873	1.3463	0.0891	C10orf55
ENSG00000162004	16	772582	776954	10	2	41677	1.3446	0.089375	CCDC78
ENSG00000176595	8	1922044	1955102	102	14	42268	1.3437	0.089517	KBTBD11
ENSG00000110871	12	120941077	120972237	97	13	42885	1.3433	0.089595	COQ5
ENSG00000100926	14	24658349	24682679	60	12	42754	1.3431	0.089623	TM9SF1
ENSG00000254692	14	24658363	24682679	60	12	42754	1.3431	0.089623	TM9SF1
ENSG00000141485	17	6588032	6616886	46	10	42656	1.343	0.089639	SLC13A5
ENSG00000145794	5	126626523	126801429	556	24	42887	1.3423	0.089755	MEGF10
ENSG00000198821	1	167399877	167487847	212	41	42767	1.3423	0.089757	CD247
ENSG00000243244	2	48756522	48826025	231	23	42777	1.3419	0.089807	STON1
ENSG00000114302	3	48782030	48885279	73	12	42881	1.3417	0.089851	PRKAR2A
ENSG00000100433	14	88649113	88793251	461	54	42812	1.3417	0.089852	KCNK10
ENSG00000128606	7	102553438	102585396	41	6	42879	1.3416	0.089859	LRRC17
ENSG00000050628	1	71318036	71513491	573	38	42828	1.3416	0.089861	PTGER3
ENSG00000154721	21	27011584	27089874	191	22	42812	1.3416	0.089867	JAM2
ENSG00000172409	11	57416465	57429340	15	3	42894	1.3414	0.089895	CLP1
ENSG00000135925	2	219745085	219764303	13	2	42771	1.3411	0.089951	WNT10A
ENSG00000110786	11	18749475	18814268	145	26	42717	1.341	0.089962	PTPN5
ENSG00000002587	4	11394774	11431389	87	27	42629	1.3406	0.09002	HS3ST1
ENSG00000079387	12	48436681	48500091	151	14	42906	1.3403	0.090073	SENP1
ENSG00000136908	9	130697378	130700763	6	1	42925	1.3401	0.090114	DPM2
ENSG00000180758	1	9160364	9189229	74	10	42825	1.3396	0.090194	GPR157
ENSG00000029725	17	5185558	5289129	330	24	42869	1.3396	0.090195	RABEP1
ENSG00000196267	19	52657117	52674896	44	9	42804	1.3391	0.09027	ZNF836
ENSG00000135473	12	56710007	56727837	21	4	42810	1.3391	0.090272	PAN2
ENSG00000161249	19	35988122	36004560	58	14	42691	1.3391	0.090273	DMKN
ENSG00000115297	2	74740590	74744274	1	1	42913	1.3389	0.090305	TLX2
ENSG00000168878	2	85884437	85895864	16	6	42674	1.3387	0.090341	SFTPB
ENSG00000197037	7	99214569	99230030	16	4	42907	1.3386	0.09035	ZSCAN25
ENSG00000166922	15	32933877	32989299	123	31	42706	1.3384	0.090376	SCG5
ENSG00000158769	1	160965001	160991138	65	6	42797	1.3371	0.090589	F11R
ENSG00000151388	5	33523640	33892297	1022	63	42796	1.3371	0.090593	ADAMTS12
ENSG00000062485	12	56665483	56694176	35	4	42854	1.3368	0.090639	CS
ENSG00000058799	1	54317392	54356407	120	10	42833	1.3364	0.090716	YIPF1
ENSG00000268656	2	27998851	28009186	9	4	42836	1.3352	0.09091	AC110084.1
ENSG00000158764	1	160914815	160924589	22	5	42691	1.3348	0.090975	ITLN2
ENSG00000143196	1	168664697	168698502	137	19	42859	1.3345	0.091013	DPT
ENSG00000179104	12	83080659	83528649	1001	80	42793	1.3343	0.091059	TMTC2
ENSG00000159674	4	1160720	1202750	89	19	42731	1.3342	0.091068	SPON2
ENSG00000154727	21	27106881	27144771	47	7	42823	1.3342	0.091074	GABPA
ENSG00000173369	1	22979255	22988031	25	5	42891	1.3335	0.091184	C1QB
ENSG00000146409	6	133090509	133119701	97	12	42878	1.3334	0.091204	SLC18B1
ENSG00000213030	19	49550895	49552400	1	1	42557	1.3317	0.091479	CGB8
ENSG00000119574	19	59024897	59050278	21	6	42743	1.3317	0.09148	ZBTB45
ENSG00000174748	3	23958036	23965183	12	5	42878	1.3314	0.091523	RPL15
ENSG00000148935	11	22647188	22834601	392	29	42651	1.3303	0.091713	GAS2
ENSG00000011243	19	15490859	15529952	54	5	42773	1.3303	0.091715	AKAP8L
ENSG00000078687	17	76000249	76104916	225	24	42833	1.3302	0.091725	TNRC6C
ENSG00000152804	10	94447945	94455403	9	3	42920	1.3302	0.091726	HHEX
ENSG00000224389	6	31982539	32003195	1	1	42432	1.3297	0.091801	C4B
ENSG00000104472	8	141521397	141527236	10	4	42741	1.3296	0.091826	CHRAC1
ENSG00000096872	9	26947037	27062928	286	21	42877	1.3292	0.091894	IFT74
ENSG00000155100	8	92082424	92099323	24	4	42907	1.3292	0.091896	OTUD6B
ENSG00000232850	9	130890612	130891481	2	1	42608	1.3286	0.091984	AL590708.2
ENSG00000197568	1	70820488	70851022	60	9	42568	1.3284	0.092015	HHLA3
ENSG00000166963	15	43803156	43823818	19	4	42881	1.328	0.092081	MAP1A
ENSG00000152192	13	79172497	79177673	6	3	42912	1.3279	0.092101	POU4F1
ENSG00000143878	2	20646835	20649200	4	2	42353	1.3277	0.092145	RHOB
ENSG00000196979	9	132902889	132906498	7	1	42821	1.3276	0.092147	AL360004.1
ENSG00000129480	14	31915242	31926716	23	4	42826	1.3274	0.09218	DTD2
ENSG00000214212	19	10947251	10980466	44	9	42826	1.3272	0.092226	C19orf38
ENSG00000118523	6	132269316	132272513	1	1	42829	1.3268	0.092293	CTGF
ENSG00000155530	7	133812052	133949343	330	11	42848	1.3264	0.092354	LRGUK
ENSG00000067221	15	74275547	74286963	27	6	42841	1.3263	0.092369	STOML1
ENSG00000174842	1	92711959	92764544	39	5	42860	1.3257	0.092471	GLMN
ENSG00000180694	8	91634223	91803860	328	13	42811	1.3255	0.092508	TMEM64
ENSG00000169085	8	67372238	67430759	152	25	42778	1.3252	0.092559	C8orf46
ENSG00000099203	19	10943114	10946994	3	2	42905	1.3246	0.092655	TMED1
ENSG00000149548	11	124824017	124911385	249	20	42907	1.3242	0.092715	CCDC15
ENSG00000267884	1	166026679	166028709	5	2	42894	1.3238	0.092788	AL626787.1
ENSG00000095110	11	114392437	114430617	77	6	42862	1.3235	0.092826	NXPE1
ENSG00000179934	3	39371197	39375171	3	2	42863	1.3235	0.092827	CCR8
ENSG00000198398	3	190146444	190167665	63	12	42871	1.3235	0.092832	TMEM207
ENSG00000168395	2	242641450	242668893	28	3	42389	1.3235	0.092842	ING5
ENSG00000267631	19	49538831	49552006	14	4	42337	1.3229	0.092928	CGB1
ENSG00000068078	4	1795034	1810599	12	4	42627	1.3229	0.092942	FGFR3
ENSG00000123104	12	26490342	26986131	1478	92	42840	1.3228	0.092956	ITPR2
ENSG00000197299	15	91260558	91358859	249	16	42812	1.3225	0.093	BLM
ENSG00000132153	3	47844399	47891685	36	5	42866	1.3223	0.093036	DHX30
ENSG00000188396	1	45271585	45272957	2	1	42735	1.3222	0.093043	TCTEX1D4
ENSG00000173846	1	45265897	45271662	11	4	42803	1.3221	0.093075	PLK3
ENSG00000066468	10	123237848	123357972	211	42	42731	1.321	0.093247	FGFR2
ENSG00000105875	7	134868590	134896316	80	4	42900	1.3205	0.093342	WDR91
ENSG00000059915	10	104162376	104181296	23	9	42762	1.3198	0.093454	PSD
ENSG00000172232	19	825097	832017	26	5	42485	1.3197	0.093475	AZU1
ENSG00000174837	19	6887577	6940470	235	19	42760	1.3195	0.093504	EMR1
ENSG00000171180	1	248402231	248403166	1	1	42433	1.3188	0.09362	OR2M4
ENSG00000115289	2	74732170	74735707	3	1	42895	1.3185	0.093676	PCGF1
ENSG00000012983	14	50885219	51027844	211	22	42873	1.318	0.093753	MAP4K5
ENSG00000163435	1	201977073	201986316	15	6	42269	1.3176	0.093814	ELF3
ENSG00000170271	5	154198051	154238812	62	11	42828	1.317	0.093911	FAXDC2
ENSG00000198758	1	110292702	110306649	33	9	42639	1.317	0.093913	EPS8L3
ENSG00000101463	20	24449835	24647252	403	40	42815	1.3165	0.094005	SYNDIG1
ENSG00000082014	7	150935850	150974982	98	17	42722	1.3163	0.094044	SMARCD3
ENSG00000106459	7	129251555	129396922	343	24	42883	1.316	0.094091	NRF1
ENSG00000181467	3	152880029	152886265	7	3	42848	1.3158	0.094113	RAP2B
ENSG00000101443	20	44098346	44110172	43	8	42808	1.3156	0.09416	WFDC2
ENSG00000184232	11	120081475	120101041	67	11	42885	1.3155	0.094171	OAF
ENSG00000118785	4	88896819	88904562	17	5	42840	1.3154	0.094185	SPP1
ENSG00000267880	19	51377552	51378040	2	1	42700	1.3147	0.094306	AC037199.1
ENSG00000124157	20	43849941	43853099	10	2	42924	1.3145	0.094334	SEMG2
ENSG00000066044	19	8023463	8070543	93	11	42862	1.3145	0.094345	ELAVL1
ENSG00000010539	16	3272325	3286221	29	5	42577	1.3144	0.094351	ZNF200
ENSG00000160877	19	13228917	13251955	15	5	42715	1.3141	0.094403	NACC1
ENSG00000176597	3	182971032	183016292	26	6	42628	1.3141	0.094408	B3GNT5
ENSG00000205022	16	88928034	88933068	21	6	42748	1.314	0.094425	PABPN1L
ENSG00000146267	6	99719045	99797938	249	26	42876	1.314	0.094431	FAXC
ENSG00000203907	6	74078278	74104856	46	9	42810	1.3138	0.094465	OOEP
ENSG00000107331	9	139901686	139923367	44	12	42743	1.3136	0.094496	ABCA2
ENSG00000130733	19	11033444	11039357	6	4	42695	1.313	0.094585	YIPF2
ENSG00000170234	5	159488808	159546430	81	11	42881	1.3129	0.094613	PWWP2A
ENSG00000092421	5	115779312	115910630	333	48	42783	1.3128	0.094631	SEMA6A
ENSG00000186231	6	97372605	97588630	644	39	42859	1.3125	0.094678	KLHL32
ENSG00000110169	11	6452279	6463847	12	1	42706	1.3122	0.094723	HPX
ENSG00000136816	9	132565432	132573560	18	3	42881	1.312	0.094764	TOR1B
ENSG00000164978	9	34329504	34343709	32	7	42879	1.3119	0.094769	NUDT2
ENSG00000165895	11	100558384	100862668	1245	53	42848	1.3119	0.094779	ARHGAP42
ENSG00000170647	11	100862811	100864663	11	3	42882	1.3117	0.094804	TMEM133
ENSG00000112081	6	36562145	36573377	36	4	42854	1.3111	0.094911	SRSF3
ENSG00000222000	2	98947852	98972468	74	12	42694	1.3111	0.094915	AC092675.3
ENSG00000054938	11	74407474	74442430	77	19	42673	1.3107	0.094976	CHRDL2
ENSG00000254462	11	57480077	57559058	99	13	42894	1.3103	0.095046	TMX2-CTNND1
ENSG00000004487	1	23345941	23410182	62	7	42769	1.3103	0.095047	KDM1A
ENSG00000204752	19	7011514	7013338	7	2	42690	1.3101	0.095081	AC025278.1
ENSG00000186832	17	39766030	39772151	7	3	42278	1.31	0.095105	KRT16
ENSG00000144785	12	56679700	56709843	49	5	42890	1.3099	0.095107	RP11-977G19.10
ENSG00000183971	16	2059927	2070756	34	8	42463	1.3095	0.095187	NPW
ENSG00000186143	2	27359723	27362278	5	2	42750	1.3093	0.095214	C2orf53
ENSG00000182512	14	95999840	96011061	41	10	42833	1.3088	0.095296	GLRX5
ENSG00000069712	1	92632542	92650280	30	5	42855	1.3083	0.095384	KIAA1107
ENSG00000142910	1	32042116	32053288	7	4	42387	1.3081	0.095419	TINAGL1
ENSG00000100197	22	42522501	42526908	10	5	42618	1.3078	0.095463	CYP2D6
ENSG00000251695	12	69186125	69187743	3	2	42927	1.3076	0.0955	AC124890.1
ENSG00000148120	9	97488983	97849441	661	24	42869	1.3076	0.095506	C9orf3
ENSG00000124532	6	24403153	24425810	108	10	42895	1.3075	0.095522	MRS2
ENSG00000114933	2	206858445	206951027	195	20	42857	1.3074	0.095534	INO80D
ENSG00000142546	19	50058968	50093519	59	8	42729	1.307	0.095605	NOSIP
ENSG00000114650	3	47455203	47518616	53	7	42760	1.3069	0.095621	SCAP
ENSG00000180233	7	30323923	30452118	127	20	42807	1.3068	0.095644	ZNRF2
ENSG00000124664	6	34505579	34524110	34	12	42797	1.3055	0.095865	SPDEF
ENSG00000172731	10	72058729	72142382	299	27	42839	1.3051	0.095928	LRRC20
ENSG00000006025	17	45884738	45899200	51	9	42893	1.3047	0.095993	OSBPL7
ENSG00000203727	6	147830063	148058683	852	69	42803	1.3044	0.096053	SAMD5
ENSG00000126583	19	54382444	54410906	17	3	42793	1.3042	0.096075	PRKCG
ENSG00000149554	11	125495036	125546150	113	13	42880	1.3042	0.096086	CHEK1
ENSG00000167522	16	89334038	89556969	384	26	42752	1.304	0.09612	ANKRD11
ENSG00000182718	15	60639333	60695082	125	19	42652	1.3027	0.096347	ANXA2
ENSG00000213888	22	31742875	31744670	5	3	42825	1.3025	0.096379	AC005003.1
ENSG00000273398	2	68358370	68488362	235	14	42873	1.3023	0.096399	RP11-474G23.1
ENSG00000198169	8	145946298	145981802	20	5	42035	1.3016	0.096525	ZNF251
ENSG00000124198	20	47538427	47653230	242	19	42888	1.3016	0.096526	ARFGEF2
ENSG00000172789	12	54426637	54429142	6	2	42664	1.3009	0.096643	HOXC5
ENSG00000177479	3	48956254	49023815	57	9	42883	1.3003	0.096757	ARIH2
ENSG00000258436	14	21058352	21058982	1	1	42933	1.3	0.096794	RNASE12
ENSG00000153551	3	32433163	32524559	331	34	42832	1.2994	0.096911	CMTM7
ENSG00000163755	3	148847371	148891519	154	21	42836	1.299	0.096977	HPS3
ENSG00000143147	1	168053997	168106821	99	12	42716	1.2985	0.097054	GPR161
ENSG00000128266	22	23412540	23467224	96	8	42623	1.2985	0.097059	GNAZ
ENSG00000214518	17	39210750	39211482	2	1	42737	1.2982	0.097114	KRTAP2-2
ENSG00000175311	16	21244986	21263750	12	5	42416	1.2978	0.097179	ANKS4B
ENSG00000135972	2	105654441	105716418	215	8	42859	1.2974	0.097248	MRPS9
ENSG00000166250	11	122943035	123065989	490	46	42782	1.2974	0.097248	CLMP
ENSG00000095383	9	100961311	101017915	225	25	42884	1.2969	0.097339	TBC1D2
ENSG00000129991	19	55663137	55669141	14	4	42767	1.2968	0.097347	TNNI3
ENSG00000166206	15	26788693	27184686	978	87	42711	1.2968	0.097352	GABRB3
ENSG00000003509	2	37458774	37480546	71	12	42867	1.2967	0.097374	NDUFAF7
ENSG00000140750	16	24930706	25026987	153	12	42828	1.2964	0.097426	ARHGAP17
ENSG00000241837	21	35275757	35288284	43	10	42858	1.2964	0.097426	ATP5O
ENSG00000164972	9	34379017	34397830	34	8	42817	1.2963	0.097435	C9orf24
ENSG00000235034	19	51152702	51162567	21	7	42576	1.2962	0.097449	C19orf81
ENSG00000123384	12	57522276	57607134	98	13	42798	1.2961	0.097478	LRP1
ENSG00000074201	11	77225981	77348850	232	18	42848	1.2957	0.097545	CLNS1A
ENSG00000222020	2	240323130	240324058	1	1	42797	1.2956	0.097562	AC062017.1
ENSG00000258512	14	102196774	102198859	7	1	42924	1.2954	0.097584	RP11-796G6.2
ENSG00000157911	1	2336236	2345236	25	8	42712	1.2951	0.097637	PEX10
ENSG00000137571	8	70579282	70747299	397	37	42827	1.2951	0.097637	SLCO5A1
ENSG00000121316	12	14656595	14721283	121	18	42827	1.2942	0.097805	PLBD1
ENSG00000196361	19	11562141	11591861	66	9	42756	1.2939	0.097858	ELAVL3
ENSG00000113070	5	139712428	139726216	29	7	42510	1.2937	0.097885	HBEGF
ENSG00000131669	9	95883771	95896570	45	9	42598	1.2937	0.097889	NINJ1
ENSG00000125998	20	33873534	33880204	6	2	42756	1.293	0.097997	FAM83C
ENSG00000153060	16	10721358	10788802	351	31	42778	1.293	0.098006	TEKT5
ENSG00000141429	18	33161081	33291798	305	10	42889	1.2928	0.098041	GALNT1
ENSG00000183722	13	39917029	40177665	815	61	42829	1.2925	0.098085	LHFP
ENSG00000170683	11	7960081	7961141	1	1	42929	1.2923	0.09813	OR10A3
ENSG00000143748	1	224415036	224518089	196	18	42775	1.2922	0.098152	NVL
ENSG00000170906	19	54606036	54612564	29	6	42806	1.2921	0.098165	NDUFA3
ENSG00000174705	5	171752185	171881527	451	25	42808	1.2917	0.098237	SH3PXD2B
ENSG00000122779	7	138145079	138274738	183	21	42804	1.2911	0.098342	TRIM24
ENSG00000110944	12	56732663	56734193	1	1	42932	1.2911	0.098342	IL23A
ENSG00000151665	2	46808076	46844258	81	12	42849	1.2907	0.098407	PIGF
ENSG00000188342	13	45694650	45858237	271	11	42865	1.2907	0.098408	GTF2F2
ENSG00000269026	19	58193413	58264943	144	18	42768	1.2906	0.098423	AC003006.7
ENSG00000138030	2	27309615	27323640	14	2	42867	1.2904	0.098462	KHK
ENSG00000116729	1	68564142	68698803	482	62	42756	1.2902	0.098499	WLS
ENSG00000179528	2	74724644	74730443	8	3	42783	1.2897	0.098571	LBX2
ENSG00000176165	14	29235050	29238870	2	1	42643	1.2896	0.098593	FOXG1
ENSG00000117407	1	44398992	44402913	8	3	42768	1.2895	0.098613	ARTN
ENSG00000104983	19	46498339	46524576	61	9	42521	1.2891	0.098679	CCDC61
ENSG00000163219	2	68906733	69053965	551	41	42846	1.2889	0.098708	ARHGAP25
ENSG00000138160	10	94353043	94415150	227	22	42902	1.2889	0.098714	KIF11
ENSG00000138640	4	89647106	90032549	1097	41	42856	1.2888	0.098728	FAM13A
ENSG00000174004	3	196366557	196388875	6	2	42473	1.2888	0.098733	NRROS
ENSG00000115970	2	43393800	43823185	1025	35	42813	1.2888	0.098741	THADA
ENSG00000167468	19	1103936	1106787	6	3	42649	1.2884	0.098802	GPX4
ENSG00000107242	9	71320575	71624092	600	32	42830	1.2882	0.09884	PIP5K1B
ENSG00000169372	12	94071151	94288616	484	55	42690	1.2882	0.098843	CRADD
ENSG00000097096	1	85622556	85666729	111	12	42838	1.2881	0.098861	SYDE2
ENSG00000161904	6	33738979	33756913	66	8	42914	1.2878	0.098905	LEMD2
ENSG00000112365	6	109783797	109804440	33	6	42904	1.2877	0.098917	ZBTB24
ENSG00000145920	5	175223313	175311023	197	28	42805	1.2874	0.098975	CPLX2
ENSG00000186088	7	76940068	77045717	302	22	42882	1.2874	0.09898	GSAP
ENSG00000074276	5	175969512	176022975	172	18	42737	1.2873	0.098996	CDHR2
ENSG00000259030	1	74663919	75009666	554	40	42709	1.2873	0.099003	FPGT-TNNI3K
ENSG00000116783	1	74663947	75010112	554	40	42709	1.2873	0.099003	TNNI3K
ENSG00000104897	19	2236520	2248678	32	7	42826	1.2871	0.099027	SF3A2
ENSG00000148943	11	27516123	27528320	23	6	42894	1.2871	0.099029	LIN7C
ENSG00000137814	15	42841008	42862192	37	7	42863	1.2871	0.099033	HAUS2
ENSG00000088179	2	120517207	120741394	372	17	42855	1.2869	0.099067	PTPN4
ENSG00000170209	11	113258513	113271140	39	6	42879	1.2863	0.099176	ANKK1
ENSG00000168685	5	35852797	35879705	83	8	42912	1.2862	0.099185	IL7R
ENSG00000116273	1	6673745	6684093	19	4	42821	1.2856	0.099292	PHF13
ENSG00000134910	11	125461607	125495110	145	9	42914	1.2854	0.09932	STT3A
ENSG00000087302	14	52456193	52471420	39	10	42798	1.2853	0.099344	C14orf166
ENSG00000239900	22	40742507	40786467	45	7	42872	1.2853	0.09935	ADSL
ENSG00000196758	2	240499995	240507788	39	8	42685	1.2852	0.099355	AC079612.1
ENSG00000136732	2	127413509	127454246	155	29	42850	1.285	0.099391	GYPC
ENSG00000157423	16	70841281	71264625	204	22	42663	1.285	0.099391	HYDIN
ENSG00000198674	11	123864870	123865868	4	2	42914	1.2846	0.099463	OR10G6
ENSG00000128656	2	175664091	175870097	257	15	42788	1.2846	0.099475	CHN1
ENSG00000132122	1	48761044	48937845	299	26	42833	1.2845	0.099483	SPATA6
ENSG00000078967	7	43966037	43995735	80	13	42876	1.2845	0.099487	UBE2D4
ENSG00000149289	11	109964087	110042566	234	14	42834	1.284	0.099575	ZC3H12C
ENSG00000162976	2	11295324	11319000	78	14	42524	1.2838	0.099611	PQLC3
ENSG00000166503	15	83784320	83876770	147	12	42880	1.2833	0.099696	HDGFRP3
ENSG00000135298	6	69345259	70099403	2042	67	42868	1.2832	0.099717	BAI3
ENSG00000100652	14	70242134	70264006	34	4	42873	1.2828	0.099779	SLC10A1
ENSG00000145703	5	75699074	76003957	892	68	42784	1.2826	0.099816	IQGAP2
ENSG00000076201	3	47422501	47454931	29	4	42879	1.282	0.099929	PTPN23
ENSG00000143742	1	225965531	225978168	34	8	42738	1.2818	0.099959	SRP9
ENSG00000141401	18	11981024	12030876	222	25	42771	1.2817	0.09997	IMPA2
ENSG00000162641	1	109358520	109506106	463	30	42788	1.2814	0.10003	AKNAD1
ENSG00000119403	9	123617977	123639606	31	7	42641	1.2813	0.10005	PHF19
ENSG00000146833	7	99474581	99517223	86	8	42916	1.2812	0.10007	TRIM4
ENSG00000166908	12	57984957	57997198	21	5	42893	1.2805	0.10018	PIP4K2C
ENSG00000112761	6	112375275	112392171	28	6	42832	1.279	0.10046	WISP3
ENSG00000163689	3	58703092	59035810	386	25	42804	1.2786	0.10052	C3orf67
ENSG00000105127	19	15464196	15490609	39	8	42694	1.2779	0.10063	AKAP8
ENSG00000175874	2	101962013	102004057	111	11	42824	1.2778	0.10067	CREG2
ENSG00000095059	19	12786531	12792716	7	4	42606	1.2778	0.10067	DHPS
ENSG00000198356	19	12847953	12859137	5	3	42478	1.2777	0.10069	ASNA1
ENSG00000008083	6	15246527	15522252	677	50	42851	1.2775	0.1007	JARID2
ENSG00000162604	1	62146718	62191095	89	10	42378	1.2774	0.10073	TM2D1
ENSG00000187173	1	152670840	152671918	2	1	42930	1.2774	0.10073	LCE2A
ENSG00000133317	11	63273556	63284246	16	4	42643	1.2773	0.10075	LGALS12
ENSG00000146247	6	79645584	79787953	245	22	42898	1.277	0.10079	PHIP
ENSG00000151640	10	134000404	134019280	44	8	42788	1.277	0.1008	DPYSL4
ENSG00000257860	12	103545620	103562087	50	11	42825	1.2761	0.10096	RP11-552I14.1
ENSG00000136869	9	120466610	120479149	25	8	42877	1.276	0.10098	TLR4
ENSG00000178301	11	77300436	77321400	42	4	42871	1.2757	0.10104	AQP11
ENSG00000197921	1	2460184	2461684	3	2	42761	1.2752	0.10112	HES5
ENSG00000198743	21	35445870	35478559	48	11	42814	1.2752	0.10112	SLC5A3
ENSG00000272962	21	35445870	35478561	48	11	42814	1.2752	0.10112	SLC5A3
ENSG00000176593	19	58513429	58522600	37	6	42826	1.2749	0.10117	CTD-2368P22.1
ENSG00000180332	13	45766988	45775175	13	4	42899	1.2748	0.10119	KCTD4
ENSG00000114113	3	139171726	139199589	67	8	42910	1.2742	0.10129	RBP2
ENSG00000160799	3	46963216	47023500	67	7	42787	1.2742	0.1013	CCDC12
ENSG00000161671	19	50979657	50986608	16	6	42755	1.2739	0.10135	EMC10
ENSG00000163840	3	122283085	122294050	22	10	42557	1.2737	0.10138	DTX3L
ENSG00000204498	6	31514647	31526606	62	16	42919	1.2734	0.10144	NFKBIL1
ENSG00000257230	12	59917059	59917965	2	1	42867	1.2729	0.10153	RP11-272B17.2
ENSG00000125835	20	2442280	2451499	11	2	42872	1.2729	0.10153	SNRPB
ENSG00000187510	12	93115281	93166231	103	14	42842	1.2726	0.10158	PLEKHG7
ENSG00000174942	11	56184734	56185708	8	3	42898	1.2722	0.10165	OR5R1
ENSG00000107581	10	120794356	120840316	61	7	42818	1.272	0.10169	EIF3A
ENSG00000182645	10	118083940	118139541	134	15	42890	1.2716	0.10176	CCDC172
ENSG00000090339	19	10381511	10397291	33	10	42416	1.2715	0.10178	ICAM1
ENSG00000136827	9	132575223	132586413	25	6	42879	1.2714	0.1018	TOR1A
ENSG00000260903	20	30555805	30591190	59	16	42608	1.271	0.10186	XKR7
ENSG00000270149	1	160967747	161008752	88	10	42812	1.2707	0.10192	RP11-544M22.13
ENSG00000163684	3	58291974	58310422	66	8	42839	1.2705	0.10196	RPP14
ENSG00000170473	12	56295197	56326402	18	11	42556	1.2704	0.10197	WIBG
ENSG00000197712	4	38869298	38947360	268	19	42760	1.2704	0.10198	FAM114A1
ENSG00000145907	5	151150606	151192346	85	11	42864	1.2701	0.10203	G3BP1
ENSG00000174606	1	213165524	213189168	27	7	42790	1.27	0.10204	ANGEL2
ENSG00000140332	15	70340129	70390515	70	8	42654	1.2698	0.10208	TLE3
ENSG00000124208	20	48697661	48770174	119	14	42797	1.2696	0.10211	TMEM189-UBE2V1
ENSG00000240849	20	48697663	48770335	119	14	42797	1.2696	0.10211	TMEM189
ENSG00000176253	14	20502003	20502919	2	1	42819	1.2693	0.10218	OR4K13
ENSG00000086506	16	230452	231180	4	2	42763	1.2688	0.10225	HBQ1
ENSG00000203733	6	142454227	142456288	3	2	42661	1.2685	0.1023	GJE1
ENSG00000134369	1	201592411	201796102	431	46	42762	1.2685	0.10232	NAV1
ENSG00000109220	4	54875956	54930857	65	8	42489	1.2685	0.10232	CHIC2
ENSG00000156395	10	106400859	107024993	1735	48	42864	1.2682	0.10237	SORCS3
ENSG00000169860	3	152552736	152555841	6	2	42931	1.2676	0.10247	P2RY1
ENSG00000168256	17	40163400	40177659	14	4	42793	1.2675	0.10249	NKIRAS2
ENSG00000083828	19	58281023	58331307	110	13	42817	1.2673	0.10253	ZNF586
ENSG00000079819	6	131160487	131384462	640	31	42874	1.267	0.10258	EPB41L2
ENSG00000156413	19	5830621	5839742	31	7	42886	1.2656	0.10283	FUT6
ENSG00000170381	7	82993222	83278326	934	39	42810	1.2655	0.10284	SEMA3E
ENSG00000140832	16	71660064	71676017	32	7	42835	1.2655	0.10285	MARVELD3
ENSG00000167699	17	660337	685581	69	11	42845	1.2654	0.10287	GLOD4
ENSG00000126460	19	50083903	50094272	27	4	42785	1.2653	0.10288	PRRG2
ENSG00000188176	17	4487294	4511614	73	17	42563	1.2649	0.10295	SMTNL2
ENSG00000091536	17	18012020	18083116	129	16	42831	1.2649	0.10295	MYO15A
ENSG00000273269	2	47293080	47403650	459	50	42775	1.2646	0.103	RP11-761B3.1
ENSG00000133422	22	31321117	31364284	52	6	42850	1.2645	0.10302	MORC2
ENSG00000183808	8	94741584	94753245	20	4	42877	1.2642	0.10308	RBM12B
ENSG00000164626	6	39156749	39197226	141	25	42767	1.2641	0.1031	KCNK5
ENSG00000166407	11	8245851	8290263	147	32	42693	1.2638	0.10314	LMO1
ENSG00000204283	17	75875109	75878659	6	2	42801	1.2637	0.10316	FLJ45079
ENSG00000160075	1	1477053	1510249	66	7	42836	1.2635	0.1032	SSU72
ENSG00000108064	10	60144782	60158981	43	9	42848	1.2635	0.10321	TFAM
ENSG00000162542	1	20008706	20126438	262	26	42749	1.2634	0.10323	TMCO4
ENSG00000129173	11	19245610	19263167	25	9	42598	1.2633	0.10324	E2F8
ENSG00000269636	5	150157867	150176297	63	7	42869	1.2632	0.10325	AC010441.1
ENSG00000100726	16	1543345	1560458	52	9	42728	1.2631	0.10327	TELO2
ENSG00000145390	4	120133742	120216672	230	22	42837	1.2627	0.10335	USP53
ENSG00000148303	9	136215069	136218281	11	2	42742	1.2627	0.10335	RPL7A
ENSG00000123094	12	26111962	26232825	480	32	42847	1.2627	0.10335	RASSF8
ENSG00000129933	19	19431490	19469563	73	9	42861	1.2627	0.10335	MAU2
ENSG00000188581	17	39196811	39197713	2	1	42856	1.2625	0.10338	KRTAP1-1
ENSG00000124225	20	56223448	56286592	74	12	42794	1.2623	0.10343	PMEPA1
ENSG00000141748	17	37313147	37323737	43	7	42705	1.2621	0.10345	ARL5C
ENSG00000185745	10	91152303	91163745	24	6	42881	1.2621	0.10346	IFIT1
ENSG00000126602	16	3701640	3767598	171	25	42689	1.2618	0.10351	TRAP1
ENSG00000135838	1	182758428	182799519	61	8	42867	1.2614	0.10359	NPL
ENSG00000047617	12	5641035	6055398	1232	95	42807	1.261	0.10365	ANO2
ENSG00000237353	11	125703211	125709964	31	6	42895	1.2609	0.10368	PATE4
ENSG00000196748	6	35744371	35747329	7	3	42899	1.2607	0.10371	CLPSL2
ENSG00000149742	11	63137261	63177766	83	14	42803	1.2604	0.10376	SLC22A9
ENSG00000268217	5	72894203	72896845	12	4	42487	1.2602	0.1038	AC008387.1
ENSG00000197594	6	132129156	132216295	223	29	42847	1.2602	0.10381	ENPP1
ENSG00000256235	5	150157508	150176296	64	7	42870	1.26	0.10384	SMIM3
ENSG00000118245	2	217724181	217724787	1	1	42781	1.2597	0.10389	TNP1
ENSG00000156162	8	95731931	95806064	215	19	42792	1.2595	0.10392	DPY19L4
ENSG00000012779	10	45869661	45941561	206	23	42818	1.2584	0.10413	ALOX5
ENSG00000100288	22	51017378	51039884	104	17	42799	1.2582	0.10416	CHKB
ENSG00000099139	9	78505560	78977255	1439	165	42703	1.2579	0.10421	PCSK5
ENSG00000167995	11	61717293	61732987	52	10	42721	1.2579	0.10421	BEST1
ENSG00000115942	2	201773696	201828403	68	10	42882	1.2574	0.10431	ORC2
ENSG00000135926	2	219138915	219157309	53	4	42871	1.2574	0.10431	TMBIM1
ENSG00000136381	15	78729773	78793798	129	12	42874	1.2574	0.10431	IREB2
ENSG00000116661	1	11708424	11715842	5	3	42348	1.2569	0.10439	FBXO2
ENSG00000228278	9	117092149	117095532	5	2	42470	1.2569	0.10439	ORM2
ENSG00000176974	17	18231187	18266856	84	9	42864	1.2564	0.10449	SHMT1
ENSG00000128886	15	44064798	44069741	5	2	42888	1.2562	0.10452	ELL3
ENSG00000151135	12	107349497	107372556	44	9	42882	1.256	0.10456	C12orf23
ENSG00000171763	15	45694529	45713617	24	3	42868	1.2557	0.10461	SPATA5L1
ENSG00000073861	17	45810610	45823485	40	8	42736	1.2557	0.10461	TBX21
ENSG00000203301	1	2143360	2145620	5	3	42234	1.2557	0.10462	AL590822.1
ENSG00000115946	2	68384976	68403370	41	6	42854	1.2557	0.10462	PNO1
ENSG00000163083	2	121103719	121109384	4	2	42732	1.2555	0.10465	INHBB
ENSG00000133961	14	73741815	73930348	370	21	42889	1.2555	0.10466	NUMB
ENSG00000138769	4	76503215	76555900	112	11	42852	1.2553	0.10468	CDKL2
ENSG00000166118	11	133710526	133715433	22	3	42880	1.2542	0.10489	SPATA19
ENSG00000128185	22	20301799	20307603	11	2	42817	1.254	0.10492	DGCR6L
ENSG00000127325	12	70037140	70093256	255	15	42888	1.2537	0.10498	BEST3
ENSG00000198680	9	25676396	25678856	17	4	42722	1.2534	0.10503	TUSC1
ENSG00000159337	15	42359207	42386752	115	8	42676	1.2534	0.10503	PLA2G4D
ENSG00000163104	4	95128762	95212443	168	11	42840	1.2525	0.1052	SMARCAD1
ENSG00000198331	11	125753509	125770543	42	6	42892	1.2525	0.1052	HYLS1
ENSG00000269259	10	102882536	102883624	3	2	42741	1.2511	0.10544	HUG1
ENSG00000105146	19	57742377	57746916	13	3	42649	1.2509	0.10549	AURKC
ENSG00000140307	15	59930261	59949740	52	4	42162	1.2507	0.10552	GTF2A2
ENSG00000154479	2	170501935	170550943	184	10	42886	1.2504	0.10558	CCDC173
ENSG00000095203	9	111934255	112083244	290	40	42766	1.2503	0.10559	EPB41L4B
ENSG00000186329	3	171561139	171656505	272	20	42793	1.25	0.10566	TMEM212
ENSG00000131095	17	42982376	42994305	41	11	42863	1.2498	0.10568	GFAP
ENSG00000119328	9	111696461	111713024	41	8	42903	1.2496	0.10572	FAM206A
ENSG00000196126	6	32546546	32557625	7	2	42571	1.2495	0.10573	HLA-DRB1
ENSG00000162757	1	209955661	209957904	3	2	42900	1.2493	0.10578	C1orf74
ENSG00000133103	13	40229764	40365802	339	15	42874	1.2492	0.1058	COG6
ENSG00000084207	11	67351066	67354131	9	2	42864	1.249	0.10583	GSTP1
ENSG00000203910	1	92683497	92711370	19	4	42888	1.249	0.10584	C1orf146
ENSG00000134028	8	24241798	24263526	31	7	42791	1.2489	0.10586	ADAMDEC1
ENSG00000214097	3	196233748	196242237	15	3	42605	1.2488	0.10588	SMCO1
ENSG00000255641	12	10564911	10588600	14	4	42737	1.2483	0.10597	NKG2-E
ENSG00000178917	3	44540462	44552128	8	3	42847	1.2482	0.10598	ZNF852
ENSG00000205922	19	1752372	1780987	12	3	42774	1.2479	0.10603	ONECUT3
ENSG00000007392	16	238968	279462	63	9	42792	1.2472	0.10616	LUC7L
ENSG00000111339	12	14978503	14996429	42	5	42820	1.2472	0.10617	ART4
ENSG00000167447	17	57286761	57292608	7	4	42769	1.2468	0.10624	SMG8
ENSG00000182263	2	164449906	164592522	213	29	42746	1.2466	0.10627	FIGN
ENSG00000059378	7	139723544	139763521	148	21	42807	1.2465	0.10628	PARP12
ENSG00000165973	11	20691117	21597227	2603	207	42771	1.2465	0.10629	NELL1
ENSG00000188827	16	3631182	3661599	83	3	42901	1.2464	0.10631	SLX4
ENSG00000099385	16	30844947	30906281	54	6	42706	1.2463	0.10632	BCL7C
ENSG00000155111	6	110931181	111137161	453	27	42887	1.246	0.10638	CDK19
ENSG00000221823	2	68405989	68483369	142	10	42874	1.2459	0.10641	PPP3R1
ENSG00000115415	2	191829084	191885686	134	22	42815	1.2458	0.10641	STAT1
ENSG00000142192	21	27252861	27543446	689	54	42823	1.2457	0.10644	APP
ENSG00000184434	9	26993134	27005691	34	10	42870	1.2455	0.10647	LRRC19
ENSG00000140006	14	64063757	64108579	92	7	42889	1.2454	0.10649	WDR89
ENSG00000184155	1	159504793	159505842	2	1	42889	1.2453	0.10652	OR10J5
ENSG00000203757	1	158686958	158687953	3	1	42918	1.2449	0.10659	OR6K3
ENSG00000143921	2	44066103	44105605	258	11	42765	1.2442	0.10671	ABCG8
ENSG00000105695	19	35783028	35804707	43	10	42775	1.2442	0.10671	MAG
ENSG00000164151	5	5420777	5490347	89	7	42883	1.2441	0.10673	KIAA0947
ENSG00000004478	12	2904119	2914576	8	3	42804	1.2437	0.1068	FKBP4
ENSG00000103942	15	83509838	83654661	325	27	42834	1.2431	0.10692	HOMER2
ENSG00000188647	9	72324438	72374875	87	13	42789	1.243	0.10693	PTAR1
ENSG00000188522	17	18872102	18908117	39	8	42802	1.243	0.10693	FAM83G
ENSG00000122481	1	95699711	95712781	38	11	42877	1.243	0.10694	RWDD3
ENSG00000103549	16	30773066	30787628	14	6	42793	1.2429	0.10696	RNF40
ENSG00000078081	3	182840001	182881627	158	18	42845	1.2427	0.10698	LAMP3
ENSG00000138068	2	37394963	37423741	226	14	42652	1.2427	0.10699	SULT6B1
ENSG00000203711	6	159290971	159331385	129	20	42758	1.2426	0.107	C6orf99
ENSG00000198400	1	156785432	156851642	90	12	42823	1.2426	0.10701	NTRK1
ENSG00000237435	1	96403457	96488436	268	21	42852	1.2425	0.10702	RP11-147C23.1
ENSG00000138271	3	151011891	151034740	43	8	42885	1.2425	0.10702	GPR87
ENSG00000167094	9	130478345	130493879	24	3	42861	1.2425	0.10703	TTC16
ENSG00000149050	11	7020549	7041599	69	7	42830	1.2424	0.10704	ZNF214
ENSG00000188312	9	95087766	95382815	693	24	42899	1.2412	0.10727	CENPP
ENSG00000269415	3	59957215	59957583	3	1	42895	1.2411	0.10729	NPCDR1
ENSG00000254732	11	57509635	57560715	63	12	42881	1.2409	0.10732	RP11-691N7.6
ENSG00000166263	17	53046088	53241646	472	21	42790	1.2408	0.10733	STXBP4
ENSG00000109625	4	8594387	8621488	169	21	42602	1.2405	0.1074	CPZ
ENSG00000184990	14	105219437	105234831	36	6	42813	1.2404	0.10741	SIVA1
ENSG00000103253	16	776936	785525	20	3	42246	1.2403	0.10744	HAGHL
ENSG00000033170	14	65877310	66210839	710	29	42888	1.2399	0.1075	FUT8
ENSG00000198825	10	121485609	121588652	204	15	42882	1.2397	0.10755	INPP5F
ENSG00000164830	8	107282473	107764922	1183	53	42804	1.2394	0.1076	OXR1
ENSG00000053918	11	2465914	2870339	801	104	42659	1.2393	0.10762	KCNQ1
ENSG00000197454	1	248185250	248186188	1	1	42915	1.2391	0.10765	OR2L5
ENSG00000168903	5	180415845	180433727	21	4	42812	1.2386	0.10775	BTNL3
ENSG00000204711	9	72435709	72521148	220	26	42828	1.2382	0.10783	C9orf135
ENSG00000110244	11	116691419	116694022	15	7	42846	1.2381	0.10783	APOA4
ENSG00000158079	9	96793076	96872138	101	14	42856	1.2379	0.10788	PTPDC1
ENSG00000117090	1	160577890	160617085	64	11	42841	1.2373	0.108	SLAMF1
ENSG00000107186	9	13105703	13279589	215	22	42675	1.2371	0.10803	MPDZ
ENSG00000236027	11	125658006	125661495	9	4	42886	1.2369	0.10807	PATE3
ENSG00000162482	1	19609052	19615744	25	4	42807	1.2368	0.10808	AKR7A3
ENSG00000216895	7	155403925	155437899	66	6	42777	1.2359	0.10824	AC009403.2
ENSG00000037474	5	6599352	6633404	142	15	42855	1.2354	0.10835	NSUN2
ENSG00000178773	16	89642176	89663654	69	17	42778	1.235	0.10842	CPNE7
ENSG00000173889	3	169804520	169899537	122	13	42848	1.2348	0.10845	PHC3
ENSG00000204365	10	29135337	29170827	138	12	42705	1.2346	0.10849	C10orf126
ENSG00000100505	14	51441980	51562779	481	42	42848	1.2345	0.1085	TRIM9
ENSG00000160194	21	44299754	44333414	140	14	42810	1.2344	0.10853	NDUFV3
ENSG00000258484	15	69110560	69239150	108	11	42806	1.2343	0.10855	SPESP1
ENSG00000103423	16	4475806	4506776	72	9	42753	1.2341	0.10859	DNAJA3
ENSG00000177300	4	184239220	184241927	1	1	42699	1.2332	0.10876	CLDN22
ENSG00000121390	13	20248896	20357142	169	14	42872	1.233	0.10878	PSPC1
ENSG00000111796	12	9747147	9760482	53	11	42678	1.2327	0.10884	KLRB1
ENSG00000167157	9	132427920	132484875	194	25	42755	1.2326	0.10886	PRRX2
ENSG00000137200	6	37400995	37450603	60	12	42835	1.2325	0.10887	CMTR1
ENSG00000257065	6	144128229	144165754	101	13	42819	1.2323	0.10892	RP3-468K18.5
ENSG00000120907	8	26605667	26724790	488	55	42879	1.2322	0.10894	ADRA1A
ENSG00000038427	5	82767284	82878122	236	39	42788	1.2321	0.10896	VCAN
ENSG00000109323	4	103552660	103682151	210	17	42811	1.232	0.10898	MANBA
ENSG00000101191	20	61509090	61569304	170	23	42875	1.232	0.10898	DIDO1
ENSG00000204428	6	31644461	31651817	11	4	42926	1.2314	0.10908	LY6G5C
ENSG00000172009	19	2785458	2813599	55	6	42827	1.2313	0.1091	THOP1
ENSG00000165985	10	16555742	16564004	32	7	42736	1.2312	0.10912	C1QL3
ENSG00000151743	12	31824071	31882108	121	22	42855	1.231	0.10916	AMN1
ENSG00000104497	8	82711816	82755101	139	11	42902	1.2309	0.10917	SNX16
ENSG00000022840	12	120971283	121015397	127	16	42881	1.2309	0.10919	RNF10
ENSG00000101695	18	29598335	29653176	118	19	42601	1.2307	0.10922	RNF125
ENSG00000113369	5	90664541	90679176	12	5	42779	1.2299	0.10937	ARRDC3
ENSG00000169509	1	152486978	152488486	5	2	42922	1.2296	0.10943	CRCT1
ENSG00000183760	19	39574553	39602133	99	10	42754	1.2294	0.10946	PAPL
ENSG00000163216	1	153012201	153014407	7	1	42722	1.2294	0.10947	SPRR2D
ENSG00000105701	19	18642561	18654887	20	7	42729	1.2294	0.10947	FKBP8
ENSG00000143167	1	167022073	167059868	98	15	42774	1.2292	0.10949	GPA33
ENSG00000213918	16	3661729	3730144	156	14	42768	1.2292	0.10949	DNASE1
ENSG00000125746	19	46110252	46148887	94	15	42820	1.2292	0.1095	EML2
ENSG00000169499	8	38758753	38831428	178	38	42581	1.2289	0.10955	PLEKHA2
ENSG00000141579	17	80787311	80798454	33	6	42901	1.2282	0.10968	ZNF750
ENSG00000088320	20	30063096	30072708	12	4	42606	1.2282	0.10968	REM1
ENSG00000251349	9	103204553	103339918	286	15	42873	1.2281	0.1097	MSANTD3-TMEFF1
ENSG00000241697	9	103204560	103339918	286	15	42873	1.2281	0.1097	TMEFF1
ENSG00000163171	2	37869032	37965611	322	36	42628	1.2276	0.1098	CDC42EP3
ENSG00000170889	19	54704610	54752862	111	11	42390	1.2273	0.10985	RPS9
ENSG00000182108	16	11022748	11036317	12	5	42607	1.2272	0.10988	DEXI
ENSG00000056736	3	53880607	53899827	60	11	42727	1.2271	0.1099	IL17RB
ENSG00000102763	13	42140973	42535256	942	46	42884	1.2265	0.11001	VWA8
ENSG00000205476	14	99977603	100070363	298	17	42749	1.2264	0.11002	CCDC85C
ENSG00000268488	15	44075041	44075231	1	1	42927	1.2261	0.11008	AC018512.1
ENSG00000197818	20	48429250	48508779	236	21	42891	1.2261	0.11009	SLC9A8
ENSG00000159167	8	23699428	23712320	25	5	42862	1.2254	0.11022	STC1
ENSG00000104957	19	13842574	13874110	57	7	42634	1.2251	0.11027	CCDC130
ENSG00000134824	11	61560452	61634826	126	14	42866	1.2249	0.1103	FADS2
ENSG00000196209	20	1451386	1472233	71	10	42832	1.225	0.1103	SIRPB2
ENSG00000105321	19	47759237	47775210	4	2	42172	1.2247	0.11034	CCDC9
ENSG00000087510	20	55204358	55214339	9	4	42384	1.2246	0.11037	TFAP2C
ENSG00000241878	22	32014477	32058418	125	12	42887	1.2244	0.11039	PISD
ENSG00000115844	2	172964167	172967628	4	2	42638	1.2244	0.11041	DLX2
ENSG00000164256	5	23507264	23528706	30	9	42804	1.2243	0.11042	PRDM9
ENSG00000141994	19	5784843	5791249	25	5	42838	1.2243	0.11042	DUS3L
ENSG00000148334	9	130882972	130890741	4	2	42628	1.2242	0.11045	PTGES2
ENSG00000197536	5	131746328	131811736	182	17	42869	1.2233	0.11061	C5orf56
ENSG00000136938	9	100745643	100778225	34	9	42824	1.2231	0.11066	ANP32B
ENSG00000156650	10	76585340	76792380	236	18	42865	1.223	0.11066	KAT6B
ENSG00000196466	19	12500830	12512085	6	2	42517	1.2229	0.11068	ZNF799
ENSG00000143149	1	165631453	165668100	136	14	42780	1.2228	0.11071	ALDH9A1
ENSG00000168454	18	9885763	9889272	18	6	42744	1.2227	0.11072	TXNDC2
ENSG00000120440	6	167738574	167772991	87	15	42816	1.2225	0.11076	TTLL2
ENSG00000112164	6	39016574	39055519	169	20	42786	1.2222	0.11081	GLP1R
ENSG00000081870	1	54382247	54411602	53	4	42883	1.2215	0.11095	HSPB11
ENSG00000142449	19	8130286	8214730	386	44	42740	1.221	0.11105	FBN3
ENSG00000114648	3	47324407	47388306	50	11	42765	1.2208	0.11107	KLHL18
ENSG00000030304	9	113431051	113563859	339	38	42868	1.2209	0.11107	MUSK
ENSG00000187098	3	69788586	70017488	422	19	42680	1.2208	0.11108	MITF
ENSG00000109272	4	74718906	74719872	2	1	42823	1.2203	0.11117	PF4V1
ENSG00000170525	10	6186881	6277495	164	33	42578	1.2199	0.11125	PFKFB3
ENSG00000091542	17	18086392	18113268	62	7	42874	1.2199	0.11125	ALKBH5
ENSG00000172548	5	156887027	156901725	46	8	42854	1.2194	0.11134	NIPAL4
ENSG00000160404	9	130493803	130497604	13	4	42804	1.2191	0.11141	TOR2A
ENSG00000172464	11	56408942	56409947	2	1	42893	1.2189	0.11145	OR5AP2
ENSG00000066294	1	160510885	160549306	112	13	42904	1.2186	0.11149	CD84
ENSG00000143333	1	182567758	182573543	8	3	42792	1.2183	0.11156	RGS16
ENSG00000017427	12	102789645	102874423	128	17	42868	1.2181	0.11159	IGF1
ENSG00000073536	17	33455772	33469334	12	5	42553	1.2177	0.11166	NLE1
ENSG00000125388	4	2965335	3042474	230	18	42861	1.2173	0.11174	GRK4
ENSG00000179403	1	1370241	1378262	16	4	42551	1.2171	0.11178	VWA1
ENSG00000135976	2	97779233	97930258	50	5	42751	1.2162	0.11195	ANKRD36
ENSG00000158435	2	101869264	101886778	25	8	42691	1.2161	0.11197	CNOT11
ENSG00000155755	2	202484907	202508293	33	10	42777	1.2161	0.11197	TMEM237
ENSG00000176912	18	641320	658340	26	5	42636	1.2153	0.11214	C18orf56
ENSG00000088367	20	34679426	34820721	139	16	42855	1.2151	0.11216	EPB41L1
ENSG00000145850	5	156346293	156390266	86	13	42872	1.2148	0.11221	TIMD4
ENSG00000077514	11	74204896	74380162	508	26	42844	1.2148	0.11222	POLD3
ENSG00000118689	6	108881038	109005977	152	16	42863	1.2143	0.11232	FOXO3
ENSG00000155287	10	101370282	101380366	20	3	42789	1.2141	0.11235	SLC25A28
ENSG00000259384	17	61994560	61996179	3	2	42565	1.2135	0.11247	GH1
ENSG00000268927	16	70695570	70699739	4	2	42464	1.2134	0.11248	FLJ00418
ENSG00000185271	14	20896970	20903801	27	6	42693	1.2132	0.11253	KLHL33
ENSG00000115592	2	219687106	219696809	4	1	42642	1.213	0.11256	PRKAG3
ENSG00000198142	2	110371911	110376563	10	3	42850	1.213	0.11257	SOWAHC
ENSG00000180861	12	13524023	13540101	80	7	42801	1.213	0.11257	C12orf36
ENSG00000145244	4	47596015	47840123	586	30	42835	1.2126	0.11264	CORIN
ENSG00000010310	19	46171502	46186982	29	7	42786	1.2124	0.11268	GIPR
ENSG00000168229	14	52734431	52743442	35	8	42859	1.2121	0.11274	PTGDR
ENSG00000197885	3	23933151	23988082	170	14	42884	1.212	0.11276	NKIRAS1
ENSG00000168259	17	40128451	40173394	56	10	42788	1.2116	0.11282	DNAJC7
ENSG00000259112	11	77728017	77790911	231	16	42717	1.2114	0.11286	NDUFC2-KCTD14
ENSG00000156599	11	57435219	57468659	50	9	42881	1.2114	0.11287	ZDHHC5
ENSG00000141837	19	13317256	13734804	1257	133	42698	1.2114	0.11288	CACNA1A
ENSG00000197555	14	71787166	72207946	480	28	42878	1.2113	0.1129	SIPA1L1
ENSG00000170745	2	18059114	18542882	1779	115	42834	1.2112	0.11292	KCNS3
ENSG00000155754	2	202352148	202483901	364	19	42880	1.2109	0.11297	ALS2CR11
ENSG00000185905	16	29753784	29757327	5	2	42656	1.2103	0.11308	C16orf54
ENSG00000089127	12	113344582	113369990	96	3	42851	1.2101	0.11312	OAS1
ENSG00000144199	2	97749320	97760619	7	2	42756	1.2098	0.11317	FAHD2B
ENSG00000155760	2	202899310	202903160	6	3	42890	1.2096	0.11322	FZD7
ENSG00000160868	7	99354604	99381888	16	7	42839	1.2095	0.11324	CYP3A4
ENSG00000103994	15	42705021	42783321	119	12	42832	1.2094	0.11326	ZNF106
ENSG00000111249	12	111471828	111788358	368	27	42811	1.2093	0.11328	CUX2
ENSG00000223874	2	217735495	217736362	2	1	42895	1.2091	0.11332	AC007557.1
ENSG00000135596	6	109765265	109787171	47	11	42859	1.2088	0.11338	MICAL1
ENSG00000127481	1	19401000	19536770	238	21	42888	1.2081	0.11351	UBR4
ENSG00000143379	1	150898739	150937213	55	9	42818	1.2077	0.11358	SETDB1
ENSG00000182851	8	144295068	144299044	16	5	42567	1.2073	0.11365	GPIHBP1
ENSG00000169026	4	675618	683230	12	3	42813	1.2072	0.11368	MFSD7
ENSG00000103021	16	58265061	58317740	194	18	42850	1.207	0.11372	CCDC113
ENSG00000107566	10	101909851	101948091	75	9	42881	1.2067	0.11377	ERLIN1
ENSG00000196355	4	38628029	38666430	92	14	42831	1.2064	0.11382	AC021860.1
ENSG00000058668	1	203595689	203713209	250	32	42687	1.2061	0.1139	ATP2B4
ENSG00000188921	9	20995306	21031635	128	16	42850	1.2052	0.11405	PTPLAD2
ENSG00000103534	16	19421818	19510435	340	28	42871	1.2048	0.11414	TMC5
ENSG00000196456	7	150065879	150109558	96	13	42765	1.2048	0.11415	ZNF775
ENSG00000255713	17	56247017	56247940	4	1	42928	1.2047	0.11416	OR4D2
ENSG00000168872	16	70380732	70407286	23	7	42778	1.2041	0.11428	DDX19A
ENSG00000269549	20	44074071	44077220	8	3	42201	1.204	0.11429	AL031663.2
ENSG00000176153	14	65405870	65409531	9	2	42857	1.2035	0.1144	GPX2
ENSG00000160446	9	131483148	131486406	3	2	42593	1.2034	0.11442	ZDHHC12
ENSG00000073670	17	42836399	42859214	52	7	42842	1.2031	0.11447	ADAM11
ENSG00000185585	9	127539437	127577164	40	8	42504	1.2029	0.11451	OLFML2A
ENSG00000184602	16	11762270	11773015	37	5	42621	1.2028	0.11452	SNN
ENSG00000121940	1	109472130	109506111	110	19	42761	1.202	0.11468	CLCC1
ENSG00000139329	12	91496406	91505608	39	6	42899	1.202	0.11469	LUM
ENSG00000104412	8	109455830	109499145	126	10	42839	1.2013	0.11482	EMC2
ENSG00000125378	14	54416454	54425479	21	6	42832	1.2011	0.11485	BMP4
ENSG00000112531	6	163835032	163999628	339	18	42783	1.2011	0.11486	QKI
ENSG00000154710	7	66147151	66276451	380	17	42902	1.2011	0.11486	RABGEF1
ENSG00000184575	12	64798130	64844907	65	11	42875	1.2008	0.11491	XPOT
ENSG00000188848	4	42112955	42154895	90	10	42836	1.2007	0.11493	BEND4
ENSG00000173852	7	34968488	35077883	335	15	42864	1.2007	0.11494	DPY19L1
ENSG00000204033	10	85980254	85985345	20	6	42900	1.2006	0.11495	LRIT2
ENSG00000153558	3	33318517	33445154	234	19	42836	1.2006	0.11496	FBXL2
ENSG00000162391	1	55074855	55089229	42	11	42745	1.2001	0.11506	FAM151A
ENSG00000101464	20	33148346	33264910	143	12	42849	1.1999	0.1151	PIGU
ENSG00000164976	9	34366668	34376851	25	7	42883	1.1995	0.11517	KIAA1161
ENSG00000125730	19	6677715	6730573	159	21	42523	1.1993	0.1152	C3
ENSG00000196092	9	36833272	37034103	678	57	42797	1.1993	0.11521	PAX5
ENSG00000166862	22	36959968	37099603	259	31	42737	1.1992	0.11523	CACNG2
ENSG00000181409	17	79091095	79139877	215	35	42695	1.1973	0.1156	AATK
ENSG00000133101	13	37005967	37017019	18	4	42818	1.1968	0.11569	CCNA1
ENSG00000222009	1	45274154	45281257	12	3	42662	1.1966	0.11572	BTBD19
ENSG00000077235	16	27470876	27561234	107	11	42816	1.1965	0.11575	GTF3C1
ENSG00000113946	3	190040330	190129932	419	27	42832	1.1965	0.11576	CLDN16
ENSG00000003436	2	188328957	188430487	207	29	42817	1.1963	0.1158	TFPI
ENSG00000188613	10	120789228	120793854	2	1	42824	1.1962	0.11582	NANOS1
ENSG00000166819	15	90207596	90222658	33	10	42682	1.1961	0.11583	PLIN1
ENSG00000175267	16	22103859	22168287	60	11	42789	1.1959	0.11587	VWA3A
ENSG00000163424	3	118864997	118878889	45	9	42907	1.1957	0.1159	C3orf30
ENSG00000108278	17	34842473	34855154	18	4	42929	1.1954	0.11597	ZNHIT3
ENSG00000004660	17	3763609	3798185	37	9	42506	1.1949	0.11605	CAMKK1
ENSG00000138964	22	44568836	44615413	207	28	42744	1.195	0.11605	PARVG
ENSG00000179520	12	100750857	100815837	157	24	42820	1.1949	0.11606	SLC17A8
ENSG00000127561	16	2039661	2044276	7	2	42904	1.1947	0.1161	SYNGR3
ENSG00000149781	11	63974150	63991354	25	6	42862	1.1942	0.11619	FERMT3
ENSG00000151208	10	79550549	79686378	365	16	42830	1.1942	0.11621	DLG5
ENSG00000115523	2	85912298	85925977	57	8	42810	1.194	0.11623	GNLY
ENSG00000204634	2	101624079	101869328	568	34	42791	1.194	0.11624	TBC1D8
ENSG00000113851	3	3190676	3221394	85	12	42811	1.1932	0.11639	CRBN
ENSG00000139174	12	42852140	42984157	373	35	42819	1.1932	0.11639	PRICKLE1
ENSG00000178385	2	208693027	208890284	180	24	42760	1.1931	0.11641	PLEKHM3
ENSG00000221988	6	32121218	32134011	32	11	42903	1.1929	0.11646	PPT2
ENSG00000145113	3	195473636	195539148	180	18	42744	1.1928	0.11647	MUC4
ENSG00000108309	17	42385781	42396039	11	3	42647	1.1928	0.11647	RUNDC3A
ENSG00000197905	12	3068496	3149839	284	28	42753	1.1927	0.1165	TEAD4
ENSG00000136574	8	11534468	11617511	265	31	42788	1.1924	0.11655	GATA4
ENSG00000091136	7	107564244	107643700	134	21	42724	1.1923	0.11658	LAMB1
ENSG00000196611	11	102660651	102668891	30	10	42804	1.1922	0.1166	MMP1
ENSG00000269205	16	2031633	2032918	10	3	42748	1.1921	0.11661	AC005606.1
ENSG00000258227	7	141627157	141646807	46	5	42889	1.192	0.11663	CLEC5A
ENSG00000270188	1	238107024	238108575	10	2	42823	1.1914	0.11675	MTRNR2L11
ENSG00000164483	6	130465460	130686570	969	26	42858	1.1911	0.1168	SAMD3
ENSG00000164237	5	10275987	10308138	106	13	42801	1.191	0.11682	CMBL
ENSG00000114354	3	100428205	100467810	62	7	42877	1.191	0.11683	TFG
ENSG00000085382	6	105175968	105307794	258	13	42870	1.191	0.11683	HACE1
ENSG00000141452	18	21083473	21111746	44	6	42842	1.191	0.11683	C18orf8
ENSG00000113273	5	78073032	78281910	593	30	42794	1.1903	0.11696	ARSB
ENSG00000166401	18	61637159	61672278	43	12	42717	1.1903	0.11697	SERPINB8
ENSG00000182271	17	28643351	28661077	29	5	42855	1.1902	0.11698	TMIGD1
ENSG00000140505	15	75041185	75048543	12	4	42899	1.19	0.11702	CYP1A2
ENSG00000196187	1	226033237	226070069	104	13	42800	1.1898	0.11706	TMEM63A
ENSG00000188992	21	15481134	15583166	347	20	42800	1.1898	0.11706	LIPI
ENSG00000114115	3	139236276	139258671	58	13	42859	1.1896	0.11709	RBP1
ENSG00000170074	5	177134982	177210399	11	3	42375	1.1894	0.11715	FAM153A
ENSG00000183715	11	132284871	133402414	3083	224	42775	1.1893	0.11715	OPCML
ENSG00000196715	7	65338254	65424550	153	12	42907	1.1891	0.1172	VKORC1L1
ENSG00000181588	19	1554668	1568057	3	1	42575	1.1889	0.11723	MEX3D
ENSG00000111269	12	12764761	12798042	51	7	42882	1.1885	0.11732	CREBL2
ENSG00000112041	6	35465651	35480715	43	8	42830	1.1884	0.11734	TULP1
ENSG00000137574	8	56685701	56738007	137	11	42794	1.1884	0.11734	TGS1
ENSG00000092969	1	218519577	218617961	186	31	42795	1.1883	0.11735	TGFB2
ENSG00000180053	8	23559964	23564111	13	3	42581	1.1882	0.11738	NKX2-6
ENSG00000196305	9	94972489	95056038	182	16	42908	1.1879	0.11744	IARS
ENSG00000183161	11	22644079	22647387	2	1	42861	1.1877	0.11748	FANCF
ENSG00000104413	8	95653302	95719694	212	13	42844	1.1876	0.11749	ESRP1
ENSG00000145990	6	13358062	13487894	273	22	42773	1.1875	0.11752	GFOD1
ENSG00000186567	19	45165545	45187631	31	9	42599	1.1865	0.11771	CEACAM19
ENSG00000146856	7	134671259	134832715	325	12	42877	1.1862	0.11778	AGBL3
ENSG00000231171	4	178649911	178911904	739	50	42766	1.186	0.11781	LINC01098
ENSG00000186350	9	137208944	137332431	362	26	42699	1.1858	0.11784	RXRA
ENSG00000111319	12	6456009	6486896	38	8	42741	1.1858	0.11784	SCNN1A
ENSG00000184863	7	155437145	155574179	307	8	42902	1.1853	0.11795	RBM33
ENSG00000255800	9	107360650	107361788	8	2	42927	1.1852	0.11797	OR13C5
ENSG00000204351	6	31926857	31937532	30	10	42919	1.1851	0.11798	SKIV2L
ENSG00000113811	3	53918437	53926015	25	6	42926	1.1842	0.11816	SELK
ENSG00000137648	11	117947753	117992605	175	18	42838	1.1834	0.11832	TMPRSS4
ENSG00000214842	2	17691851	17699706	27	3	42909	1.1826	0.11848	RAD51AP2
ENSG00000111674	12	7022909	7032861	11	3	42390	1.1824	0.11852	ENO2
ENSG00000198015	12	93861264	93897545	113	11	42840	1.1823	0.11855	MRPL42
ENSG00000007312	17	62006100	62009714	11	2	42861	1.1822	0.11857	CD79B
ENSG00000198089	22	31884674	32014572	356	21	42881	1.1803	0.11895	SFI1
ENSG00000109158	4	46920917	46996424	191	22	42850	1.1794	0.11911	GABRA4
ENSG00000126785	14	63670832	63759937	220	20	42840	1.1791	0.11918	RHOJ
ENSG00000186451	3	57094469	57109460	41	8	42779	1.1788	0.11924	SPATA12
ENSG00000181215	4	5958845	5991545	190	26	42752	1.1788	0.11924	C4orf50
ENSG00000090581	16	1401924	1413352	19	6	42719	1.1786	0.11929	GNPTG
ENSG00000147592	8	71547553	71581409	104	13	42878	1.1782	0.11935	LACTB2
ENSG00000259658	15	102277302	102285913	12	4	42895	1.1782	0.11936	RP11-89K11.1
ENSG00000204147	10	52499078	52576255	126	11	42885	1.1781	0.11938	ASAH2B
ENSG00000182111	7	57509883	57533252	86	4	42391	1.178	0.11939	ZNF716
ENSG00000139287	12	72332626	72580398	564	26	42830	1.1778	0.11943	TPH2
ENSG00000164542	7	36363830	36429734	159	22	42819	1.1774	0.11951	KIAA0895
ENSG00000189144	19	38226734	38307940	160	21	42862	1.1774	0.11952	ZNF573
ENSG00000121577	3	119355304	119384171	103	12	42877	1.1772	0.11956	POPDC2
ENSG00000112561	6	41651716	41703997	148	24	42767	1.1772	0.11956	TFEB
ENSG00000198756	1	183898796	184006863	300	27	42792	1.1771	0.11957	COLGALT2
ENSG00000182674	8	73449626	73850584	1082	61	42870	1.1769	0.11962	KCNB2
ENSG00000160323	9	136279478	136324508	149	20	42815	1.1768	0.11964	ADAMTS13
ENSG00000120699	13	37572953	37583750	14	2	42887	1.1766	0.11967	EXOSC8
ENSG00000127952	7	75625656	75677322	105	15	42773	1.1766	0.11968	STYXL1
ENSG00000172336	7	100303676	100305118	3	1	42873	1.1765	0.1197	POP7
ENSG00000197980	3	156543270	156763918	594	25	42877	1.1764	0.11973	LEKR1
ENSG00000106348	7	128032331	128050306	52	12	42864	1.1762	0.11976	IMPDH1
ENSG00000174450	15	23684645	23692381	15	1	42810	1.176	0.11979	GOLGA6L2
ENSG00000077809	7	74071994	74175026	90	11	42833	1.1759	0.11983	GTF2I
ENSG00000221866	7	131808091	132333447	1424	121	42825	1.1759	0.11983	PLXNA4
ENSG00000186193	9	139956581	139965040	23	4	42343	1.1759	0.11983	SAPCD2
ENSG00000122140	9	138391830	138396519	16	4	42820	1.1753	0.11994	MRPS2
ENSG00000070761	16	58147496	58163354	41	6	42904	1.1753	0.11994	C16orf80
ENSG00000154723	21	27088815	27107984	24	6	42794	1.1753	0.11995	ATP5J
ENSG00000166183	14	104552016	104579098	74	13	42617	1.1749	0.12001	ASPG
ENSG00000235942	1	152815344	152816459	1	1	42651	1.1748	0.12004	LCE6A
ENSG00000156256	21	30396950	30426809	34	8	42879	1.1748	0.12004	USP16
ENSG00000164362	5	1253262	1295184	66	23	42559	1.1747	0.12005	TERT
ENSG00000204869	19	46543006	46580376	110	14	42742	1.1747	0.12006	IGFL4
ENSG00000143412	1	150954493	150968110	30	8	42788	1.1745	0.12009	ANXA9
ENSG00000143554	1	153746830	153752633	4	2	42774	1.1745	0.12009	SLC27A3
ENSG00000181029	19	7745729	7747744	3	1	42097	1.1741	0.12017	TRAPPC5
ENSG00000188389	2	242792033	242801060	16	2	42821	1.1735	0.12029	PDCD1
ENSG00000153827	2	230628554	230787955	187	22	42822	1.1735	0.1203	TRIP12
ENSG00000156959	3	9543481	9595486	171	14	42809	1.1733	0.12034	LHFPL4
ENSG00000152056	2	224616403	224702744	328	25	42767	1.1726	0.12049	AP1S3
ENSG00000169220	5	176784838	176799602	19	5	42771	1.1723	0.12053	RGS14
ENSG00000184544	17	9674751	9694614	40	4	42561	1.1722	0.12056	DHRS7C
ENSG00000159217	17	47074774	47133012	95	14	42819	1.1722	0.12056	IGF2BP1
ENSG00000137731	11	117671559	117699413	87	20	42734	1.1717	0.12065	FXYD2
ENSG00000233927	19	8386042	8388224	10	4	42742	1.1717	0.12065	RPS28
ENSG00000119986	10	99437181	99447080	32	6	42805	1.1717	0.12066	AVPI1
ENSG00000251655	12	11504757	11548500	62	13	42154	1.1714	0.12073	PRB1
ENSG00000221829	9	35073832	35080013	7	3	42929	1.1708	0.12083	FANCG
ENSG00000158711	1	205577071	205601090	52	10	42796	1.1707	0.12085	ELK4
ENSG00000003402	2	201980827	202041410	127	14	42894	1.1706	0.12088	CFLAR
ENSG00000186051	9	108424738	108425367	1	1	42865	1.1706	0.12088	TAL2
ENSG00000134955	11	124932963	124959131	119	24	42796	1.1705	0.12089	SLC37A2
ENSG00000197532	1	158516918	158517895	2	1	42899	1.1703	0.12094	OR6Y1
ENSG00000141141	17	35969787	36003493	43	6	42869	1.1703	0.12095	DDX52
ENSG00000135443	12	52753790	52761265	24	8	42803	1.1699	0.12101	KRT85
ENSG00000105877	7	21582833	21941457	1528	103	42828	1.1698	0.12103	DNAH11
ENSG00000123353	12	56211703	56215663	1	1	42871	1.1696	0.12107	ORMDL2
ENSG00000176386	9	116018115	116037869	54	11	42838	1.1688	0.12123	CDC26
ENSG00000020577	14	55033815	55260033	499	92	42758	1.1683	0.12134	SAMD4A
ENSG00000058335	15	79252289	79383115	308	40	42693	1.1682	0.12136	RASGRF1
ENSG00000043591	10	115803806	115806667	3	2	42888	1.168	0.12141	ADRB1
ENSG00000164338	5	72861268	72877794	38	4	42282	1.1677	0.12146	UTP15
ENSG00000268614	19	7598481	7604945	18	5	42606	1.1676	0.12149	CTD-2207O23.10
ENSG00000125657	19	6531010	6535931	4	2	42758	1.1674	0.12152	TNFSF9
ENSG00000237524	2	127656472	127659673	16	3	42854	1.167	0.12161	AC114783.1
ENSG00000127955	7	79763271	79848718	168	22	42793	1.1669	0.12163	GNAI1
ENSG00000135324	6	84743475	84800600	137	13	42826	1.1665	0.12171	MRAP2
ENSG00000101473	20	44470360	44486045	36	10	42815	1.1664	0.12172	ACOT8
ENSG00000103187	16	84599200	84651683	175	22	42717	1.166	0.1218	COTL1
ENSG00000240857	2	18735989	18741946	8	5	42669	1.1659	0.12182	RDH14
ENSG00000196778	11	4510109	4511138	2	1	42872	1.166	0.12182	OR52K1
ENSG00000221986	1	109834987	109849663	31	8	42632	1.1659	0.12183	MYBPHL
ENSG00000095627	10	115939029	115992063	121	11	42858	1.1651	0.12198	TDRD1
ENSG00000184436	22	21353393	21356485	6	3	42508	1.165	0.12201	THAP7
ENSG00000176978	9	140004994	140009629	12	4	42667	1.165	0.12202	DPP7
ENSG00000104371	8	42231586	42234750	6	2	42920	1.1648	0.12205	DKK4
ENSG00000255524	16	28648975	28670003	2	1	42450	1.1639	0.12223	NPIPB8
ENSG00000143793	1	228288427	228293112	5	3	42744	1.1638	0.12224	C1orf35
ENSG00000106992	9	130628759	130640022	15	6	42501	1.1638	0.12225	AK1
ENSG00000143409	1	150969025	150980851	17	6	42770	1.1637	0.12227	FAM63A
ENSG00000145975	6	4049668	4087578	109	12	42777	1.1633	0.12236	FAM217A
ENSG00000143105	1	111059839	111061797	5	2	42564	1.1632	0.12237	KCNA10
ENSG00000075643	18	33767482	33852120	227	34	42763	1.1627	0.12248	MOCOS
ENSG00000163626	4	73921797	73935472	11	3	42798	1.1624	0.12254	COX18
ENSG00000177291	10	35894338	35897863	15	5	42870	1.1623	0.12255	GJD4
ENSG00000243335	7	66093868	66276446	536	16	42896	1.1622	0.12257	KCTD7
ENSG00000071655	19	1576639	1592882	12	2	42852	1.1615	0.12272	MBD3
ENSG00000164116	4	156587863	156653501	180	27	42795	1.1614	0.12274	GUCY1A3
ENSG00000123124	8	87354967	87490649	342	18	42877	1.1614	0.12274	WWP1
ENSG00000065833	6	83920108	84140797	454	18	42763	1.1612	0.12277	ME1
ENSG00000170044	3	101818088	102198685	722	37	42843	1.1612	0.12279	ZPLD1
ENSG00000173088	10	97667360	97698480	114	20	42836	1.1611	0.12279	C10orf131
ENSG00000120875	8	29190581	29208185	44	8	42660	1.161	0.12281	DUSP4
ENSG00000196428	3	150126122	150184218	136	15	42884	1.1608	0.12286	TSC22D2
ENSG00000091583	17	64208151	64252643	140	17	42881	1.1606	0.12291	APOH
ENSG00000184384	11	95709762	96076344	1118	112	42819	1.1605	0.12293	MAML2
ENSG00000102580	13	96329393	96447243	113	19	42869	1.1604	0.12295	DNAJC3
ENSG00000132485	1	71528974	71546980	30	8	42848	1.16	0.12302	ZRANB2
ENSG00000148925	11	13409548	13484844	165	12	42893	1.1599	0.12304	BTBD10
ENSG00000075624	7	5566782	5603415	86	20	42578	1.1596	0.1231	ACTB
ENSG00000204010	10	91137813	91144962	11	3	42897	1.1595	0.12313	IFIT1B
ENSG00000171766	15	45653322	45694525	70	4	42915	1.1592	0.12318	GATM
ENSG00000175879	2	176994422	176997423	4	2	42879	1.1592	0.12319	HOXD8
ENSG00000084090	2	96850597	96874563	23	5	42808	1.159	0.12322	STARD7
ENSG00000008405	12	107385142	107487607	222	17	42895	1.1589	0.12324	CRY1
ENSG00000112293	6	24424793	24495433	467	31	42894	1.1589	0.12325	GPLD1
ENSG00000242220	21	33948862	33959683	37	6	42735	1.1588	0.12326	TCP10L
ENSG00000129667	17	74466973	74497872	74	15	42658	1.1588	0.12327	RHBDF2
ENSG00000182698	2	220192131	220197899	19	2	42921	1.1586	0.12331	RESP18
ENSG00000197653	12	124247042	124420753	421	38	42761	1.1585	0.12334	DNAH10
ENSG00000204398	13	112240548	112324955	257	18	42761	1.1583	0.12336	RP11-65D24.2
ENSG00000189319	10	126307861	126432838	241	27	42797	1.1581	0.12342	FAM53B
ENSG00000136280	7	45039074	45116068	247	18	42849	1.1575	0.12353	CCM2
ENSG00000106571	7	42000548	42277469	779	69	42794	1.1573	0.12358	GLI3
ENSG00000136270	7	45139699	45151646	37	9	42764	1.1572	0.12359	TBRG4
ENSG00000189120	17	45922279	45933240	31	6	42739	1.1569	0.12366	SP6
ENSG00000146857	7	134916731	134943244	40	5	42818	1.156	0.12385	STRA8
ENSG00000256188	12	11285557	11287243	5	2	42819	1.1559	0.12387	TAS2R30
ENSG00000107902	10	126150403	126306457	774	51	42738	1.1557	0.1239	LHPP
ENSG00000180389	13	28519343	28519727	2	1	42737	1.1556	0.12393	ATP5EP2
ENSG00000162413	1	6650784	6674667	44	10	42817	1.1554	0.12397	KLHL21
ENSG00000177202	19	49110000	49110970	1	1	42830	1.1554	0.12397	SPACA4
ENSG00000148057	9	86237964	86259045	64	12	42886	1.1553	0.12399	IDNK
ENSG00000112245	6	64231666	64293492	96	14	42789	1.1547	0.1241	PTP4A1
ENSG00000164597	7	106842000	107204959	692	18	42841	1.1547	0.12411	COG5
ENSG00000101361	20	2632791	2639039	21	6	42727	1.1547	0.12411	NOP56
ENSG00000127364	7	141478242	141479235	3	1	42675	1.1544	0.12417	TAS2R4
ENSG00000203443	3	172034218	172039513	9	4	42787	1.1542	0.12421	AC092964.1
ENSG00000186020	19	37025676	37096178	135	15	42884	1.154	0.12426	ZNF529
ENSG00000163956	4	3508103	3534286	110	19	42829	1.1539	0.12427	LRPAP1
ENSG00000154188	8	108261721	108510283	774	50	42847	1.1537	0.12432	ANGPT1
ENSG00000137968	1	75667816	76076801	950	36	42868	1.1532	0.12441	SLC44A5
ENSG00000115816	2	37428755	37458856	60	15	42838	1.1528	0.12451	CEBPZ
ENSG00000128482	17	19314438	19320589	3	1	42507	1.1524	0.12457	RNF112
ENSG00000103245	16	779753	791329	20	3	42260	1.152	0.12467	NARFL
ENSG00000169469	1	153003678	153005376	12	1	42872	1.1518	0.12469	SPRR1B
ENSG00000258539	10	126305649	126480296	326	24	42796	1.151	0.12486	RP11-12J10.3
ENSG00000162769	1	213031597	213072705	221	13	42881	1.1507	0.12492	FLVCR1
ENSG00000182187	2	209007297	209010892	18	3	42668	1.1506	0.12494	CRYGB
ENSG00000094755	5	170190354	170241051	146	22	42801	1.1507	0.12494	GABRP
ENSG00000127995	7	94138531	94186331	87	11	42838	1.1506	0.12495	CASD1
ENSG00000179133	10	23556124	23633774	143	15	42751	1.1503	0.12501	C10orf67
ENSG00000272442	6	44240931	44346694	292	30	42805	1.1502	0.12503	RP11-444E17.6
ENSG00000233404	2	102508955	102511150	2	1	42796	1.15	0.12508	FLJ20373
ENSG00000171357	1	46669006	46686933	24	8	42758	1.1499	0.1251	LURAP1
ENSG00000136750	10	26505236	26593487	192	12	42865	1.1499	0.1251	GAD2
ENSG00000117410	1	44440159	44443967	7	3	42891	1.1492	0.12525	ATP6V0B
ENSG00000204001	9	139648838	139652678	21	4	42865	1.149	0.12527	LCN8
ENSG00000187045	22	37461476	37505603	137	15	42753	1.149	0.12528	TMPRSS6
ENSG00000198561	11	57520715	57587018	84	13	42884	1.1486	0.12536	CTNND1
ENSG00000205336	16	57644564	57698944	179	35	42591	1.1486	0.12537	GPR56
ENSG00000186335	5	150694539	150727151	104	12	42885	1.1481	0.12546	SLC36A2
ENSG00000166704	19	58488421	58514717	88	8	42852	1.148	0.12549	ZNF606
ENSG00000223417	11	89644279	89654935	8	3	42691	1.1479	0.1255	TRIM49D1
ENSG00000130193	8	143808621	143818345	27	7	42733	1.1477	0.12554	THEM6
ENSG00000162493	1	13909960	13944452	85	19	42689	1.1475	0.12558	PDPN
ENSG00000165076	7	141536086	141541287	26	2	42917	1.1473	0.12563	PRSS37
ENSG00000196821	6	34555065	34664636	213	18	42807	1.1466	0.12577	C6orf106
ENSG00000135517	12	56843286	56862950	33	8	42610	1.146	0.12591	MIP
ENSG00000253426	8	9009252	9025646	22	3	42369	1.1455	0.12599	RP11-10A14.4
ENSG00000198870	9	136243117	136271220	88	6	42793	1.1449	0.12612	C9orf96
ENSG00000167281	17	77085427	77613550	1449	180	42667	1.1447	0.12617	RBFOX3
ENSG00000170075	1	202091986	202102720	46	12	42747	1.1442	0.12627	GPR37L1
ENSG00000111321	12	6484211	6500733	4	1	42584	1.144	0.12632	LTBR
ENSG00000244537	17	39333698	39334460	5	2	42880	1.1435	0.12642	KRTAP4-2
ENSG00000102471	13	80055287	80130210	115	12	42868	1.1432	0.12648	NDFIP2
ENSG00000144036	2	72403113	73053170	850	20	42828	1.1432	0.12649	EXOC6B
ENSG00000173262	12	7965108	8043744	176	25	42419	1.1428	0.12656	SLC2A14
ENSG00000068903	19	39369197	39390502	37	10	42777	1.1423	0.12666	SIRT2
ENSG00000081177	14	69658228	69709075	93	10	42855	1.1422	0.12668	EXD2
ENSG00000189377	19	42932440	42947200	13	1	42871	1.1417	0.12679	CXCL17
ENSG00000171234	4	69917081	69978705	339	10	42907	1.1416	0.12681	UGT2B7
ENSG00000120784	19	38104650	38183238	160	19	42866	1.1415	0.12682	ZFP30
ENSG00000182257	22	46445358	46450024	4	2	42749	1.1408	0.12697	C22orf26
ENSG00000257017	16	72088491	72094954	10	3	42870	1.1405	0.12703	HP
ENSG00000163751	3	148583043	148614983	85	11	42869	1.1404	0.12706	CPA3
ENSG00000109906	11	113930315	114121398	498	60	42779	1.14	0.12715	ZBTB16
ENSG00000198542	13	102104966	102375456	725	53	42822	1.1397	0.1272	ITGBL1
ENSG00000153130	4	141178440	141306880	272	26	42792	1.1396	0.12723	SCOC
ENSG00000230657	12	11460017	11463369	9	2	42821	1.1387	0.12741	PRB4
ENSG00000251380	5	134779905	134783038	20	5	42920	1.1386	0.12743	C5orf20
ENSG00000095739	10	28966271	28971868	9	3	42523	1.1384	0.12748	BAMBI
ENSG00000128513	7	124462440	124570037	288	7	42856	1.1381	0.12753	POT1
ENSG00000168806	15	43619974	43622803	4	2	42902	1.1378	0.12761	LCMT2
ENSG00000203691	1	225600404	225602040	3	1	42922	1.1375	0.12766	AC092811.1
ENSG00000241322	17	15468798	15522826	63	12	42449	1.1375	0.12766	CDRT1
ENSG00000139977	14	57857262	57882635	18	4	42755	1.1374	0.12769	NAA30
ENSG00000143761	1	228270361	228286912	25	6	42829	1.1373	0.1277	ARF1
ENSG00000115138	2	25383722	25391772	15	6	42820	1.1373	0.1277	POMC
ENSG00000204003	9	139632619	139642905	24	4	42845	1.137	0.12777	LCN6
ENSG00000089060	12	113736564	113797298	122	10	42683	1.1367	0.12782	SLC8B1
ENSG00000106028	7	141438121	141487722	91	2	42662	1.1365	0.12787	SSBP1
ENSG00000137801	15	39873280	39891667	29	5	42901	1.1364	0.12789	THBS1
ENSG00000185442	15	93160673	93353114	715	44	42750	1.136	0.12797	FAM174B
ENSG00000196542	3	161062580	161090668	93	12	42899	1.1357	0.12803	SPTSSB
ENSG00000103227	16	903634	1031318	513	23	42781	1.1353	0.12812	LMF1
ENSG00000110243	11	116660083	116663136	9	4	42920	1.1348	0.12822	APOA5
ENSG00000116117	2	205410516	206484886	2399	122	42833	1.1348	0.12823	PARD3B
ENSG00000160948	8	145649000	145653931	7	2	42712	1.1347	0.12824	VPS28
ENSG00000146859	7	134832824	134850967	47	3	42883	1.1346	0.12827	TMEM140
ENSG00000174339	5	180166042	180167099	4	2	42913	1.1345	0.1283	OR2Y1
ENSG00000113319	5	80256491	80525975	716	68	42775	1.1343	0.12832	RASGRF2
ENSG00000153157	6	10748027	10979553	584	49	42770	1.1344	0.12832	SYCP2L
ENSG00000269042	11	108130255	108136480	2	1	42934	1.1342	0.12835	AP001925.1
ENSG00000066855	8	66556969	66683496	310	20	42858	1.1342	0.12836	MTFR1
ENSG00000178409	6	107386386	107436473	107	16	42725	1.1341	0.12837	BEND3
ENSG00000254550	11	76813886	76814377	2	1	42600	1.134	0.1284	OMP
ENSG00000137996	1	100731763	100758325	61	5	42875	1.1339	0.12842	RTCA
ENSG00000197706	12	55640982	55642086	7	2	42521	1.1338	0.12843	OR6C74
ENSG00000174749	4	113066553	113116412	88	11	42887	1.1337	0.12846	C4orf32
ENSG00000166479	18	66340925	66382535	111	7	42893	1.1333	0.12855	TMX3
ENSG00000204392	6	31765173	31774761	25	10	42929	1.1332	0.12856	LSM2
ENSG00000111276	12	12867992	12875305	7	3	42644	1.1332	0.12856	CDKN1B
ENSG00000112425	6	145822719	146057160	610	13	42880	1.1331	0.12859	EPM2A
ENSG00000105401	19	10501810	10530797	54	8	42734	1.133	0.1286	CDC37
ENSG00000175398	12	56030644	56031638	3	1	42893	1.1324	0.12872	OR10P1
ENSG00000196260	6	30899130	30899952	9	3	42927	1.1323	0.12876	SFTA2
ENSG00000120659	13	43136872	43182149	115	13	42900	1.1323	0.12876	TNFSF11
ENSG00000157005	3	187386694	187388187	4	1	42877	1.1322	0.12877	SST
ENSG00000074706	6	154475631	154677926	640	58	42820	1.132	0.12882	IPCEF1
ENSG00000089356	19	35606732	35615228	14	3	42496	1.1317	0.12888	FXYD3
ENSG00000095951	6	12008995	12165232	381	35	42834	1.1315	0.12892	HIVEP1
ENSG00000131650	16	3013945	3018384	13	2	42888	1.1312	0.12899	KREMEN2
ENSG00000176547	11	48346472	48347507	1	1	42527	1.1311	0.129	OR4C3
ENSG00000205821	17	2310279	2318731	22	7	42271	1.131	0.12902	AC006435.1
ENSG00000188505	19	39687601	39692524	10	2	42683	1.131	0.12902	NCCRP1
ENSG00000167552	12	49578579	49583107	4	1	42736	1.1309	0.12904	TUBA1A
ENSG00000159685	3	126423063	126679249	612	26	42876	1.1306	0.12912	CHCHD6
ENSG00000183386	1	38462442	38471278	8	4	42377	1.1305	0.12914	FHL3
ENSG00000107338	9	37919131	38069210	361	16	42831	1.1299	0.12927	SHB
ENSG00000136143	13	48510622	48612125	432	19	42892	1.1297	0.12929	SUCLA2
ENSG00000089737	14	94517266	94547591	85	7	42861	1.1297	0.1293	DDX24
ENSG00000269067	19	23158270	23185978	64	4	42893	1.1297	0.1293	ZNF728
ENSG00000126215	14	104163946	104181841	29	7	42871	1.1296	0.12932	XRCC3
ENSG00000187811	11	71292956	71318487	25	5	42547	1.1296	0.12933	AP000867.1
ENSG00000197165	16	28603264	28608430	23	6	42697	1.1296	0.12933	SULT1A2
ENSG00000185053	8	13947373	15095848	5856	166	42825	1.1288	0.1295	SGCZ
ENSG00000167395	16	31085743	31095517	14	3	42883	1.1285	0.12955	ZNF646
ENSG00000151577	3	113847499	113918254	192	25	42896	1.1285	0.12956	DRD3
ENSG00000196800	5	147549296	147554961	8	3	42872	1.1285	0.12956	SPINK14
ENSG00000138653	4	115748919	116035032	645	33	42836	1.1284	0.12957	NDST4
ENSG00000212998	8	94752349	94753001	1	1	42845	1.1282	0.12962	RBM12B-AS1
ENSG00000100249	22	29454660	29457832	4	2	42461	1.1276	0.12974	C22orf31
ENSG00000132688	1	156638555	156647189	18	3	42655	1.1269	0.1299	NES
ENSG00000116922	1	38147242	38157914	34	4	42888	1.1266	0.12995	C1orf109
ENSG00000159885	19	44529494	44537265	12	3	42821	1.1265	0.12999	ZNF222
ENSG00000165511	10	45493146	45496336	4	2	42882	1.1263	0.13002	C10orf25
ENSG00000155876	9	19049372	19051019	1	1	42828	1.1262	0.13005	RRAGA
ENSG00000131944	19	33463115	33469128	32	8	42755	1.1256	0.13017	C19orf40
ENSG00000132357	5	40841286	40860275	36	8	42745	1.1256	0.13018	CARD6
ENSG00000092108	14	31091318	31205018	239	19	42893	1.1255	0.13019	SCFD1
ENSG00000032219	14	58765103	58840605	97	14	42826	1.1253	0.13023	ARID4A
ENSG00000099814	14	105331617	105363107	87	8	42665	1.1248	0.13033	CEP170B
ENSG00000171649	19	58089824	58105145	26	4	42903	1.1247	0.13035	ZIK1
ENSG00000065911	2	74425689	74444692	28	5	42588	1.1246	0.13038	MTHFD2
ENSG00000143772	1	226819391	226927024	181	27	42743	1.1246	0.13039	ITPKB
ENSG00000176105	18	721588	812547	221	20	42718	1.1245	0.1304	YES1
ENSG00000128739	15	25068794	25223870	429	65	42707	1.1244	0.13042	SNRPN
ENSG00000125999	20	31861286	31897684	73	10	42726	1.1244	0.13042	BPIFB1
ENSG00000196341	11	124179708	124180733	5	2	42804	1.1241	0.13048	OR8D1
ENSG00000177054	11	19138646	19197969	125	14	42755	1.1239	0.13054	ZDHHC13
ENSG00000007866	6	35441374	35464853	35	13	42728	1.1237	0.13057	TEAD3
ENSG00000164334	5	118965254	118971517	27	4	42756	1.1237	0.13058	FAM170A
ENSG00000198150	17	8261731	8263538	1	1	42748	1.1234	0.13063	AC135178.1
ENSG00000168427	2	239047363	239061588	34	11	42175	1.1227	0.13078	KLHL30
ENSG00000163362	1	200860176	200884863	62	13	42684	1.122	0.13094	C1orf106
ENSG00000117115	1	17393256	17445948	230	14	42791	1.1215	0.13103	PADI2
ENSG00000066557	1	70610488	70671303	88	11	42811	1.121	0.13114	LRRC40
ENSG00000131495	5	140018325	140027370	19	4	42806	1.121	0.13115	NDUFA2
ENSG00000079805	19	10828755	10944164	289	26	42842	1.1203	0.1313	DNM2
ENSG00000157315	16	69377151	69385712	18	7	42803	1.1202	0.13131	TMED6
ENSG00000164619	7	33944523	34195484	441	45	42796	1.1201	0.13133	BMPER
ENSG00000103496	16	31044210	31054296	18	4	42898	1.1201	0.13133	STX4
ENSG00000057019	3	98514785	98620533	236	19	42892	1.1199	0.13138	DCBLD2
ENSG00000196498	12	124808961	125052135	612	86	42704	1.1194	0.13148	NCOR2
ENSG00000124224	20	56806188	56884495	202	16	42838	1.1191	0.13155	PPP4R1L
ENSG00000168769	4	106067032	106200973	226	28	42896	1.119	0.13158	TET2
ENSG00000009790	1	209929377	209955668	79	10	42844	1.1188	0.13161	TRAF3IP3
ENSG00000111341	12	15034115	15038860	6	1	42884	1.1188	0.13161	MGP
ENSG00000114948	2	207308263	207485851	353	36	42873	1.1183	0.13171	ADAM23
ENSG00000115604	2	102927989	103015218	323	17	42889	1.1182	0.13173	IL18R1
ENSG00000073008	19	45147098	45166850	41	9	42789	1.1181	0.13177	PVR
ENSG00000073849	3	186648274	186796341	486	71	42748	1.1179	0.1318	ST6GAL1
ENSG00000089094	12	121866900	122018920	222	18	42761	1.1179	0.13181	KDM2B
ENSG00000250021	15	90377540	90456114	157	12	42715	1.1172	0.13195	C15orf38-AP3S2
ENSG00000223496	16	70284134	70285833	1	1	42669	1.1172	0.13195	EXOSC6
ENSG00000196914	11	120207787	120360645	245	15	42853	1.117	0.13201	ARHGEF12
ENSG00000188157	1	955503	991496	74	7	42629	1.1162	0.13217	AGRN
ENSG00000169598	1	3773845	3801993	105	11	42590	1.1162	0.13217	DFFB
ENSG00000005469	7	86974997	87029111	106	15	42715	1.1162	0.13217	CROT
ENSG00000173239	10	90562487	90580303	39	11	42738	1.116	0.13222	LIPM
ENSG00000122783	7	134777115	134855547	199	10	42870	1.1158	0.13226	C7orf49
ENSG00000013016	2	31456880	31492313	97	11	42788	1.1157	0.13227	EHD3
ENSG00000138892	22	50453552	50495364	137	26	42643	1.1157	0.13227	TTLL8
ENSG00000125772	20	5525085	5591672	163	19	42614	1.1152	0.13237	GPCPD1
ENSG00000218416	2	241388732	241396131	25	9	42509	1.1147	0.13248	AC110619.2
ENSG00000115641	2	105974169	106054970	233	37	42742	1.1147	0.13249	FHL2
ENSG00000165512	10	45495923	45500774	16	4	42880	1.1144	0.13255	ZNF22
ENSG00000139354	12	100967461	101022064	130	14	42797	1.1144	0.13255	GAS2L3
ENSG00000172661	10	46222648	46288409	14	1	42834	1.1142	0.13259	FAM21C
ENSG00000160838	1	156890442	156902886	30	4	42895	1.1141	0.13262	LRRC71
ENSG00000104419	8	134249414	134314265	211	35	42641	1.114	0.13264	NDRG1
ENSG00000128254	22	32329507	32341504	36	9	42680	1.114	0.13264	C22orf24
ENSG00000204287	6	32407619	32412823	53	8	42923	1.1135	0.13274	HLA-DRA
ENSG00000129657	17	75082798	75213179	453	45	42833	1.113	0.13285	SEC14L1
ENSG00000179862	1	41326729	41328018	8	3	42808	1.1128	0.13289	CITED4
ENSG00000197658	11	62847412	62911693	261	11	42824	1.1128	0.1329	SLC22A24
ENSG00000143858	1	202559724	202679545	227	31	42585	1.1126	0.13295	SYT2
ENSG00000196417	19	53893046	53930574	136	18	42640	1.1125	0.13295	ZNF765
ENSG00000228075	18	54814293	54817531	12	3	42297	1.112	0.13308	BOD1L2
ENSG00000136045	12	108079509	108106944	67	10	42820	1.1114	0.1332	PWP1
ENSG00000267545	19	45683080	45705702	65	16	42623	1.1114	0.13321	AC005779.2
ENSG00000184224	11	67370351	67374177	6	2	42896	1.1113	0.13322	C11orf72
ENSG00000267059	19	1578338	1605444	15	2	42777	1.1113	0.13322	UQCR11
ENSG00000100401	22	41641615	41682255	83	11	42871	1.1113	0.13322	RANGAP1
ENSG00000015479	5	138609441	138667360	41	6	42167	1.1113	0.13323	MATR3
ENSG00000105825	7	93514709	93520303	18	3	42841	1.1111	0.13326	TFPI2
ENSG00000166747	16	71762913	71843104	173	17	42841	1.1109	0.13331	AP1G1
ENSG00000196374	6	27782822	27783267	1	1	42762	1.1106	0.13338	HIST1H2BM
ENSG00000161920	17	4634723	4636905	4	2	42479	1.1103	0.13344	MED11
ENSG00000214736	6	41755400	41757636	3	2	42876	1.1102	0.13346	TOMM6
ENSG00000165861	14	73436159	73493920	231	20	42900	1.1102	0.13346	ZFYVE1
ENSG00000166197	10	103911933	103923627	12	3	42893	1.1102	0.13347	NOLC1
ENSG00000229117	12	56510370	56511727	2	1	42856	1.1096	0.13358	RPL41
ENSG00000176476	16	28565236	28603111	92	12	42711	1.1096	0.13359	CCDC101
ENSG00000125618	2	113973574	114036527	207	22	42855	1.1095	0.13361	PAX8
ENSG00000133302	5	93954052	94075141	312	18	42872	1.1094	0.13363	ANKRD32
ENSG00000162407	1	56960419	57110974	453	40	42843	1.1091	0.13368	PPAP2B
ENSG00000059145	16	1413206	1464752	116	15	42714	1.1088	0.13375	UNKL
ENSG00000152104	1	214522039	214725792	702	60	42795	1.1088	0.13377	PTPN14
ENSG00000168148	1	228612546	228613026	2	1	42727	1.1081	0.13391	HIST3H3
ENSG00000100304	22	43562628	43583139	94	17	42692	1.108	0.13393	TTLL12
ENSG00000204463	6	31606805	31620482	37	11	42925	1.1077	0.13399	BAG6
ENSG00000113643	5	167913450	167946304	142	9	42885	1.1076	0.13401	RARS
ENSG00000198890	1	107599267	107601916	2	1	42402	1.1076	0.13403	PRMT6
ENSG00000149651	20	44350990	44354469	20	2	42839	1.1074	0.13405	SPINT4
ENSG00000085741	11	75897369	75921780	71	13	42776	1.1074	0.13406	WNT11
ENSG00000255470	11	18161733	18211042	181	9	42823	1.1071	0.13413	RP11-113D6.6
ENSG00000064692	5	121647049	121799914	189	16	42776	1.107	0.13414	SNCAIP
ENSG00000120899	8	27168999	27316903	374	21	42878	1.107	0.13415	PTK2B
ENSG00000182993	12	14956506	15059520	242	11	42823	1.107	0.13415	C12orf60
ENSG00000148834	10	105995114	106027217	62	12	42809	1.1067	0.13422	GSTO1
ENSG00000197233	9	125273081	125274022	2	1	42884	1.1065	0.13424	OR1J2
ENSG00000163106	4	95219686	95264027	85	9	42810	1.1059	0.13439	HPGDS
ENSG00000103254	16	770581	772601	6	1	41513	1.1059	0.13439	FAM173A
ENSG00000123388	12	54366910	54371427	5	1	42663	1.1057	0.13442	HOXC11
ENSG00000166148	12	63539014	63544722	14	6	42861	1.1058	0.13442	AVPR1A
ENSG00000030582	17	42422614	42430470	12	5	42578	1.1052	0.13453	GRN
ENSG00000136478	17	62224587	62340661	223	13	42869	1.1052	0.13453	TEX2
ENSG00000163046	2	132905164	133015542	29	2	42535	1.1049	0.13459	ANKRD30BL
ENSG00000164904	5	125877533	125931110	135	20	42744	1.1048	0.13462	ALDH7A1
ENSG00000143847	1	202995626	203047868	162	23	42702	1.1048	0.13463	PPFIA4
ENSG00000106128	7	30978284	31032869	152	24	42818	1.1047	0.13465	GHRHR
ENSG00000242866	15	43891596	44010458	80	8	42599	1.1045	0.13468	STRC
ENSG00000074071	16	1821891	1823156	3	1	42879	1.1042	0.13474	MRPS34
ENSG00000119523	9	101978708	101984238	7	1	42857	1.1042	0.13475	ALG2
ENSG00000159640	17	61554422	61599205	84	10	42768	1.104	0.1348	ACE
ENSG00000136161	13	49063095	49107369	36	10	42774	1.1035	0.13491	RCBTB2
ENSG00000081051	4	74296855	74321891	41	8	42842	1.1032	0.13496	AFP
ENSG00000117408	1	44412611	44433694	32	5	42866	1.1031	0.13498	IPO13
ENSG00000184698	11	5410607	5411664	7	1	42933	1.1031	0.13499	OR51M1
ENSG00000179915	2	50145643	51259674	3364	118	42840	1.1027	0.13508	NRXN1
ENSG00000254004	19	37001597	37019562	40	8	42894	1.1025	0.13512	ZNF260
ENSG00000076258	1	171283347	171311223	33	7	42799	1.1018	0.13527	FMO4
ENSG00000005513	16	1031808	1036979	23	5	42582	1.1015	0.13533	SOX8
ENSG00000149930	16	29984962	30003582	23	3	42815	1.1012	0.1354	TAOK2
ENSG00000249992	3	45265958	45267770	3	2	42908	1.1011	0.13542	TMEM158
ENSG00000149541	11	62382768	62389647	3	2	42610	1.1011	0.13543	B3GAT3
ENSG00000100425	22	50166931	50221160	113	11	42849	1.1011	0.13544	BRD1
ENSG00000125304	13	100153671	100216260	133	18	42892	1.1001	0.13565	TM9SF2
ENSG00000156711	6	36095586	36107842	21	7	42736	1.0997	0.13573	MAPK13
ENSG00000122861	10	75668935	75677255	12	3	42886	1.0997	0.13574	PLAU
ENSG00000197309	11	124055923	124056952	6	2	42897	1.0994	0.13579	OR10D3
ENSG00000198520	1	45140364	45191263	66	20	42488	1.0986	0.13598	C1orf228
ENSG00000100558	14	67853700	67878917	78	11	42889	1.0983	0.13605	PLEK2
ENSG00000110090	11	68522088	68611878	173	21	42779	1.0981	0.13608	CPT1A
ENSG00000163875	1	37958176	37980375	73	13	42716	1.098	0.1361	MEAF6
ENSG00000188385	10	133918175	133998313	354	39	42709	1.098	0.1361	JAKMIP3
ENSG00000114744	3	149456257	149470286	24	4	42913	1.0978	0.13614	COMMD2
ENSG00000147724	8	139142266	139509065	918	87	42797	1.0978	0.13615	FAM135B
ENSG00000124491	6	6144318	6321246	489	72	42701	1.0975	0.1362	F13A1
ENSG00000135686	16	84682131	84701292	63	10	42767	1.0971	0.1363	KLHL36
ENSG00000101049	20	42187608	42216877	55	11	42564	1.0968	0.13637	SGK2
ENSG00000213213	9	139690802	139702193	22	4	42774	1.0967	0.13638	CCDC183
ENSG00000139610	12	51722227	51740463	37	6	42865	1.0961	0.13652	CELA1
ENSG00000204257	6	32916390	32936871	89	17	42925	1.0959	0.13657	HLA-DMA
ENSG00000188996	6	655939	656963	4	2	42893	1.0956	0.13663	HUS1B
ENSG00000135632	2	73441350	73454365	27	8	42852	1.0955	0.13665	SMYD5
ENSG00000065675	10	6469105	6622263	382	49	42646	1.0952	0.13672	PRKCQ
ENSG00000167363	17	80693451	80709073	52	8	42821	1.0951	0.13673	FN3K
ENSG00000183607	2	69172364	69180102	17	5	42780	1.0949	0.13677	GKN2
ENSG00000124785	6	5998232	6007200	26	5	42716	1.0948	0.13681	NRN1
ENSG00000083223	9	88902648	88969369	103	10	42777	1.0937	0.13705	ZCCHC6
ENSG00000111877	6	119134605	119256327	323	16	42891	1.0933	0.13714	MCM9
ENSG00000167840	17	5008836	5026411	41	12	42831	1.0932	0.13714	ZNF232
ENSG00000169902	7	65670186	65885530	399	17	42865	1.0927	0.13726	TPST1
ENSG00000178202	11	108342832	108369159	38	6	42751	1.0926	0.13729	KDELC2
ENSG00000167996	11	61727190	61735132	16	7	42701	1.0924	0.13733	FTH1
ENSG00000171533	11	75297963	75380165	145	15	42812	1.0921	0.13739	MAP6
ENSG00000143476	1	212208919	212280742	230	25	42909	1.0917	0.13748	DTL
ENSG00000132702	1	156589086	156595517	8	2	42881	1.0917	0.13749	HAPLN2
ENSG00000176903	14	74178494	74181128	3	2	42881	1.0917	0.13749	PNMA1
ENSG00000111666	12	102090725	102137918	101	17	42820	1.0916	0.1375	CHPT1
ENSG00000166391	11	75428864	75444003	34	8	42699	1.0916	0.13751	MOGAT2
ENSG00000160862	7	99564343	99573780	14	5	42841	1.0915	0.13752	AZGP1
ENSG00000196453	7	149128454	149158214	26	9	42525	1.0915	0.13752	ZNF777
ENSG00000188730	7	49813257	49961546	303	31	42725	1.0914	0.13754	VWC2
ENSG00000087303	14	52471521	52535712	295	21	42884	1.0912	0.1376	NID2
ENSG00000196118	16	30768744	30774031	6	4	42751	1.0911	0.13763	C16orf93
ENSG00000270617	7	43906157	43946188	92	14	42839	1.0906	0.13772	URGCP-MRPS24
ENSG00000221933	7	143771275	143772288	4	2	42545	1.0905	0.13774	OR2A25
ENSG00000164379	6	1312675	1314992	7	2	42685	1.0902	0.13781	FOXQ1
ENSG00000139620	12	49047184	49076021	34	4	42874	1.0901	0.13783	KANSL2
ENSG00000213886	6	29523292	29527702	9	3	42891	1.0898	0.1379	UBD
ENSG00000147485	8	52232138	52722005	1535	49	42880	1.0898	0.1379	PXDNL
ENSG00000167106	9	130702858	130742792	84	7	42882	1.0897	0.13792	FAM102A
ENSG00000164816	8	6912831	6914256	6	2	42232	1.0896	0.13794	DEFA5
ENSG00000161654	17	42112003	42144987	41	9	42881	1.0895	0.13797	LSM12
ENSG00000009335	7	156931607	157062066	370	15	42872	1.0891	0.13805	UBE3C
ENSG00000198925	2	220074494	220094439	28	5	42886	1.0889	0.13809	ATG9A
ENSG00000188175	7	92817899	92855837	49	11	42880	1.0887	0.13814	HEPACAM2
ENSG00000171450	2	219824377	219826876	5	1	42891	1.0887	0.13815	CDK5R2
ENSG00000124789	6	17615269	17706656	271	25	42889	1.0883	0.13823	NUP153
ENSG00000268040	21	47347679	47352477	14	3	42901	1.0877	0.13836	PRED62
ENSG00000198454	9	139863695	139866442	18	2	42806	1.0876	0.13839	C9orf141
ENSG00000115828	2	37571717	37600465	86	19	42787	1.0874	0.13842	QPCT
ENSG00000214530	11	72465774	72504726	77	10	42811	1.0871	0.1385	STARD10
ENSG00000086159	12	50360977	50370922	7	3	42736	1.0871	0.13851	AQP6
ENSG00000198443	17	39340354	39341594	8	1	42928	1.087	0.13852	KRTAP4-1
ENSG00000184160	4	3768075	3770251	1	1	42211	1.087	0.13853	ADRA2C
ENSG00000167004	15	44038590	44065477	32	4	42911	1.0865	0.13863	PDIA3
ENSG00000101421	20	32399110	32442172	35	6	42710	1.0865	0.13864	CHMP4B
ENSG00000204977	13	50570024	50594617	44	8	42900	1.0864	0.13866	TRIM13
ENSG00000204571	11	71292901	71314399	19	6	42503	1.0861	0.13871	KRTAP5-11
ENSG00000100523	14	53510686	53620000	169	12	42866	1.086	0.13873	DDHD1
ENSG00000052126	12	19282648	19529334	636	34	42839	1.0859	0.13875	PLEKHA5
ENSG00000136436	17	46908350	46943884	83	8	42900	1.0852	0.13891	CALCOCO2
ENSG00000079974	22	51205929	51222091	8	2	42545	1.0846	0.13904	RABL2B
ENSG00000186790	1	47881744	47883723	2	1	42851	1.0845	0.13906	FOXE3
ENSG00000125848	20	14303634	14318262	29	8	42856	1.084	0.13918	FLRT3
ENSG00000167333	11	4619902	4629489	35	6	42877	1.084	0.13919	TRIM68
ENSG00000198521	19	21987752	22034927	112	15	42859	1.084	0.13919	ZNF43
ENSG00000121933	1	112025970	112106584	246	37	42731	1.0838	0.13923	ADORA3
ENSG00000108175	10	80828792	81076276	698	89	42791	1.0837	0.13925	ZMIZ1
ENSG00000118985	5	95220802	95297775	173	9	42852	1.0837	0.13926	ELL2
ENSG00000137078	9	35649292	35650937	1	1	41878	1.0833	0.13935	SIT1
ENSG00000171817	19	38042308	38104998	114	14	42830	1.0832	0.13936	ZNF540
ENSG00000100243	22	43013846	43045574	92	12	42656	1.0832	0.13936	CYB5R3
ENSG00000186026	19	44576297	44593766	36	5	42708	1.0823	0.13955	ZNF284
ENSG00000212734	17	6554971	6556791	4	1	42726	1.0821	0.1396	C17orf100
ENSG00000104365	8	42128820	42189973	92	9	42871	1.0817	0.13969	IKBKB
ENSG00000065621	10	106028631	106064703	52	10	42847	1.0816	0.13972	GSTO2
ENSG00000130725	19	59067079	59070327	3	1	42817	1.0814	0.13976	UBE2M
ENSG00000171940	20	52183604	52226446	63	16	42532	1.0814	0.13977	ZNF217
ENSG00000177663	22	17565844	17596583	45	12	42413	1.0811	0.13983	IL17RA
ENSG00000127362	7	141463897	141464997	2	1	42649	1.0809	0.13988	TAS2R3
ENSG00000179755	16	34256507	34257278	1	1	42709	1.0808	0.1399	CTD-2144E22.5
ENSG00000185008	3	75955846	77699115	4514	200	42800	1.0805	0.13995	ROBO2
ENSG00000070018	12	12268959	12419946	299	17	42860	1.0802	0.14003	LRP6
ENSG00000229644	10	36810649	36813162	5	2	42770	1.0801	0.14005	NAMPTL
ENSG00000117602	1	24829387	24867530	97	11	42873	1.0799	0.1401	RCAN3
ENSG00000180336	17	42733762	42767676	30	10	42879	1.0798	0.14012	C17orf104
ENSG00000171557	4	155525286	155534119	4	2	42914	1.0792	0.14024	FGG
ENSG00000258405	19	52956829	53015407	208	14	42375	1.0791	0.14026	ZNF578
ENSG00000215012	22	19833661	19842419	30	6	42826	1.0789	0.14031	C22orf29
ENSG00000167104	20	31619454	31631853	36	6	42882	1.0789	0.14032	BPIFB6
ENSG00000007237	17	9813926	10101868	857	117	42626	1.0788	0.14034	GAS7
ENSG00000154305	1	222791428	222841354	117	11	42873	1.0787	0.14036	MIA3
ENSG00000138138	10	89511269	89601100	144	9	42808	1.0784	0.14042	ATAD1
ENSG00000188886	2	96789589	96804175	20	5	42862	1.0782	0.14047	ASTL
ENSG00000173285	1	158435272	158436344	3	1	42792	1.0779	0.14054	OR10K1
ENSG00000160796	3	47021173	47051193	41	6	42790	1.0777	0.14059	NBEAL2
ENSG00000127366	7	141490017	141491166	2	1	42681	1.0774	0.14065	TAS2R5
ENSG00000156968	16	15489611	15507125	39	10	42584	1.077	0.14073	MPV17L
ENSG00000196083	3	190231840	190375843	343	42	42742	1.0768	0.14078	IL1RAP
ENSG00000070019	12	14765576	14849519	91	17	42848	1.0767	0.1408	GUCY2C
ENSG00000167491	19	19496635	19619740	179	15	42883	1.0766	0.14083	GATAD2A
ENSG00000104312	8	90769975	90803291	78	10	42863	1.0764	0.14087	RIPK2
ENSG00000119446	9	124999903	125027118	13	2	42545	1.0761	0.14095	RBM18
ENSG00000249459	17	18561742	18585575	26	6	42511	1.076	0.14097	ZNF286B
ENSG00000070182	14	65213002	65346601	471	38	42853	1.0758	0.14101	SPTB
ENSG00000168546	8	21547915	21669869	132	28	42651	1.0756	0.14105	GFRA2
ENSG00000019186	20	52769988	52790512	80	14	42818	1.0755	0.14108	CYP24A1
ENSG00000107815	10	102747124	102754158	4	2	42925	1.0754	0.1411	C10orf2
ENSG00000122965	12	114254543	114404176	594	33	42877	1.0754	0.1411	RBM19
ENSG00000162711	1	247579458	247612410	128	28	42791	1.0751	0.14116	NLRP3
ENSG00000062725	17	58520520	58603580	20	7	42709	1.0751	0.14116	APPBP2
ENSG00000121410	19	58856544	58864865	8	1	42901	1.075	0.14118	A1BG
ENSG00000198074	7	134212344	134226160	53	9	42837	1.0741	0.1414	AKR1B10
ENSG00000107021	9	131549483	131572711	65	6	42863	1.0739	0.14142	TBC1D13
ENSG00000221947	8	71581600	71702606	372	14	42900	1.0739	0.14144	XKR9
ENSG00000145723	5	102421704	102455855	101	6	42725	1.0738	0.14146	GIN1
ENSG00000070770	16	58191811	58231824	123	11	42889	1.0736	0.14151	CSNK2A2
ENSG00000163814	3	45123770	45187914	141	37	42668	1.0734	0.14155	CDCP1
ENSG00000122033	13	28009776	28024739	56	8	42849	1.0731	0.14162	MTIF3
ENSG00000066583	5	128430444	128449721	60	13	42835	1.0724	0.14177	ISOC1
ENSG00000197415	3	156977531	157251408	726	38	42843	1.0722	0.14182	VEPH1
ENSG00000205744	19	6467218	6482568	30	6	42657	1.0721	0.14184	DENND1C
ENSG00000135655	12	62654119	62811211	362	21	42900	1.0717	0.14193	USP15
ENSG00000128709	2	176987088	176989853	4	2	42722	1.0716	0.14194	HOXD9
ENSG00000125869	20	9495005	9511171	38	8	42877	1.0713	0.14201	LAMP5
ENSG00000130803	19	9251056	9274100	87	8	42739	1.0709	0.1421	ZNF317
ENSG00000170445	5	140052758	140071609	31	5	42843	1.0708	0.14212	HARS
ENSG00000175985	14	69951409	69995215	95	14	42794	1.0707	0.14216	PLEKHD1
ENSG00000111371	12	46576846	46663800	172	32	42829	1.0705	0.14219	SLC38A1
ENSG00000164099	4	119201193	119274158	172	25	42859	1.0705	0.1422	PRSS12
ENSG00000137474	11	76839310	76926284	258	26	42660	1.0703	0.14225	MYO7A
ENSG00000184361	17	43331760	43339479	22	4	42885	1.07	0.14231	SPATA32
ENSG00000177721	5	43039335	43043272	5	2	42924	1.0699	0.14233	ANXA2R
ENSG00000197860	5	64961755	65018862	81	11	42647	1.0699	0.14234	SGTB
ENSG00000051523	16	88709691	88717560	28	9	42432	1.0695	0.14241	CYBA
ENSG00000119139	9	71736209	71870124	442	35	42825	1.0693	0.14246	TJP2
ENSG00000139684	13	47345391	47371367	38	6	42761	1.0692	0.14249	ESD
ENSG00000187922	9	139632619	139637808	15	2	42880	1.0691	0.14252	LCN10
ENSG00000240053	6	31637944	31641553	14	6	42928	1.069	0.14253	LY6G5B
ENSG00000198876	9	34086385	34127397	115	13	42636	1.0687	0.14261	DCAF12
ENSG00000130811	19	10225693	10230596	13	4	42607	1.0682	0.14272	EIF3G
ENSG00000165409	14	81421333	81612646	593	40	42789	1.0681	0.14274	TSHR
ENSG00000142230	19	47616531	47713886	75	12	42666	1.0679	0.14279	SAE1
ENSG00000171126	2	42669157	42721237	129	22	42800	1.0677	0.14282	KCNG3
ENSG00000155016	4	108852525	108874613	62	6	42870	1.0677	0.14282	CYP2U1
ENSG00000111711	12	21654715	21671342	75	13	42851	1.0677	0.14283	GOLT1B
ENSG00000144331	2	180306709	180726232	1484	93	42858	1.0675	0.14287	ZNF385B
ENSG00000116035	2	71127720	71160576	100	19	42825	1.0671	0.14296	VAX2
ENSG00000105717	19	19672522	19729725	74	11	42834	1.0671	0.14297	PBX4
ENSG00000132313	2	86426478	86440917	31	4	42869	1.0669	0.14301	MRPL35
ENSG00000163832	3	47537130	47555251	21	6	42850	1.0669	0.14301	ELP6
ENSG00000198218	3	49067140	49131796	51	10	42884	1.0664	0.14312	QRICH1
ENSG00000257727	12	56703626	56710120	8	4	42848	1.0655	0.14333	CNPY2
ENSG00000122042	13	30338508	30424821	196	13	42879	1.065	0.14344	UBL3
ENSG00000198498	4	164415594	164441691	47	4	42904	1.0649	0.14347	TMA16
ENSG00000171931	17	18647326	18682662	67	12	42646	1.0648	0.14349	FBXW10
ENSG00000146399	6	132966123	132967142	3	2	42892	1.0646	0.14352	TAAR1
ENSG00000119004	2	204103663	204163009	109	12	42828	1.0645	0.14355	CYP20A1
ENSG00000113312	5	159436120	159492550	116	11	42881	1.0639	0.14368	TTC1
ENSG00000012061	19	45910591	45982086	175	25	42751	1.0639	0.14369	ERCC1
ENSG00000166352	11	36616051	36694823	263	10	42903	1.0634	0.14381	C11orf74
ENSG00000107281	9	139933922	139940655	8	3	42517	1.0631	0.14387	NPDC1
ENSG00000110400	11	119494120	119599794	239	33	42761	1.0631	0.14387	PVRL1
ENSG00000197953	3	151451704	151479127	99	13	42850	1.0631	0.14388	AADACL2
ENSG00000163347	3	190023490	190040264	81	18	42629	1.0631	0.14388	CLDN1
ENSG00000268126	5	147698550	147701891	1	1	42923	1.0625	0.144	AC091948.1
ENSG00000152092	1	176826438	177134109	633	52	42746	1.0622	0.14408	ASTN1
ENSG00000139645	12	56631591	56652175	22	3	42836	1.062	0.14412	ANKRD52
ENSG00000170855	12	120881764	120884215	1	1	42916	1.0619	0.14415	TRIAP1
ENSG00000257955	12	48413554	48419165	25	4	42824	1.0617	0.14418	RP1-228P16.5
ENSG00000180329	17	42750437	42767147	15	6	42877	1.0617	0.14418	CCDC43
ENSG00000234560	11	123900297	123901341	1	1	42934	1.061	0.14434	OR10G8
ENSG00000141971	19	17516531	17544533	95	11	42737	1.061	0.14435	MVB12A
ENSG00000175387	18	45357922	45457515	180	13	42797	1.0608	0.1444	SMAD2
ENSG00000124074	16	67696848	67701168	4	2	42823	1.0607	0.14441	ENKD1
ENSG00000119326	9	111704851	111775809	199	21	42888	1.0599	0.1446	CTNNAL1
ENSG00000204548	20	29992648	30000641	17	4	42211	1.0597	0.14465	DEFB121
ENSG00000121957	1	109417972	109477167	152	17	42856	1.0596	0.14467	GPSM2
ENSG00000124733	6	42979832	42981706	3	2	42801	1.0595	0.1447	MEA1
ENSG00000154734	21	28208066	28217728	5	2	42687	1.0593	0.14474	ADAMTS1
ENSG00000105639	19	17935589	17958880	23	4	42564	1.0592	0.14475	JAK3
ENSG00000055950	10	102729215	102747272	12	5	42719	1.0592	0.14476	MRPL43
ENSG00000160588	11	118097409	118123065	76	6	42887	1.059	0.14479	MPZL3
ENSG00000124875	4	74702214	74714781	22	8	42844	1.059	0.14481	CXCL6
ENSG00000226364	17	50939481	50976948	149	15	42741	1.0589	0.14482	AC102948.2
ENSG00000203791	10	126436718	126480439	78	11	42801	1.0586	0.14489	METTL10
ENSG00000197272	16	28510683	28523372	21	4	42799	1.0586	0.14489	IL27
ENSG00000267206	9	139638463	139642980	8	4	42726	1.0585	0.14492	LCN6
ENSG00000023171	11	123396344	123498482	301	40	42749	1.0583	0.14496	GRAMD1B
ENSG00000140623	16	4827670	4838522	36	4	42741	1.0583	0.14496	2012-09-01
ENSG00000136463	17	61678231	61685725	2	1	42820	1.0582	0.14499	TACO1
ENSG00000180155	8	143845752	143859640	39	9	42544	1.0581	0.145	LYNX1
ENSG00000269676	12	133049334	133050726	1	1	42689	1.0579	0.14506	MUC8
ENSG00000167645	19	38795753	38807913	34	9	42824	1.0576	0.14512	YIF1B
ENSG00000176231	19	16059818	16060768	5	1	42914	1.0574	0.14515	OR10H4
ENSG00000187474	19	52298416	52329442	97	14	42865	1.0575	0.14515	FPR3
ENSG00000091039	12	76745577	76953589	336	14	42880	1.0573	0.14519	OSBPL8
ENSG00000181495	5	32788945	32791819	4	2	42796	1.0572	0.1452	AC026703.1
ENSG00000196098	3	98072698	98073663	1	1	42934	1.0563	0.14542	OR5K4
ENSG00000154133	11	124753587	124768396	57	10	42830	1.0556	0.14557	ROBO4
ENSG00000136052	12	105196331	105352522	416	25	42856	1.0554	0.14563	SLC41A2
ENSG00000268750	19	58331087	58370309	73	10	42794	1.0552	0.14566	CTD-2583A14.10
ENSG00000269343	19	58331099	58370018	73	10	42794	1.0552	0.14566	ZNF587B
ENSG00000135108	12	117581146	117628336	153	8	42815	1.0552	0.14567	FBXO21
ENSG00000095539	10	102729275	102745628	10	4	42728	1.0549	0.14574	SEMA4G
ENSG00000122642	7	32997017	33046543	103	20	42547	1.0544	0.14585	FKBP9
ENSG00000161594	17	39991937	40004636	40	4	42841	1.0541	0.14591	KLHL10
ENSG00000134049	18	44681413	44702745	61	8	42875	1.054	0.14593	IER3IP1
ENSG00000255994	14	70037483	70038032	1	1	42847	1.0539	0.14596	CCDC177
ENSG00000100029	22	30972612	31003070	98	19	42835	1.0539	0.14597	PES1
ENSG00000133216	1	23037332	23241818	378	43	42672	1.0537	0.14602	EPHB2
ENSG00000124116	20	44376583	44420571	171	13	42872	1.0536	0.14604	WFDC3
ENSG00000162891	1	207038699	207042568	3	1	42532	1.053	0.14616	IL20
ENSG00000242372	20	33866714	33872788	16	2	42812	1.053	0.14617	EIF6
ENSG00000180914	3	8792094	8811314	80	20	42608	1.0528	0.14623	OXTR
ENSG00000104047	15	49913177	49937333	73	6	42920	1.0524	0.1463	DTWD1
ENSG00000135218	7	79998891	80308593	799	44	42811	1.0522	0.14636	CD36
ENSG00000157954	7	5229819	5273457	160	25	42820	1.0521	0.14638	WIPI2
ENSG00000053702	12	2934514	2944710	20	3	42861	1.052	0.14639	NRIP2
ENSG00000162545	1	20808884	20812713	3	2	42831	1.0518	0.14646	CAMK2N1
ENSG00000109805	4	17812525	17846485	66	8	42863	1.0514	0.14654	NCAPG
ENSG00000081087	6	108362613	108487058	197	18	42828	1.0511	0.14661	OSTM1
ENSG00000095261	9	123577774	123605262	34	6	42787	1.0511	0.14661	PSMD5
ENSG00000187054	4	68775103	68829858	149	19	42866	1.051	0.14663	TMPRSS11A
ENSG00000110651	11	2397407	2418649	22	2	42856	1.0505	0.14675	CD81
ENSG00000162814	1	217804666	218045038	712	36	42801	1.0504	0.14677	SPATA17
ENSG00000267228	18	44661027	44702652	139	13	42890	1.0502	0.14681	IER3IP1
ENSG00000140259	15	44096690	44117000	24	3	42894	1.0502	0.14682	MFAP1
ENSG00000111325	12	123459127	123464590	6	2	42775	1.0501	0.14683	OGFOD2
ENSG00000077458	11	95502106	95523573	69	9	42850	1.0501	0.14684	FAM76B
ENSG00000254870	6	31497996	31514385	86	16	42903	1.05	0.14686	ATP6V1G2-DDX39B
ENSG00000197238	6	27791884	27792257	1	1	42740	1.0497	0.14692	HIST1H4J
ENSG00000178358	11	6942205	6943264	6	2	42893	1.0495	0.14697	OR2D3
ENSG00000056558	9	123664671	123691451	80	7	42849	1.0485	0.14721	TRAF1
ENSG00000152208	4	93225550	94695707	3175	102	42838	1.0484	0.14722	GRID2
ENSG00000105289	19	3708107	3750811	116	19	42656	1.0482	0.14726	TJP3
ENSG00000036054	3	99979844	100044095	99	10	42891	1.0482	0.14728	TBC1D23
ENSG00000197943	16	81772702	81991899	1168	101	42707	1.0476	0.14741	PLCG2
ENSG00000107341	9	33817565	33920402	247	20	42860	1.0474	0.14747	UBE2R2
ENSG00000162458	1	16083102	16113089	64	11	42741	1.0471	0.14753	FBLIM1
ENSG00000218739	2	37423631	37443336	35	9	42829	1.0471	0.14754	CEBPZ-AS1
ENSG00000188779	15	68112042	68126899	32	6	42803	1.047	0.14755	SKOR1
ENSG00000112658	6	43139037	43149243	11	3	42812	1.0462	0.14774	SRF
ENSG00000105398	19	48373723	48389654	55	7	42774	1.0452	0.14796	SULT2A1
ENSG00000038945	8	15965387	16424999	1456	49	42827	1.0452	0.14797	MSR1
ENSG00000204852	12	111051832	111087235	36	8	42860	1.0445	0.14814	TCTN1
ENSG00000197150	7	150725510	150744869	50	10	42869	1.0444	0.14815	ABCB8
ENSG00000196544	17	8091652	8093564	1	1	42849	1.044	0.14824	C17orf59
ENSG00000159166	1	201342372	201368736	99	17	42767	1.0437	0.14831	LAD1
ENSG00000174093	17	36337717	36421858	13	2	42182	1.0437	0.14831	RP11-1407O15.2
ENSG00000105251	19	4278598	4290721	24	4	42616	1.0436	0.14833	SHD
ENSG00000179058	9	132374504	132383055	26	5	42687	1.0435	0.14836	C9orf50
ENSG00000138801	4	108511433	108641608	366	22	42830	1.043	0.14848	PAPSS1
ENSG00000105556	19	305575	344798	163	10	42849	1.0427	0.14853	MIER2
ENSG00000198912	1	3805689	3816857	37	5	42820	1.0426	0.14856	C1orf174
ENSG00000232268	11	4615037	4616243	6	2	42886	1.0426	0.14856	OR52I1
ENSG00000267596	17	34323476	34329084	21	5	42884	1.0419	0.14873	CCL15
ENSG00000165078	8	68334360	68658620	798	55	42819	1.0417	0.14877	CPA6
ENSG00000171316	8	61591337	61779465	313	16	42839	1.0415	0.14881	CHD7
ENSG00000163257	4	17802278	17812381	12	2	42879	1.0414	0.14885	DCAF16
ENSG00000260970	9	122257653	122286403	94	11	42709	1.0414	0.14885	RP11-295D22.1
ENSG00000154027	1	77747736	78025651	923	62	42824	1.0413	0.14887	AK5
ENSG00000049449	11	31833939	32127301	692	66	42757	1.0413	0.14887	RCN1
ENSG00000111058	12	81331594	81650533	948	31	42867	1.0412	0.1489	ACSS3
ENSG00000102554	13	73629114	73651676	48	11	42854	1.0409	0.14896	KLF5
ENSG00000169242	1	155099936	155107333	14	5	42733	1.0407	0.14901	EFNA1
ENSG00000197362	7	148766735	148787874	41	7	42842	1.0406	0.14903	ZNF786
ENSG00000154124	5	14664773	14699820	53	8	42818	1.0403	0.1491	FAM105B
ENSG00000104960	19	50353992	50364001	29	7	42805	1.0403	0.14911	PTOV1
ENSG00000136653	1	206680879	206762616	186	26	42751	1.0397	0.14923	RASSF5
ENSG00000139540	12	56623833	56631630	9	2	42856	1.0396	0.14927	SLC39A5
ENSG00000151150	10	61786056	62493248	2143	79	42836	1.0395	0.14929	ANK3
ENSG00000183784	9	213108	215893	16	5	42671	1.0393	0.14933	C9orf66
ENSG00000125885	20	5931298	5975852	112	15	42882	1.0391	0.14937	MCM8
ENSG00000176566	8	88882973	88886296	4	2	42886	1.0391	0.14939	DCAF4L2
ENSG00000183579	22	29279580	29453475	344	29	42853	1.039	0.1494	ZNRF3
ENSG00000141560	17	80674559	80688204	47	10	42715	1.0389	0.14942	FN3KRP
ENSG00000166439	11	74459913	74553458	158	15	42865	1.0388	0.14944	RNF169
ENSG00000140988	16	2012053	2014861	21	5	42754	1.0388	0.14944	RPS2
ENSG00000109320	4	103422486	103538459	255	15	42888	1.0387	0.14946	NFKB1
ENSG00000174227	4	492989	533985	119	5	42812	1.0386	0.14949	PIGG
ENSG00000162408	1	6581407	6614595	94	3	42887	1.0385	0.14952	NOL9
ENSG00000167210	18	44056935	44236996	552	56	42792	1.0385	0.14952	LOXHD1
ENSG00000121236	11	5617339	5634188	94	23	42797	1.0381	0.1496	TRIM6
ENSG00000249242	4	83404323	83483510	167	29	42711	1.0379	0.14966	TMEM150C
ENSG00000089101	20	20033158	20341346	917	53	42804	1.0379	0.14966	C20orf26
ENSG00000150787	11	112097088	112140678	103	6	42832	1.0375	0.14975	PTS
ENSG00000167098	20	31571579	31592239	95	8	42778	1.037	0.14986	SUN5
ENSG00000169826	10	43633934	43680756	104	12	42879	1.0369	0.1499	CSGALNACT2
ENSG00000133195	17	70642088	71088851	1068	107	42689	1.0365	0.14997	SLC39A11
ENSG00000065000	19	2100988	2164464	204	19	42633	1.0365	0.14998	AP3D1
ENSG00000100376	22	45704849	45737836	97	10	42656	1.0364	0.15	FAM118A
ENSG00000173621	11	66624118	66627946	2	1	42871	1.0362	0.15005	LRFN4
ENSG00000176945	3	195447753	195467994	13	4	42220	1.0361	0.15008	MUC20
ENSG00000188257	1	20301925	20306932	8	4	42746	1.0358	0.15015	PLA2G2A
ENSG00000042832	8	133879203	134147147	849	43	42795	1.0357	0.15017	TG
ENSG00000271303	20	627259	634014	12	4	42323	1.0355	0.15022	SRXN1
ENSG00000132964	13	26828276	26979375	368	19	42884	1.0355	0.15023	CDK8
ENSG00000184029	21	39323728	39493454	338	37	42784	1.0354	0.15025	DSCR4
ENSG00000196378	8	145998499	146012730	27	2	42179	1.0353	0.15026	ZNF34
ENSG00000196588	22	40806285	41032706	346	16	42849	1.0351	0.15032	MKL1
ENSG00000196418	1	247285277	247335318	142	14	42875	1.0348	0.15039	ZNF124
ENSG00000121904	1	33979609	34631443	1508	129	42765	1.0344	0.15047	CSMD2
ENSG00000171956	15	60296421	60353929	100	14	42763	1.0342	0.15053	FOXB1
ENSG00000128829	15	40226347	40327797	280	25	42875	1.0341	0.15054	EIF2AK4
ENSG00000243284	1	159824106	159832447	20	5	42719	1.0339	0.1506	VSIG8
ENSG00000158113	12	122652285	122688018	79	13	42536	1.0338	0.15062	LRRC43
ENSG00000137218	6	41737914	41754280	43	11	42815	1.0337	0.15064	FRS3
ENSG00000128294	22	26921458	26992681	273	29	42816	1.0335	0.15069	TPST2
ENSG00000141391	18	12407895	12432237	70	14	42707	1.0333	0.15074	SLMO1
ENSG00000107779	10	88516407	88692595	394	23	42871	1.0331	0.15077	BMPR1A
ENSG00000188716	10	76797594	76818272	54	11	42861	1.0331	0.15078	DUPD1
ENSG00000184108	4	189060573	189068897	69	12	42838	1.0329	0.15083	TRIML1
ENSG00000163295	2	233320833	233324742	13	3	42668	1.0329	0.15084	ALPI
ENSG00000264813	17	61562184	61599209	72	8	42798	1.0328	0.15085	ACE
ENSG00000151726	4	185676749	185747972	154	29	42650	1.0325	0.15092	ACSL1
ENSG00000184661	8	25316513	25365436	110	7	42824	1.0324	0.15095	CDCA2
ENSG00000157823	15	90373831	90437574	116	9	42737	1.0323	0.15097	AP3S2
ENSG00000120328	5	140588269	140591696	5	2	42868	1.0322	0.15098	PCDHB12
ENSG00000180251	2	103089762	103150431	231	15	42866	1.0319	0.15106	SLC9A4
ENSG00000145246	4	47487305	47595503	354	34	42788	1.0316	0.15112	ATP10D
ENSG00000127578	16	679239	684116	12	2	42796	1.0316	0.15114	WFIKKN1
ENSG00000164169	4	148558936	148605381	9	5	42758	1.0314	0.15118	PRMT10
ENSG00000145283	4	87744621	87770416	30	8	42837	1.0313	0.15119	SLC10A6
ENSG00000122729	9	32384618	32454767	183	30	42820	1.031	0.15127	ACO1
ENSG00000231861	3	98216448	98217496	1	1	42381	1.0309	0.1513	OR5K2
ENSG00000161179	22	21982378	21984353	3	1	42379	1.0308	0.15132	YDJC
ENSG00000184985	4	7194265	7744554	2521	205	42680	1.0306	0.15137	SORCS2
ENSG00000137331	6	30710976	30712331	4	2	42886	1.0306	0.15137	IER3
ENSG00000168883	2	85829979	85876403	58	12	42819	1.0304	0.15141	USP39
ENSG00000196171	1	158669369	158670486	1	1	42789	1.0297	0.15159	OR6K2
ENSG00000107937	10	1034338	1065876	82	10	42838	1.0295	0.15162	GTPBP4
ENSG00000105248	19	4247076	4269087	69	4	42794	1.0292	0.1517	CCDC94
ENSG00000073350	17	73521161	73571289	222	25	42765	1.029	0.15175	LLGL2
ENSG00000174720	4	113558120	113578748	38	11	42880	1.0288	0.15179	LARP7
ENSG00000204702	6	29068386	29069658	7	2	42928	1.0287	0.15181	OR2J1
ENSG00000130518	19	18367908	18385319	95	11	42742	1.0285	0.15186	KIAA1683
ENSG00000167925	17	40340817	40346531	3	2	42493	1.0282	0.15192	GHDC
ENSG00000197928	19	53731577	53758151	98	7	42827	1.0281	0.15196	ZNF677
ENSG00000258388	6	32121622	32139755	43	13	42909	1.028	0.15198	PPT2-EGFL8
ENSG00000112936	5	40909354	40983041	254	23	42796	1.0274	0.15212	C7
ENSG00000203877	6	84562985	84567234	11	2	42934	1.0273	0.15213	RIPPLY2
ENSG00000099326	19	59073298	59084942	18	4	42830	1.0273	0.15214	MZF1
ENSG00000157060	1	182869000	182922660	63	9	42792	1.0268	0.15226	SHCBP1L
ENSG00000128016	19	39897453	39900052	2	1	42867	1.0267	0.15228	ZFP36
ENSG00000134077	3	9404526	9428475	55	9	42593	1.0265	0.15234	THUMPD3
ENSG00000117877	19	45909467	45914024	18	5	42873	1.0264	0.15234	CD3EAP
ENSG00000174306	20	39807088	39946312	237	22	42887	1.0262	0.1524	ZHX3
ENSG00000077585	1	236305832	236385165	203	16	42653	1.0259	0.15247	GPR137B
ENSG00000173011	4	7043626	7059679	38	6	42755	1.0255	0.15257	TADA2B
ENSG00000138028	2	27321757	27341995	28	6	42723	1.0253	0.15262	CGREF1
ENSG00000078403	10	21823094	22032559	153	23	42794	1.0251	0.15266	MLLT10
ENSG00000159231	21	37507210	37518864	52	7	42896	1.0248	0.15272	CBR3
ENSG00000160932	8	144099399	144105249	10	4	42349	1.0248	0.15273	LY6E
ENSG00000196503	4	57371509	57390614	46	10	42796	1.0245	0.1528	ARL9
ENSG00000167807	19	10416103	10426685	34	8	42795	1.0242	0.15288	CTD-2369P2.10
ENSG00000267673	19	10416103	10426691	34	8	42795	1.0242	0.15288	FDX1L
ENSG00000010818	6	143072604	143266338	452	44	42740	1.024	0.15292	HIVEP2
ENSG00000166839	15	65204101	65251042	115	20	42708	1.0239	0.15294	ANKDD1A
ENSG00000197563	18	59710800	59854351	592	20	42908	1.0237	0.15298	PIGN
ENSG00000124107	20	43880880	43883205	8	2	42886	1.0234	0.15307	SLPI
ENSG00000148335	9	132371163	132398209	94	13	42780	1.0233	0.15309	NTMT1
ENSG00000134684	1	33240840	33283754	65	8	42666	1.0229	0.15318	YARS
ENSG00000172421	17	60447579	60493837	50	8	42701	1.0228	0.15319	EFCAB3
ENSG00000165152	9	104235453	104295819	175	22	42806	1.0227	0.15322	TMEM246
ENSG00000145949	6	2663863	2751200	406	34	42826	1.0227	0.15323	MYLK4
ENSG00000129465	14	24805227	24809251	16	2	42904	1.0226	0.15325	RIPK3
ENSG00000138036	2	44001178	44037149	125	11	42865	1.0224	0.1533	DYNC2LI1
ENSG00000163638	3	64501333	64673676	397	31	42734	1.0223	0.15332	ADAMTS9
ENSG00000184900	21	46225532	46238694	41	10	42750	1.0217	0.15347	SUMO3
ENSG00000024862	6	139094657	139114456	63	9	42843	1.0215	0.15351	CCDC28A
ENSG00000115275	2	74688184	74692537	2	1	42931	1.0211	0.1536	MOGS
ENSG00000069399	19	45250962	45263301	18	6	42735	1.021	0.15364	BCL3
ENSG00000082068	5	37379314	37753537	739	25	42870	1.0201	0.15383	WDR70
ENSG00000144231	2	128603840	128615731	32	6	42854	1.0197	0.15392	POLR2D
ENSG00000080200	3	97595819	97663810	84	8	42848	1.0195	0.15398	CRYBG3
ENSG00000152217	18	42260138	42648475	684	79	42782	1.0194	0.154	SETBP1
ENSG00000130935	17	65713949	65740647	70	6	42868	1.0194	0.15402	NOL11
ENSG00000117152	1	163038565	163046592	16	6	42702	1.0193	0.15403	RGS4
ENSG00000170605	12	55523465	55524586	4	1	41954	1.0193	0.15403	OR9K2
ENSG00000122543	7	5919458	5925993	22	5	42471	1.0193	0.15404	OCM
ENSG00000108561	17	5336097	5352150	44	10	42860	1.0192	0.15405	C1QBP
ENSG00000257365	14	65381203	65529368	360	35	42852	1.0189	0.15412	FNTB
ENSG00000206069	22	25331077	25342662	17	4	42447	1.0187	0.15416	TMEM211
ENSG00000187581	14	93813537	93814702	8	3	42924	1.0181	0.15432	COX8C
ENSG00000245888	16	27279526	27301813	30	7	42747	1.018	0.15434	CTD-3203P2.2
ENSG00000105369	19	42381190	42385439	4	2	42670	1.0179	0.15436	CD79A
ENSG00000117505	1	93811445	93835055	41	6	42899	1.0179	0.15437	DR1
ENSG00000131242	17	29718642	29865236	369	46	42727	1.0178	0.15438	RAB11FIP4
ENSG00000212768	15	35270552	35272268	3	1	42921	1.0177	0.15441	AC114546.1
ENSG00000197771	10	121588972	121652068	203	13	42878	1.0176	0.15443	MCMBP
ENSG00000114779	3	52002526	52017425	5	2	42693	1.0173	0.15452	ABHD14B
ENSG00000248487	3	52005442	52015212	5	2	42693	1.0173	0.15452	ABHD14A
ENSG00000122483	1	93645476	93744287	189	13	42857	1.0166	0.15466	CCDC18
ENSG00000100426	22	50247490	50283726	129	8	42901	1.0165	0.15471	ZBED4
ENSG00000165280	9	35056061	35073246	32	7	42908	1.0158	0.15487	VCP
ENSG00000133561	7	150322463	150329473	19	5	42900	1.0157	0.1549	GIMAP6
ENSG00000013503	12	106751436	106903976	287	16	42862	1.0155	0.15492	POLR3B
ENSG00000213341	10	101948055	101989376	87	11	42892	1.0153	0.15498	CHUK
ENSG00000119699	14	76424442	76449334	47	7	42830	1.0152	0.15501	TGFB3
ENSG00000104852	19	49588676	49611862	44	14	42711	1.0148	0.1551	SNRNP70
ENSG00000123473	1	47715811	47779819	141	8	42876	1.0147	0.15513	STIL
ENSG00000138670	4	82347547	82965397	1883	86	42804	1.0147	0.15513	RASGEF1B
ENSG00000051620	6	138724668	138743334	32	6	42819	1.0146	0.15514	HEBP2
ENSG00000105520	19	11466062	11476374	11	5	42656	1.0144	0.15519	DKFZP761J1410
ENSG00000152689	2	33661391	33789817	268	37	42735	1.0141	0.15526	RASGRP3
ENSG00000138399	2	170386259	170430385	112	18	42843	1.014	0.15528	FASTKD1
ENSG00000205810	12	10564911	10573194	5	3	42809	1.0141	0.15528	KLRC3
ENSG00000159495	15	43568478	43594453	28	4	42800	1.0138	0.15533	TGM7
ENSG00000136111	13	75858808	76056250	504	51	42813	1.0137	0.15537	TBC1D4
ENSG00000117691	1	212606229	212619714	42	7	42858	1.0133	0.15547	NENF
ENSG00000179988	10	124713897	124757029	124	14	42875	1.0131	0.15551	PSTK
ENSG00000234224	7	123670973	123673523	2	1	42764	1.0126	0.15563	TMEM229A
ENSG00000198783	17	33288549	33290205	4	2	42830	1.0121	0.15574	ZNF830
ENSG00000155275	4	8437867	8495258	168	21	42846	1.0119	0.1558	TRMT44
ENSG00000118849	3	158414681	158450485	108	13	42892	1.0114	0.15592	RARRES1
ENSG00000103642	15	63413999	63434260	48	6	42880	1.0114	0.15592	LACTB
ENSG00000261857	19	41277553	41283395	17	4	42892	1.0114	0.15592	MIA
ENSG00000071462	7	73097355	73119491	61	8	42724	1.011	0.15601	WBSCR22
ENSG00000150361	13	70274726	70682591	1645	66	42849	1.0109	0.15604	KLHL1
ENSG00000271810	1	113245236	113254055	23	7	42763	1.0107	0.15607	RP11-426L16.10
ENSG00000126391	11	65154070	65180996	32	8	42806	1.0107	0.15607	FRMD8
ENSG00000163530	3	109012635	109035364	50	13	42676	1.0103	0.15618	DPPA2
ENSG00000027644	1	156809855	156828810	1	1	42738	1.0101	0.15623	INSRR
ENSG00000132801	20	44486256	44507761	68	7	42905	1.0093	0.15641	ZSWIM3
ENSG00000168447	16	23289552	23392620	173	20	42771	1.0091	0.15645	SCNN1B
ENSG00000258708	14	37641093	37643016	4	2	42872	1.0088	0.15653	SLC25A21-AS1
ENSG00000176641	18	59475296	59561480	287	26	42818	1.0087	0.15656	RNF152
ENSG00000060971	3	38144620	38178733	46	12	42823	1.0086	0.15658	ACAA1
ENSG00000086102	9	33290509	33371155	104	16	42757	1.0085	0.15661	NFX1
ENSG00000076344	16	318300	325980	11	3	42714	1.0085	0.15661	RGS11
ENSG00000206538	3	86987119	87040269	49	10	42830	1.0085	0.15662	VGLL3
ENSG00000141458	18	21086148	21166862	119	10	42819	1.0082	0.15669	NPC1
ENSG00000157617	21	43305221	43373999	190	41	42697	1.0078	0.15677	C2CD2
ENSG00000198553	13	50589390	50595058	13	4	42919	1.0072	0.15693	KCNRG
ENSG00000116106	2	222282747	222438922	370	33	42797	1.0066	0.15705	EPHA4
ENSG00000189079	12	46123448	46301823	143	19	42805	1.0066	0.15706	ARID2
ENSG00000111245	12	111348623	111358526	35	4	42897	1.0065	0.15708	MYL2
ENSG00000135829	1	182808504	182856886	62	8	42831	1.0065	0.15709	DHX9
ENSG00000144362	2	170550975	170558218	9	3	42822	1.0065	0.15709	PHOSPHO2
ENSG00000100362	22	37196728	37215523	63	10	42766	1.0065	0.1571	PVALB
ENSG00000137413	6	42018251	42055199	98	18	42557	1.0063	0.15714	TAF8
ENSG00000259202	15	67435072	67439277	9	4	42138	1.0062	0.15717	RP11-342M21.2
ENSG00000132406	4	4237269	4249950	22	3	42755	1.0058	0.15726	TMEM128
ENSG00000139517	13	28120050	28194541	244	26	42868	1.0058	0.15726	LNX2
ENSG00000125954	14	65381203	65528521	358	36	42852	1.0057	0.15728	CHURC1-FNTB
ENSG00000197991	13	61983818	62002220	52	9	42874	1.0053	0.15739	PCDH20
ENSG00000170537	16	18995256	19075264	173	13	42643	1.0047	0.15752	TMC7
ENSG00000178172	5	147582357	147594700	11	4	42758	1.0046	0.15755	SPINK6
ENSG00000110851	12	108126643	108155049	75	8	42860	1.0045	0.15758	PRDM4
ENSG00000135773	1	230883130	230937749	244	28	42867	1.0044	0.1576	CAPN9
ENSG00000146233	6	46517541	46620523	255	19	42847	1.0042	0.15765	CYP39A1
ENSG00000166128	15	63481668	63559981	167	21	42869	1.0041	0.15767	RAB8B
ENSG00000134248	1	110943871	110950564	15	4	42913	1.0041	0.15768	LAMTOR5
ENSG00000239961	19	54844456	54850421	6	2	42611	1.004	0.15768	LILRA4
ENSG00000107874	10	104183002	104192418	13	4	42828	1.004	0.15769	CUEDC2
ENSG00000133121	13	33677272	33924767	713	57	42834	1.0037	0.15777	STARD13
ENSG00000067704	1	220267444	220321380	107	14	42787	1.0035	0.1578	IARS2
ENSG00000184677	1	22778344	22857650	128	14	42859	1.0034	0.15783	ZBTB40
ENSG00000116752	1	115110178	115124260	21	6	42879	1.0034	0.15783	BCAS2
ENSG00000185437	21	40817781	40887433	234	20	42662	1.0033	0.15785	SH3BGR
ENSG00000154330	9	70943224	71145977	35	7	42456	1.0033	0.15786	PGM5
ENSG00000010932	1	171217638	171255117	97	16	42837	1.003	0.15794	FMO1
ENSG00000100023	22	22006559	22054304	167	18	42837	1.003	0.15794	PPIL2
ENSG00000117475	1	169337208	169365778	80	11	42902	1.0029	0.15797	BLZF1
ENSG00000074181	19	15270444	15311792	107	8	42810	1.0027	0.158	NOTCH3
ENSG00000175336	12	56754353	56756607	2	1	42639	1.0026	0.15804	APOF
ENSG00000169129	10	116054583	116164515	226	35	42706	1.002	0.15818	AFAP1L2
ENSG00000163440	4	56422692	56458379	117	11	42717	1.0019	0.15819	PDCL2
ENSG00000104435	8	80523049	80578410	168	23	42824	1.0019	0.15819	STMN2
ENSG00000197363	8	146024261	146036554	15	3	42513	1.0019	0.1582	ZNF517
ENSG00000147650	8	105501459	105601252	127	20	42846	1.0018	0.15821	LRP12
ENSG00000143199	1	167778625	167883453	316	40	42732	1.0017	0.15826	ADCY10
ENSG00000108861	17	41843489	41856356	32	5	42840	1.0014	0.15831	DUSP3
ENSG00000204560	6	30620896	30640814	20	7	42890	1.0014	0.15832	DHX16
ENSG00000166762	15	43920701	43960316	36	5	42616	1.0014	0.15833	CATSPER2
ENSG00000239886	17	39382900	39383904	1	1	42825	1.0014	0.15833	KRTAP9-2
ENSG00000154945	17	48770551	48785285	20	6	42869	1.0012	0.15837	ANKRD40
ENSG00000026950	6	26402465	26415444	51	5	42908	1.0009	0.15844	BTN3A1
ENSG00000164403	5	132157833	132166590	6	1	42726	1.0008	0.15847	SHROOM1
ENSG00000106803	9	101984346	101992897	18	2	42798	1.0008	0.15847	SEC61B
ENSG00000167394	16	31072164	31085641	16	3	42894	1.0007	0.15848	ZNF668
ENSG00000238227	9	139006427	139010731	10	6	42645	1.0004	0.15855	C9orf69
ENSG00000036828	3	121902530	122005342	388	26	42871	1.0002	0.15861	CASR
ENSG00000168542	2	189839046	189877472	86	13	42819	1.0001	0.15864	COL3A1
ENSG00000120662	13	41790505	41837742	117	10	42760	1.0001	0.15864	MTRF1
ENSG00000105447	19	48949030	48960279	41	7	42867	0.99986	0.15869	GRWD1
ENSG00000171451	18	65173819	65184217	15	5	42867	0.99925	0.15884	DSEL
ENSG00000112996	5	44809027	44820530	14	2	42912	0.99902	0.15889	MRPS30
ENSG00000131374	3	17198654	18486309	2663	45	42849	0.99894	0.15891	TBC1D5
ENSG00000127507	19	14843205	14889353	160	18	42542	0.99887	0.15893	EMR2
ENSG00000188130	22	50683879	50700254	50	10	42811	0.99866	0.15898	MAPK12
ENSG00000131966	14	58666798	58701750	61	10	42729	0.99834	0.15906	ACTR10
ENSG00000140030	14	88471468	88478419	20	5	42923	0.9983	0.15907	GPR65
ENSG00000178645	10	50887697	50918307	94	9	42686	0.99793	0.15916	C10orf53
ENSG00000129347	19	10663761	10676713	52	8	42838	0.99783	0.15918	KRI1
ENSG00000114854	3	52485118	52488086	3	2	42719	0.99764	0.15923	TNNC1
ENSG00000105379	19	51848423	51869672	84	10	42697	0.99756	0.15925	ETFB
ENSG00000141040	17	16454701	16472520	16	2	42783	0.99743	0.15928	ZNF287
ENSG00000116194	1	178818840	178840187	31	8	42856	0.99665	0.15947	ANGPTL1
ENSG00000155115	6	111279763	111289093	59	5	42916	0.9966	0.15948	GTF3C6
ENSG00000197937	19	53627325	53662328	33	15	42516	0.9966	0.15948	ZNF347
ENSG00000166349	11	36532259	36614706	150	19	42842	0.99635	0.15954	RAG1
ENSG00000139350	12	97301001	97347129	79	8	42834	0.9963	0.15955	NEDD1
ENSG00000135835	1	180882290	180920750	98	23	42620	0.99612	0.1596	KIAA1614
ENSG00000130726	19	59055458	59062089	7	3	42836	0.99588	0.15965	TRIM28
ENSG00000166224	10	72575717	72640930	176	20	42885	0.99585	0.15966	SGPL1
ENSG00000248050	8	110656344	110660313	9	5	42832	0.99559	0.15973	RP11-422N16.3
ENSG00000265118	17	29632231	29645849	16	2	42834	0.99559	0.15973	CTD-2370N5.3
ENSG00000135002	9	79000433	79009433	24	7	42847	0.99548	0.15975	RFK
ENSG00000150556	2	149894621	150071776	515	36	42795	0.99521	0.15982	LYPD6B
ENSG00000138777	4	106290234	106395238	395	20	42805	0.99517	0.15983	PPA2
ENSG00000090512	3	186353758	186370930	43	11	42706	0.99438	0.16002	FETUB
ENSG00000119661	14	74111578	74170435	146	16	42847	0.994	0.16011	DNAL1
ENSG00000100311	22	39619364	39640756	63	7	42785	0.99401	0.16011	PDGFB
ENSG00000134138	15	37181406	37393504	380	55	42757	0.99395	0.16012	MEIS2
ENSG00000009844	6	142468367	142545826	141	10	42814	0.99385	0.16015	VTA1
ENSG00000155269	4	8560452	8621486	248	32	42611	0.9936	0.16021	GPR78
ENSG00000166603	18	58038564	58040001	2	1	42918	0.99351	0.16023	MC4R
ENSG00000100359	22	40766595	40806293	49	6	42897	0.99336	0.16027	SGSM3
ENSG00000158470	20	48249482	48330415	151	15	42890	0.99329	0.16028	B4GALT5
ENSG00000113580	5	142657496	142815077	209	24	42768	0.99318	0.16031	NR3C1
ENSG00000124256	20	56178902	56195632	4	1	42539	0.99293	0.16037	ZBP1
ENSG00000158014	1	26363743	26372624	15	2	42808	0.99284	0.1604	SLC30A2
ENSG00000152583	4	88394487	88452213	184	14	42838	0.99278	0.16041	SPARCL1
ENSG00000104892	19	45836692	45854778	52	10	42759	0.9924	0.1605	KLC3
ENSG00000150681	1	192127587	192154945	33	7	42829	0.99212	0.16057	RGS18
ENSG00000114423	3	105374305	105588396	528	24	42848	0.99211	0.16057	CBLB
ENSG00000143303	1	156698234	156706752	13	4	42875	0.99203	0.16059	RRNAD1
ENSG00000107719	10	72238577	72328205	347	36	42765	0.99205	0.16059	PALD1
ENSG00000077152	1	202300785	202311108	5	3	42708	0.99198	0.1606	UBE2T
ENSG00000165061	8	40388109	40755352	1074	73	42816	0.99195	0.16061	ZMAT4
ENSG00000096070	6	36164521	36200567	37	8	42866	0.99177	0.16066	BRPF3
ENSG00000124562	6	34725183	34741571	52	8	42818	0.99162	0.16069	SNRPC
ENSG00000163568	1	159032274	159116886	139	18	42777	0.99114	0.16081	AIM2
ENSG00000143870	2	10923517	10978103	327	16	42849	0.99112	0.16081	PDIA6
ENSG00000151093	3	25824408	25836025	11	3	42913	0.99109	0.16082	OXSM
ENSG00000159182	17	46799084	46799884	2	1	42672	0.99111	0.16082	PRAC1
ENSG00000213160	2	170550998	170633499	323	23	42832	0.99098	0.16085	KLHL23
ENSG00000006283	17	48638429	48704835	127	18	42617	0.99024	0.16103	CACNA1G
ENSG00000164332	5	158690089	158713044	38	8	42914	0.99003	0.16108	UBLCP1
ENSG00000101224	20	3767578	3786762	42	8	42743	0.98997	0.16109	CDC25B
ENSG00000100294	22	43528212	43539400	25	7	42739	0.98999	0.16109	MCAT
ENSG00000163399	1	116915290	116952883	48	4	42839	0.98945	0.16122	ATP1A1
ENSG00000107560	10	119764427	119806114	44	5	42894	0.98941	0.16123	RAB11FIP2
ENSG00000188981	4	3246096	3273465	90	7	42650	0.98913	0.1613	MSANTD1
ENSG00000182053	11	49050504	49059579	16	2	42890	0.98912	0.1613	TRIM49B
ENSG00000168675	18	13217497	13652754	1055	115	42710	0.98877	0.16139	LDLRAD4
ENSG00000166289	19	30155963	30166364	23	4	42761	0.98875	0.16139	PLEKHF1
ENSG00000269267	5	60411538	60411762	1	1	42928	0.9883	0.1615	AC008498.1
ENSG00000162267	3	52828784	52843025	24	8	42851	0.98815	0.16154	ITIH3
ENSG00000244623	7	99473610	99474680	3	1	42926	0.98815	0.16154	OR2AE1
ENSG00000264545	9	21802635	22032985	368	38	42775	0.9881	0.16155	RP11-145E5.5
ENSG00000181518	11	123777109	123778183	11	3	42933	0.9881	0.16155	OR8D4
ENSG00000158109	1	3541566	3546691	11	3	42533	0.98759	0.16168	TPRG1L
ENSG00000205639	2	24232951	24286191	116	20	42815	0.98736	0.16173	MFSD2B
ENSG00000197734	14	78227173	78236085	31	7	42908	0.98739	0.16173	C14orf178
ENSG00000178055	3	46871032	46875585	8	2	42881	0.98641	0.16197	PRSS42
ENSG00000159399	2	75061108	75120486	137	28	42660	0.98598	0.16207	HK2
ENSG00000198648	2	168810530	169104651	934	43	42848	0.986	0.16207	STK39
ENSG00000198000	9	95059640	95087918	66	9	42910	0.98538	0.16222	NOL8
ENSG00000105122	19	15562435	15575382	16	9	42763	0.98534	0.16223	RASAL3
ENSG00000016402	6	137321108	137366298	80	18	42743	0.98501	0.16231	IL20RA
ENSG00000176393	1	201951500	201975275	117	15	42773	0.98459	0.16241	RNPEP
ENSG00000204856	12	110906169	110928190	31	6	42911	0.98434	0.16247	FAM216A
ENSG00000095485	10	101992055	102027437	97	9	42906	0.9843	0.16248	CWF19L1
ENSG00000124788	6	16299343	16761722	1289	139	42769	0.98417	0.16252	ATXN1
ENSG00000249581	4	17516788	17528727	30	6	42811	0.9841	0.16253	CLRN2
ENSG00000121871	3	164904508	164914897	16	4	42813	0.98396	0.16257	SLITRK3
ENSG00000119917	10	91087651	91100728	38	5	42888	0.98368	0.16264	IFIT3
ENSG00000131067	20	33432523	33460663	49	7	42848	0.98347	0.16269	GGT7
ENSG00000188282	2	218899683	218955304	118	12	42807	0.98337	0.16271	RUFY4
ENSG00000123178	13	50486842	50510626	40	6	42908	0.98285	0.16284	SPRYD7
ENSG00000255835	1	226074396	226111978	102	17	42751	0.98241	0.16295	RP4-559A3.7
ENSG00000171505	9	125288637	125289572	5	3	42829	0.98209	0.16303	OR1N1
ENSG00000103510	16	31127075	31142714	23	4	42857	0.98182	0.16309	KAT8
ENSG00000268858	20	62492879	62493217	1	1	42675	0.98163	0.16314	C20ORF135
ENSG00000092470	15	44119161	44160617	45	3	42890	0.98157	0.16316	WDR76
ENSG00000151033	10	30900718	30918691	86	12	42795	0.98118	0.16325	LYZL2
ENSG00000161642	12	54762917	54785082	28	7	42565	0.98102	0.16329	ZNF385A
ENSG00000102710	13	37583449	37633850	58	6	42825	0.98049	0.16342	SUPT20H
ENSG00000162878	2	42275160	42285668	32	5	42775	0.98045	0.16343	PKDCC
ENSG00000181090	9	140513444	140764468	488	29	42715	0.98044	0.16343	EHMT1
ENSG00000064115	12	27126128	27167367	110	21	42834	0.98044	0.16343	TM7SF3
ENSG00000198858	19	896503	913240	31	7	42438	0.98039	0.16345	R3HDM4
ENSG00000167608	19	54663846	54676944	20	5	42414	0.97985	0.16358	TMC4
ENSG00000083814	19	58231119	58238992	17	6	42705	0.97987	0.16358	ZNF671
ENSG00000183569	22	42949623	42970388	52	10	42418	0.97971	0.16362	SERHL2
ENSG00000077549	1	19665267	19812066	499	24	42863	0.97954	0.16366	CAPZB
ENSG00000086589	5	150070356	150080669	9	3	42637	0.97932	0.16371	RBM22
ENSG00000158006	1	26286258	26324648	78	6	42845	0.97896	0.1638	PAFAH2
ENSG00000145721	5	96427574	96478576	62	8	42809	0.9789	0.16381	LIX1
ENSG00000186825	2	132552534	132559234	2	1	42590	0.97877	0.16385	C2orf27B
ENSG00000121440	3	73431584	73674091	553	57	42724	0.9787	0.16386	PDZRN3
ENSG00000267757	19	46144752	46146098	3	2	42682	0.9785	0.16391	C19orf83
ENSG00000175213	11	46722368	46727462	5	2	42849	0.97829	0.16396	ZNF408
ENSG00000158467	7	128864864	129070052	409	27	42848	0.97819	0.16399	AHCYL2
ENSG00000108576	17	28521337	28563020	65	11	42760	0.97816	0.164	SLC6A4
ENSG00000148908	10	121259340	121302220	128	20	42823	0.97809	0.16402	RGS10
ENSG00000125810	20	23059986	23066977	11	4	42774	0.97794	0.16405	CD93
ENSG00000168653	1	39491990	39500308	25	4	42886	0.97764	0.16413	NDUFS5
ENSG00000158816	1	20617412	20681387	231	27	42796	0.97751	0.16416	VWA5B1
ENSG00000234127	6	30152232	30181204	96	13	42930	0.9775	0.16416	TRIM26
ENSG00000198612	2	237993955	238009109	18	5	42814	0.97733	0.1642	COPS8
ENSG00000179029	17	8076555	8079717	12	3	42793	0.97732	0.16421	TMEM107
ENSG00000105705	19	19386827	19431653	89	10	42831	0.97638	0.16444	SUGP1
ENSG00000174501	2	96514587	96657541	73	10	42337	0.97633	0.16445	ANKRD36C
ENSG00000265352	18	69399851	69455364	232	18	42781	0.97623	0.16448	RP11-723G8.2
ENSG00000149292	11	113185251	113254266	131	17	42768	0.97561	0.16463	TTC12
ENSG00000090104	1	192544857	192549161	5	3	42369	0.97547	0.16466	RGS1
ENSG00000159496	22	24030323	24041363	23	6	42874	0.97524	0.16472	RGL4
ENSG00000184182	2	238875469	238951236	207	11	42743	0.97458	0.16488	UBE2F
ENSG00000103460	16	52471917	52581714	205	31	42733	0.97451	0.1649	TOX3
ENSG00000149926	16	30035748	30064299	38	5	42802	0.97434	0.16494	FAM57B
ENSG00000180479	19	38045684	38085673	83	12	42831	0.97417	0.16499	ZNF571
ENSG00000128487	17	19912657	20222339	647	17	42822	0.97409	0.16501	SPECC1
ENSG00000035403	10	75757872	75879918	130	14	42762	0.97398	0.16503	VCL
ENSG00000164649	7	21940518	21985702	145	23	42788	0.97393	0.16504	CDCA7L
ENSG00000149273	11	75110530	75133324	23	7	42542	0.97384	0.16507	RPS3
ENSG00000132541	8	99114572	99129469	50	10	42771	0.97377	0.16509	HRSP12
ENSG00000176853	8	124780696	124827692	88	9	42904	0.97294	0.16529	FAM91A1
ENSG00000197790	11	4566421	4567374	5	3	42877	0.97259	0.16538	OR52M1
ENSG00000113575	5	133530025	133561833	90	6	42852	0.97255	0.16539	PPP2CA
ENSG00000142207	21	33683329	33765335	166	9	42862	0.97256	0.16539	URB1
ENSG00000153832	2	230787018	230877825	128	19	42777	0.97251	0.1654	FBXO36
ENSG00000077943	10	15555948	15762124	513	33	42788	0.9725	0.1654	ITGA8
ENSG00000215014	1	1510355	1511373	3	1	42254	0.97237	0.16543	AL645728.1
ENSG00000214309	7	99724317	99726118	2	1	42908	0.9724	0.16543	MBLAC1
ENSG00000164438	5	170736288	170739138	2	1	42653	0.97236	0.16544	TLX3
ENSG00000072518	11	63606400	63678491	96	9	42733	0.97219	0.16548	MARK2
ENSG00000233280	3	97540884	97594132	58	6	42835	0.97215	0.16549	CRYBG3
ENSG00000163681	3	57741177	57914895	251	24	42883	0.97198	0.16553	SLMAP
ENSG00000104915	19	13254872	13261197	4	1	42684	0.97169	0.1656	STX10
ENSG00000211450	11	57508825	57510986	3	1	42905	0.97129	0.1657	C11orf31
ENSG00000188393	12	10051272	10084980	106	24	42771	0.97106	0.16576	CLEC2A
ENSG00000197444	10	50942689	50970425	74	9	42829	0.97093	0.16579	OGDHL
ENSG00000127540	19	1597171	1605480	1	1	42224	0.97032	0.16594	UQCR11
ENSG00000136695	2	113816215	113822959	47	3	42888	0.96987	0.16605	IL36RN
ENSG00000121068	17	59477257	59486827	18	2	42903	0.96976	0.16608	TBX2
ENSG00000007520	16	1399241	1401912	6	2	42790	0.96966	0.16611	TSR3
ENSG00000196482	1	216676588	217311097	1964	142	42726	0.96961	0.16612	ESRRG
ENSG00000205364	16	56666145	56667898	10	4	42773	0.96827	0.16645	MT1M
ENSG00000188060	1	28918712	28921955	6	3	42571	0.96825	0.16646	RAB42
ENSG00000183283	12	51632076	51665146	64	7	42752	0.96807	0.16651	DAZAP2
ENSG00000204472	6	31582961	31584798	9	4	42893	0.96788	0.16655	AIF1
ENSG00000148677	10	92671853	92681033	14	7	42773	0.96778	0.16658	ANKRD1
ENSG00000156931	3	184529931	184770402	361	22	42778	0.96773	0.16659	VPS8
ENSG00000108272	17	34948228	34957235	14	3	42848	0.96768	0.1666	DHRS11
ENSG00000143314	1	156707095	156711382	6	2	42907	0.9676	0.16662	MRPL24
ENSG00000172137	16	71392616	71424341	91	11	42748	0.96728	0.1667	CALB2
ENSG00000175110	3	138724648	139076065	702	53	42793	0.96717	0.16673	MRPS22
ENSG00000176463	15	92396925	92715665	957	69	42747	0.96672	0.16684	SLCO3A1
ENSG00000214167	17	65027509	65028198	1	1	42681	0.9667	0.16685	AC005544.1
ENSG00000141161	17	33474836	33516364	104	14	42836	0.96665	0.16686	UNC45B
ENSG00000137392	6	35762759	35765088	5	3	42645	0.9666	0.16687	CLPS
ENSG00000163082	2	223289236	223425667	275	32	42762	0.96647	0.16691	SGPP2
ENSG00000078269	6	158402888	158520208	377	40	42734	0.96602	0.16702	SYNJ2
ENSG00000212916	1	232940643	232946092	11	3	42744	0.96549	0.16715	MAP10
ENSG00000141622	18	43906772	44043103	289	38	42686	0.96538	0.16718	RNF165
ENSG00000255833	5	134779908	134788089	34	8	42908	0.96529	0.1672	TIFAB
ENSG00000184716	15	44086360	44092419	5	2	42748	0.96484	0.16731	SERINC4
ENSG00000092847	1	36335409	36395211	60	9	42828	0.9646	0.16737	AGO1
ENSG00000198077	19	41381344	41388657	43	8	42495	0.96458	0.16738	CYP2A7
ENSG00000204979	11	60282886	60310194	64	7	42889	0.96443	0.16742	MS4A13
ENSG00000105088	19	9964394	10047228	173	16	42717	0.96439	0.16743	OLFM2
ENSG00000176410	7	73095299	73097783	13	3	42789	0.96428	0.16745	DNAJC30
ENSG00000117477	1	169364108	169429907	183	19	42878	0.96424	0.16746	CCDC181
ENSG00000130545	19	6463788	6467232	7	3	42461	0.96372	0.16759	CRB3
ENSG00000196352	1	207494853	207534311	79	8	42905	0.96365	0.16761	CD55
ENSG00000082438	2	165510134	165700189	513	26	42860	0.96363	0.16762	COBLL1
ENSG00000061656	20	34203814	34208971	4	2	42856	0.96355	0.16763	SPAG4
ENSG00000086288	7	37888199	37940003	243	29	42845	0.96354	0.16764	NME8
ENSG00000143171	1	165370159	165414433	186	25	42818	0.96295	0.16779	RXRG
ENSG00000174130	4	38825336	38858438	106	10	42890	0.9622	0.16797	TLR6
ENSG00000157379	14	24759804	24769039	23	5	42896	0.96187	0.16806	DHRS1
ENSG00000147437	8	25276776	25282170	6	3	42575	0.96155	0.16814	GNRH1
ENSG00000087884	11	77532155	77629478	152	13	42828	0.96128	0.16821	AAMDC
ENSG00000254685	1	74663896	74699770	87	7	42904	0.96123	0.16822	FPGT
ENSG00000196975	2	69871557	70053596	351	25	42821	0.9609	0.1683	ANXA4
ENSG00000107651	10	121652223	121702014	163	12	42899	0.96059	0.16838	SEC23IP
ENSG00000256797	12	10034088	10048432	37	8	42883	0.9604	0.16843	KLRF2
ENSG00000183751	16	2022038	2032934	58	7	42680	0.96012	0.1685	TBL3
ENSG00000140044	14	75894419	75940814	122	19	42758	0.95975	0.16859	JDP2
ENSG00000048405	7	126986844	127071978	257	18	42881	0.95973	0.1686	ZNF800
ENSG00000185000	8	145539954	145550573	14	4	41686	0.95882	0.16883	DGAT1
ENSG00000134326	2	6980701	7006766	9	2	42760	0.95862	0.16887	CMPK2
ENSG00000023902	1	150121373	150136916	3	1	42769	0.95857	0.16889	PLEKHO1
ENSG00000126214	14	104028233	104167888	318	19	42845	0.95842	0.16893	KLC1
ENSG00000175582	11	73386683	73472182	207	21	42888	0.9583	0.16895	RAB6A
ENSG00000150456	13	21302870	21348097	134	11	42742	0.95827	0.16896	N6AMT2
ENSG00000106591	7	42971799	42988557	52	7	42875	0.95819	0.16898	MRPL32
ENSG00000181555	3	47057919	47205457	163	12	42831	0.95809	0.16901	SETD2
ENSG00000159618	16	57576333	57625593	146	15	42825	0.95788	0.16906	GPR114
ENSG00000122335	6	158530536	158589312	114	15	42843	0.95736	0.16919	SERAC1
ENSG00000167600	19	41698954	41713444	24	7	42449	0.95725	0.16922	CYP2S1
ENSG00000205307	7	100169855	100171270	2	1	42826	0.95721	0.16923	SAP25
ENSG00000221938	7	143826151	143827162	2	1	42160	0.9571	0.16926	OR2A14
ENSG00000085276	3	168801287	169381406	1554	105	42860	0.95697	0.16929	MECOM
ENSG00000100285	22	29876219	29887379	30	7	42668	0.95686	0.16932	NEFH
ENSG00000196511	7	144149034	144533488	838	53	42754	0.95673	0.16935	TPK1
ENSG00000168393	2	242615157	242626406	5	3	42104	0.95643	0.16943	DTYMK
ENSG00000114209	3	167401086	167452727	67	4	42871	0.95637	0.16944	PDCD10
ENSG00000135272	7	114562209	114659256	145	28	42817	0.95624	0.16947	MDFIC
ENSG00000171130	7	149570057	149577784	31	4	42856	0.95623	0.16948	ATP6V0E2
ENSG00000163131	1	150702672	150738433	47	5	42842	0.9558	0.16959	CTSS
ENSG00000229415	14	36942493	36983034	22	7	42496	0.95577	0.16959	SFTA3
ENSG00000144339	2	192813769	193060435	338	34	42628	0.95568	0.16962	TMEFF2
ENSG00000197457	20	62271061	62284780	31	7	42372	0.95544	0.16968	STMN3
ENSG00000222033	2	171568961	171571077	3	2	42452	0.95533	0.16971	LINC01124
ENSG00000166428	14	105391153	105399574	30	4	42837	0.95511	0.16976	PLD4
ENSG00000158161	1	28296855	28415207	189	18	42822	0.95502	0.16978	EYA3
ENSG00000100625	14	61176246	61191066	11	3	42772	0.95492	0.16981	SIX4
ENSG00000087263	16	56485402	56513012	64	9	42894	0.95474	0.16986	OGFOD1
ENSG00000166823	15	90291892	90294541	6	2	42342	0.95442	0.16994	MESP1
ENSG00000163554	1	158580496	158656488	176	20	42821	0.95419	0.16999	SPTA1
ENSG00000198965	1	158449668	158450675	4	2	42909	0.95411	0.17001	OR10R2
ENSG00000185758	4	184242917	184243579	2	1	42838	0.95371	0.17012	CLDN24
ENSG00000172020	3	115342171	115440337	101	17	42737	0.9536	0.17014	GAP43
ENSG00000256500	14	104029299	104152261	281	17	42840	0.9534	0.17019	RP11-73M18.2
ENSG00000172379	15	80696692	80890278	466	56	42814	0.9534	0.17019	ARNT2
ENSG00000131730	5	80529104	80562216	85	10	42859	0.95296	0.1703	CKMT2
ENSG00000164306	4	185570767	185616117	151	7	42743	0.95289	0.17032	PRIMPOL
ENSG00000122566	7	26229547	26241149	22	6	42876	0.95281	0.17034	HNRNPA2B1
ENSG00000163632	3	63805038	63834312	32	11	42790	0.95266	0.17038	C3orf49
ENSG00000173401	12	75728419	75764340	61	7	42861	0.95238	0.17045	GLIPR1L1
ENSG00000115825	2	37477645	37551951	253	14	42886	0.95201	0.17055	PRKD3
ENSG00000149262	11	77589766	77705724	251	18	42763	0.95167	0.17063	INTS4
ENSG00000100302	22	35936915	35950048	34	7	42677	0.95127	0.17073	RASD2
ENSG00000140577	15	91073157	91188577	295	16	42747	0.95126	0.17074	CRTC3
ENSG00000113645	5	167718656	167899308	557	67	42709	0.95076	0.17086	WWC1
ENSG00000130787	12	123319000	123347507	87	9	42854	0.95074	0.17087	HIP1R
ENSG00000078618	1	52254863	52344477	144	20	42819	0.95064	0.17089	NRD1
ENSG00000144655	3	39183346	39196053	33	8	42738	0.95044	0.17094	CSRNP1
ENSG00000174038	9	35041092	35045988	8	4	42898	0.95032	0.17097	C9orf131
ENSG00000176236	10	15137384	15139318	5	2	42916	0.95006	0.17104	C10orf111
ENSG00000134817	11	57001051	57004709	8	3	42692	0.94995	0.17107	APLNR
ENSG00000248835	1	54635333	54637997	8	2	42477	0.94984	0.1711	AL357673.1
ENSG00000105131	19	15337730	15344246	2	1	41892	0.94954	0.17117	EPHX3
ENSG00000133858	12	72003252	72061505	83	8	42855	0.9494	0.17121	ZFC3H1
ENSG00000150316	11	94695787	94706776	24	6	42909	0.94925	0.17125	CWC15
ENSG00000067191	17	37329709	37353956	27	9	42584	0.94923	0.17125	CACNB1
ENSG00000163312	4	84328496	84377009	74	9	42763	0.94913	0.17128	HELQ
ENSG00000025423	12	57145945	57181574	37	9	42778	0.94868	0.17139	HSD17B6
ENSG00000187980	1	20487746	20503917	50	10	42798	0.94824	0.1715	PLA2G2C
ENSG00000152193	13	79188426	79233314	85	7	42884	0.94819	0.17152	RNF219
ENSG00000189306	22	42905974	42915808	14	6	42522	0.94755	0.17168	RRP7A
ENSG00000188386	9	104353897	104357283	7	3	42840	0.94738	0.17172	PPP3R2
ENSG00000152137	12	119616447	119658936	106	21	42827	0.94692	0.17184	HSPB8
ENSG00000184261	2	47743720	47798078	101	25	42764	0.94678	0.17188	KCNK12
ENSG00000135636	2	71680852	71913898	772	78	42759	0.94671	0.17189	DYSF
ENSG00000176904	11	4880886	4881794	2	1	42781	0.94674	0.17189	OR51H1P
ENSG00000065615	6	84569362	84677143	194	9	42887	0.9464	0.17197	CYB5R4
ENSG00000127124	1	41972036	42501596	1285	55	42809	0.94627	0.172	HIVEP3
ENSG00000163931	3	53258723	53290068	148	12	42506	0.94597	0.17208	TKT
ENSG00000205423	16	50058321	50070999	29	5	42791	0.9456	0.17218	CNEP1R1
ENSG00000133027	17	17408877	17495022	210	18	42789	0.94549	0.1722	PEMT
ENSG00000204464	1	15490840	15497813	24	6	42848	0.9454	0.17223	C1orf195
ENSG00000188011	2	242811752	242815975	17	3	42800	0.94515	0.17229	CXXC11
ENSG00000143387	1	150768684	150780799	10	3	42870	0.94511	0.1723	CTSK
ENSG00000197296	20	42931478	42939809	12	3	42806	0.94507	0.17231	FITM2
ENSG00000187676	13	31774073	31906413	279	18	42805	0.94497	0.17234	B3GALTL
ENSG00000005156	17	33307513	33332083	20	5	42787	0.94463	0.17242	LIG3
ENSG00000114786	3	52009066	52023199	7	3	42762	0.94426	0.17252	ABHD14A-ACY1
ENSG00000243989	3	52009066	52023213	7	3	42762	0.94426	0.17252	ACY1
ENSG00000134697	1	38032417	38061536	63	10	42802	0.94398	0.17259	GNL2
ENSG00000052802	4	166248775	166264312	57	11	42728	0.94383	0.17263	MSMO1
ENSG00000134709	1	60280458	60342050	126	17	42868	0.94377	0.17264	HOOK1
ENSG00000111229	12	110872630	110888227	26	5	42882	0.9435	0.17271	ARPC3
ENSG00000138794	4	110609785	110624739	24	6	42790	0.94324	0.17278	CASP6
ENSG00000100601	14	78138747	78174363	140	19	42917	0.9432	0.17279	ALKBH1
ENSG00000159882	19	44507100	44518078	17	4	42794	0.9429	0.17286	ZNF230
ENSG00000131409	19	51020149	51071302	90	22	42574	0.94292	0.17286	LRRC4B
ENSG00000159314	17	43471275	43511787	96	6	42858	0.94284	0.17288	ARHGAP27
ENSG00000164591	5	150040436	150058927	44	2	42850	0.94249	0.17297	MYOZ3
ENSG00000114098	3	137906109	138017231	69	16	42333	0.94237	0.173	ARMC8
ENSG00000153214	2	112812800	112876895	154	22	42852	0.94225	0.17303	TMEM87B
ENSG00000170180	4	145030457	145061904	104	10	42847	0.94224	0.17303	GYPA
ENSG00000109501	4	6271576	6304992	164	9	42827	0.94218	0.17305	WFS1
ENSG00000106258	7	99245817	99277621	35	9	42816	0.94189	0.17312	CYP3A5
ENSG00000122420	1	78769568	79005434	607	44	42835	0.94181	0.17314	PTGFR
ENSG00000166257	11	123499895	123525952	78	12	42660	0.94184	0.17314	SCN3B
ENSG00000082397	18	5392383	5630699	518	43	42815	0.94182	0.17314	EPB41L3
ENSG00000263020	6	31633879	31641323	22	9	42912	0.94148	0.17323	CSNK2B-LY6G5B-1181
ENSG00000119866	2	60678302	60780702	155	31	42714	0.9412	0.1733	BCL11A
ENSG00000005249	7	106685094	106802256	250	24	42754	0.94116	0.17331	PRKAR2B
ENSG00000007080	19	18043825	18054800	37	11	42065	0.94116	0.17331	CCDC124
ENSG00000197106	1	110693108	110744824	90	11	42566	0.94112	0.17332	SLC6A17
ENSG00000100731	14	71374122	71582099	481	24	42883	0.94095	0.17337	PCNX
ENSG00000131697	1	5922871	6052533	363	18	42833	0.94082	0.1734	NPHP4
ENSG00000111203	12	2921788	2968957	87	5	42763	0.94077	0.17341	ITFG2
ENSG00000198563	6	31497996	31510225	67	13	42927	0.94071	0.17343	DDX39B
ENSG00000064651	5	127419458	127525380	169	15	42871	0.94053	0.17347	SLC12A2
ENSG00000159556	15	76629065	76634817	15	4	42828	0.94043	0.1735	ISL2
ENSG00000143033	1	93544792	93604638	81	9	42866	0.94039	0.17351	MTF2
ENSG00000152049	2	223916532	224063117	591	29	42869	0.93975	0.17367	KCNE4
ENSG00000165355	14	39866873	39901704	85	10	42882	0.93955	0.17372	FBXO33
ENSG00000168610	17	40465342	40540586	129	11	42844	0.93943	0.17375	STAT3
ENSG00000064102	12	27058114	27091259	73	14	42887	0.93939	0.17377	ASUN
ENSG00000177302	17	18174742	18218321	73	7	42899	0.9385	0.17399	TOP3A
ENSG00000166311	11	6411655	6416228	6	2	42663	0.93839	0.17402	SMPD1
ENSG00000151005	4	164392257	164395047	2	1	42907	0.93826	0.17405	TKTL2
ENSG00000168005	11	63580860	63595190	27	5	42499	0.93825	0.17406	C11orf84
ENSG00000126522	7	65540785	65558545	41	7	42787	0.93822	0.17407	ASL
ENSG00000160445	9	131492065	131534693	37	5	42791	0.93821	0.17407	ZER1
ENSG00000196510	12	110810705	110841535	60	7	42887	0.93815	0.17408	ANAPC7
ENSG00000104611	8	19171128	19253729	247	36	42773	0.93785	0.17416	SH2D4A
ENSG00000188340	1	158746472	158747425	2	1	42927	0.93743	0.17427	OR6N2
ENSG00000069667	15	60780483	61521518	1835	192	42746	0.93736	0.17429	RORA
ENSG00000108828	17	41166622	41177140	9	2	42675	0.93728	0.17431	VAT1
ENSG00000003987	8	17155539	17271037	521	35	42767	0.93677	0.17444	MTMR7
ENSG00000154719	21	26957968	26979829	86	5	42919	0.93663	0.17448	MRPL39
ENSG00000119729	2	46768945	46810260	93	17	42802	0.93658	0.17449	RHOQ
ENSG00000131013	6	149825869	149867174	45	5	42803	0.93656	0.17449	PPIL4
ENSG00000268275	6	41653964	41654127	1	1	42832	0.9364	0.17453	AL035588.1
ENSG00000152443	19	58258164	58269527	15	5	42840	0.93615	0.1746	ZNF776
ENSG00000142025	19	42348806	42356401	8	4	42677	0.93605	0.17462	DMRTC2
ENSG00000008226	3	38080696	38165516	183	16	42822	0.9359	0.17466	DLEC1
ENSG00000164692	7	94023873	94060544	94	16	42825	0.93587	0.17467	COL1A2
ENSG00000123416	12	49521565	49525180	4	1	42741	0.93577	0.1747	TUBA1B
ENSG00000141252	17	411908	624957	552	27	42861	0.93574	0.1747	VPS53
ENSG00000167419	17	56295909	56345879	72	14	42771	0.9357	0.17471	LPO
ENSG00000084463	12	14939410	14956474	24	8	42786	0.9355	0.17476	WBP11
ENSG00000166575	11	86748886	87034800	1365	35	42866	0.93533	0.17481	TMEM135
ENSG00000087053	11	95566046	95658479	213	20	42851	0.93519	0.17484	MTMR2
ENSG00000116668	1	185126212	185260897	120	10	42709	0.93516	0.17485	SWT1
ENSG00000106809	9	95146249	95166978	48	6	42912	0.93487	0.17493	OGN
ENSG00000120341	1	177893091	177953438	230	38	42796	0.93465	0.17498	SEC16B
ENSG00000169344	16	20344374	20367623	46	4	42649	0.93465	0.17499	UMOD
ENSG00000106392	7	7196565	7288282	460	23	42893	0.93342	0.1753	C1GALT1
ENSG00000170515	12	56498103	56507691	5	2	42674	0.93331	0.17533	PA2G4
ENSG00000145879	5	147691982	147695485	9	2	42903	0.93301	0.17541	SPINK7
ENSG00000129315	12	49082247	49110681	35	5	42771	0.9327	0.17549	CCNT1
ENSG00000130023	6	170151718	170181680	96	12	42875	0.93255	0.17553	ERMARD
ENSG00000048162	5	175810949	175815976	11	3	42775	0.93236	0.17558	NOP16
ENSG00000172215	3	45982425	45989845	15	4	42868	0.93187	0.1757	CXCR6
ENSG00000124232	20	43935491	43945803	18	4	42893	0.93188	0.1757	RBPJL
ENSG00000106537	7	16793160	16824161	104	13	42711	0.93149	0.1758	TSPAN13
ENSG00000101336	20	30639991	30689659	84	12	42772	0.93131	0.17585	HCK
ENSG00000258744	14	24970800	24977894	21	6	42894	0.93127	0.17586	RP11-80A15.1
ENSG00000106089	7	73113536	73134002	34	9	42590	0.93116	0.17589	STX1A
ENSG00000121716	7	99933737	99965356	43	5	42858	0.93107	0.17591	PILRB
ENSG00000267909	14	70038216	70040339	4	1	42861	0.93081	0.17598	CCDC177
ENSG00000038532	16	11038345	11276046	648	26	42824	0.93067	0.17601	CLEC16A
ENSG00000071243	7	120590803	120617270	39	4	42872	0.93065	0.17602	ING3
ENSG00000130309	19	17666403	17693971	59	12	42751	0.93049	0.17606	COLGALT1
ENSG00000093217	3	38388251	38462839	239	19	42865	0.93045	0.17607	XYLB
ENSG00000166426	15	78632666	78640572	17	6	42763	0.93037	0.17609	CRABP1
ENSG00000112299	6	133002729	133035188	130	11	42852	0.93031	0.17611	VNN1
ENSG00000166734	15	44580927	44707956	145	5	42905	0.93026	0.17612	CASC4
ENSG00000113368	5	126112315	126172712	180	24	42874	0.93019	0.17614	LMNB1
ENSG00000142303	19	8645126	8675620	22	7	42607	0.93013	0.17615	ADAMTS10
ENSG00000263620	17	8054134	8066293	25	5	42883	0.9297	0.17626	RP11-599B13.6
ENSG00000196358	9	135037334	135119921	138	17	42589	0.92931	0.17636	NTNG2
ENSG00000106588	7	42956460	42971822	28	3	42879	0.92925	0.17638	PSMA2
ENSG00000196091	12	101962131	102079796	408	34	42823	0.92886	0.17648	MYBPC1
ENSG00000166313	11	6416355	6440644	12	5	42604	0.92884	0.17649	APBB1
ENSG00000092445	15	41849873	41871536	36	8	42534	0.9288	0.1765	TYRO3
ENSG00000171368	5	660883	693510	62	15	42758	0.92873	0.17651	TPPP
ENSG00000183145	21	38378450	38391959	34	6	42840	0.92873	0.17652	RIPPLY3
ENSG00000132932	13	25946209	26599989	1779	91	42808	0.92854	0.17656	ATP8A2
ENSG00000078549	7	31092076	31151089	94	18	42643	0.92849	0.17658	ADCYAP1R1
ENSG00000146963	7	139025105	139108198	235	6	42894	0.92833	0.17662	C7orf55-LUC7L2
ENSG00000153291	6	46620678	46645930	33	6	42891	0.92824	0.17664	SLC25A27
ENSG00000108947	17	7608520	7614696	6	2	42743	0.92804	0.17669	EFNB3
ENSG00000163710	3	142534764	142608045	202	32	42786	0.92801	0.1767	PCOLCE2
ENSG00000196227	20	58508819	58523735	7	3	42707	0.92791	0.17673	FAM217B
ENSG00000170379	7	143318043	143427502	6	2	41939	0.92744	0.17685	FAM115C
ENSG00000132383	17	1732996	1803376	182	16	42781	0.92745	0.17685	RPA1
ENSG00000198087	6	47445525	47594999	333	13	42723	0.92738	0.17686	CD2AP
ENSG00000258588	11	5617955	5665628	187	33	42796	0.92712	0.17693	TRIM6-TRIM34
ENSG00000239672	17	49230897	49239789	30	5	42796	0.92672	0.17703	NME1
ENSG00000100354	22	40440821	40731812	437	21	42772	0.92665	0.17705	TNRC6B
ENSG00000196661	11	124266278	124267264	2	1	42866	0.92639	0.17712	OR8B3
ENSG00000242180	11	5363744	5364809	8	2	42926	0.92623	0.17716	OR51B5
ENSG00000156689	11	58601542	58671688	319	10	42881	0.92614	0.17719	GLYATL2
ENSG00000151292	5	122847793	122952739	167	14	42887	0.92607	0.17721	CSNK1G3
ENSG00000159733	4	2271309	2420390	565	39	42637	0.92598	0.17723	ZFYVE28
ENSG00000269955	7	139026106	139107345	229	6	42894	0.92582	0.17727	LUC7L2
ENSG00000183671	2	207040040	207082771	105	15	42834	0.92572	0.17729	GPR1
ENSG00000164742	7	45613739	45762715	401	47	42821	0.92573	0.17729	ADCY1
ENSG00000159111	17	45900638	45908900	34	6	42913	0.92572	0.1773	MRPL10
ENSG00000138326	10	79793518	79816570	34	6	42747	0.92544	0.17737	RPS24
ENSG00000143319	1	156691683	156698591	11	5	42759	0.92537	0.17739	ISG20L2
ENSG00000269490	6	33663196	33663474	2	1	42906	0.92533	0.1774	SBP1
ENSG00000198576	8	143692405	143696833	15	3	42403	0.92527	0.17741	ARC
ENSG00000033050	7	150904923	150924316	68	10	42842	0.92523	0.17742	ABCF2
ENSG00000167434	17	58227297	58248260	22	5	42710	0.92525	0.17742	CA4
ENSG00000086289	7	37723446	37991543	960	57	42851	0.92513	0.17745	EPDR1
ENSG00000170323	8	82390654	82395498	14	2	42901	0.92455	0.1776	FABP4
ENSG00000242028	15	44088340	44095241	7	3	42792	0.92434	0.17765	HYPK
ENSG00000180383	20	30053309	30064560	16	4	42560	0.92391	0.17777	DEFB124
ENSG00000099282	10	71211229	71267425	222	16	42811	0.92373	0.17781	TSPAN15
ENSG00000131037	19	55583388	55599291	51	8	42691	0.92365	0.17784	EPS8L1
ENSG00000213614	15	72635775	72668817	46	5	42873	0.92361	0.17785	HEXA
ENSG00000159184	17	46802125	46806540	7	3	42620	0.92355	0.17786	HOXB13
ENSG00000260456	16	87117168	87351022	1005	70	42744	0.92353	0.17787	C16orf95
ENSG00000151006	16	31094746	31100949	10	2	42912	0.92332	0.17792	PRSS53
ENSG00000196199	13	20207788	20247599	83	9	42886	0.92283	0.17805	MPHOSPH8
ENSG00000156928	7	23338358	23351348	23	6	42801	0.92272	0.17808	MALSU1
ENSG00000171954	19	15619304	15663128	113	26	42589	0.9225	0.17813	CYP4F22
ENSG00000213265	7	130353488	130372268	47	10	42826	0.92185	0.1783	TSGA13
ENSG00000162073	16	3019246	3023490	8	4	42739	0.92172	0.17834	PAQR4
ENSG00000115594	2	102681004	102796334	342	30	42798	0.92162	0.17836	IL1R1
ENSG00000033100	7	150929575	150935908	16	4	42868	0.92151	0.17839	CHPF2
ENSG00000111237	12	110928902	110939922	14	4	42893	0.92112	0.17849	VPS29
ENSG00000256980	6	73933267	73935493	5	2	42892	0.92073	0.1786	KHDC1L
ENSG00000149311	11	108093211	108239829	180	11	42881	0.92043	0.17867	ATM
ENSG00000132361	17	2592680	2615957	35	6	42711	0.91974	0.17885	CLUH
ENSG00000092200	14	21756098	21819460	105	12	42782	0.91938	0.17895	RPGRIP1
ENSG00000167286	11	118209669	118213459	6	2	42699	0.91918	0.179	CD3D
ENSG00000267901	14	71683031	71683462	1	1	42932	0.91909	0.17902	AC004817.1
ENSG00000151882	5	43376747	43412493	59	8	42778	0.91906	0.17903	CCL28
ENSG00000188747	9	140317802	140328858	16	2	42461	0.91889	0.17908	NOXA1
ENSG00000167536	17	27224799	27230089	7	3	42737	0.91886	0.17909	DHRS13
ENSG00000170004	17	7788124	7816078	36	10	42614	0.91868	0.17913	CHD3
ENSG00000188868	19	12428291	12444534	27	2	42733	0.91866	0.17914	ZNF563
ENSG00000157593	6	44221833	44225291	5	3	42805	0.91854	0.17917	SLC35B2
ENSG00000182985	11	115039938	115375675	580	51	42805	0.91839	0.17921	CADM1
ENSG00000130997	4	2073645	2243848	358	10	42883	0.91819	0.17926	POLN
ENSG00000152332	1	162467041	162499419	69	4	42800	0.91787	0.17934	UHMK1
ENSG00000071575	2	12857015	12882860	60	10	42771	0.9177	0.17939	TRIB2
ENSG00000165606	10	50572237	50603497	62	7	42836	0.91767	0.1794	DRGX
ENSG00000134780	11	61447905	61514473	121	16	42820	0.91718	0.17952	DAGLA
ENSG00000089692	12	6881678	6887621	1	1	42934	0.91719	0.17952	LAG3
ENSG00000179041	8	67341263	67342966	4	2	42934	0.91697	0.17958	RRS1
ENSG00000165215	7	73183328	73184600	3	1	42007	0.91662	0.17967	CLDN3
ENSG00000243627	21	35791013	35796264	11	5	42738	0.91654	0.17969	AP000322.53
ENSG00000102796	13	52342129	52378293	70	19	42715	0.91652	0.1797	DHRS12
ENSG00000159348	1	202930997	202936408	9	2	42918	0.91607	0.17982	CYB5R1
ENSG00000156097	1	110082494	110091028	12	4	42894	0.91598	0.17984	GPR61
ENSG00000116120	2	223435255	223521056	167	19	42867	0.91591	0.17986	FARSB
ENSG00000105392	19	48322703	48346587	154	17	42717	0.91591	0.17986	CRX
ENSG00000102974	16	67596310	67673086	95	15	42830	0.91581	0.17988	CTCF
ENSG00000204305	6	32148745	32152101	8	5	42911	0.91537	0.18	AGER
ENSG00000111537	12	68548548	68553527	5	2	42826	0.91523	0.18004	IFNG
ENSG00000167543	17	27893070	27900175	12	4	42761	0.91519	0.18005	TP53I13
ENSG00000119509	9	102861538	103063282	420	14	42889	0.9144	0.18025	INVS
ENSG00000204536	6	31110216	31126015	151	20	42930	0.91436	0.18026	CCHCR1
ENSG00000101292	20	5282317	5297378	118	6	42843	0.9143	0.18028	PROKR2
ENSG00000151062	12	1901123	2028002	321	28	42795	0.91415	0.18032	CACNA2D4
ENSG00000184162	19	19312225	19314233	1	1	42882	0.91414	0.18032	NR2C2AP
ENSG00000216921	2	242836136	242844702	35	6	42641	0.91405	0.18035	AC131097.4
ENSG00000114331	3	194995465	195163807	474	15	42887	0.91364	0.18045	ACAP2
ENSG00000100650	14	70193617	70238722	92	11	42758	0.9133	0.18054	SRSF5
ENSG00000069974	15	55495164	55611311	380	33	42825	0.9132	0.18057	RAB27A
ENSG00000172425	11	118398187	118401912	2	1	42814	0.91298	0.18063	TTC36
ENSG00000183780	1	234040679	234460262	1419	102	42772	0.91288	0.18065	SLC35F3
ENSG00000103546	16	55689516	55740104	151	28	42799	0.91286	0.18066	SLC6A2
ENSG00000128050	4	57301907	57327534	55	7	42871	0.91259	0.18073	PAICS
ENSG00000121743	13	20712394	20735188	81	16	42616	0.91248	0.18076	GJA3
ENSG00000179889	16	15068448	15233196	137	19	42748	0.91238	0.18078	PDXDC1
ENSG00000203908	6	74072400	74073894	5	2	42713	0.91221	0.18083	KHDC3L
ENSG00000152128	2	135213330	135476570	640	40	42839	0.91187	0.18092	TMEM163
ENSG00000057608	10	5807186	5884095	178	25	42777	0.91129	0.18107	GDI2
ENSG00000145214	4	952675	980683	65	13	42850	0.91125	0.18108	DGKQ
ENSG00000135074	5	156822542	157002783	599	31	42865	0.91094	0.18116	ADAM19
ENSG00000206531	3	112534556	112565703	97	16	42911	0.91086	0.18119	CD200R1L
ENSG00000215644	17	79762008	79771889	8	2	42124	0.91085	0.18119	GCGR
ENSG00000143006	1	53925072	53933161	26	6	42919	0.91068	0.18123	DMRTB1
ENSG00000110619	11	3022152	3078843	156	15	42847	0.91049	0.18128	CARS
ENSG00000180425	11	114262165	114271139	23	5	42432	0.91046	0.18129	C11orf71
ENSG00000196937	7	120988905	121036418	92	6	42819	0.91041	0.1813	FAM3C
ENSG00000101457	20	44420576	44440066	47	9	42868	0.91022	0.18135	DNTTIP1
ENSG00000107262	9	33247818	33264761	18	3	42844	0.91006	0.1814	BAG1
ENSG00000185862	17	29630784	29641130	12	2	42841	0.90982	0.18146	EVI2B
ENSG00000151360	2	3705785	3750261	162	19	42696	0.90943	0.18156	ALLC
ENSG00000269883	14	77607026	77609339	6	2	42519	0.90887	0.18171	AC007375.1
ENSG00000120694	13	31710762	31736525	54	6	42885	0.90884	0.18172	HSPH1
ENSG00000145384	4	120238405	120243545	34	3	42893	0.90874	0.18174	FABP2
ENSG00000243709	1	226073982	226099082	77	11	42790	0.9087	0.18175	LEFTY1
ENSG00000101096	20	50003494	50179370	419	61	42713	0.9085	0.18181	NFATC2
ENSG00000185052	20	19193290	19703581	1390	95	42850	0.90837	0.18184	SLC24A3
ENSG00000152760	1	67218142	67244470	75	10	42835	0.90821	0.18188	TCTEX1D1
ENSG00000164175	5	33944721	33984835	36	6	42855	0.90813	0.18191	SLC45A2
ENSG00000143493	1	212113741	212208884	314	18	42900	0.90794	0.18196	INTS7
ENSG00000182534	17	74668633	74707098	112	10	42861	0.90792	0.18196	MXRA7
ENSG00000167613	19	54865362	54882165	22	6	42433	0.90782	0.18199	LAIR1
ENSG00000156049	9	80037995	80263223	563	68	42740	0.90754	0.18206	GNA14
ENSG00000152457	10	14939358	14996431	131	25	42721	0.90752	0.18207	DCLRE1C
ENSG00000088280	1	23755056	23811061	105	12	42871	0.90727	0.18213	ASAP3
ENSG00000136854	9	130374544	130457460	84	15	42795	0.90706	0.18219	STXBP1
ENSG00000111012	12	58156117	58162769	6	2	42920	0.90705	0.18219	CYP27B1
ENSG00000221963	22	36044442	36064456	58	7	42790	0.907	0.1822	APOL6
ENSG00000180921	8	144806103	144815971	29	5	42656	0.90691	0.18223	FAM83H
ENSG00000168671	5	36035119	36071460	113	15	42712	0.90663	0.1823	UGT3A2
ENSG00000213828	2	240083493	240084053	3	1	42570	0.90642	0.18236	AC017028.1
ENSG00000186334	5	150656323	150683327	119	12	42813	0.9063	0.18239	SLC36A3
ENSG00000083290	17	19674142	19771249	131	5	42840	0.90629	0.18239	ULK2
ENSG00000152076	2	130896860	130902707	10	4	42316	0.90604	0.18246	CCDC74B
ENSG00000005108	7	11409984	11871824	1765	104	42754	0.90599	0.18247	THSD7A
ENSG00000168291	3	58413357	58419584	24	5	42896	0.9058	0.18252	PDHB
ENSG00000137252	6	55039050	55147418	331	21	42858	0.90566	0.18256	HCRTR2
ENSG00000152778	10	91174343	91180758	21	6	42856	0.9052	0.18268	IFIT5
ENSG00000124939	11	61976140	61981408	6	2	42818	0.90517	0.18269	SCGB2A1
ENSG00000124140	20	44650356	44688784	120	15	42710	0.90491	0.18276	SLC12A5
ENSG00000215018	7	7395834	7575484	546	21	42767	0.90481	0.18278	COL28A1
ENSG00000134461	10	5903580	5931869	116	13	42775	0.90484	0.18278	ANKRD16
ENSG00000187021	10	118349897	118368687	51	11	42623	0.90481	0.18278	PNLIPRP1
ENSG00000197893	10	115348475	115423886	269	21	42880	0.90462	0.18283	NRAP
ENSG00000248672	2	160628362	160761221	448	31	42854	0.9046	0.18284	LY75-CD302
ENSG00000054219	2	160628362	160761260	448	31	42854	0.9046	0.18284	LY75
ENSG00000049883	5	71616194	71656052	43	10	42786	0.90461	0.18284	PTCD2
ENSG00000178607	17	62116502	62208179	133	13	42751	0.9046	0.18284	ERN1
ENSG00000018869	19	56887413	56904914	33	11	42613	0.9046	0.18284	ZNF582
ENSG00000100767	14	73704205	73741348	102	20	42776	0.90454	0.18285	PAPLN
ENSG00000154025	17	18853658	18925908	70	13	42777	0.90447	0.18287	SLC5A10
ENSG00000162998	2	183698002	183731890	85	10	42811	0.90433	0.18291	FRZB
ENSG00000177694	3	174156363	175523428	3783	191	42759	0.90418	0.18295	NAALADL2
ENSG00000141682	18	57567180	57571538	7	4	42570	0.90411	0.18297	PMAIP1
ENSG00000151692	2	7057523	7208417	477	36	42786	0.90371	0.18307	RNF144A
ENSG00000174780	4	57333081	57369839	101	10	42895	0.90366	0.18309	SRP72
ENSG00000132912	5	150088002	150138671	76	4	42815	0.90361	0.1831	DCTN4
ENSG00000188820	6	116782533	116784934	6	3	42868	0.90342	0.18315	FAM26F
ENSG00000156575	11	57144242	57148623	8	3	42763	0.90336	0.18317	PRG3
ENSG00000174099	12	65672423	65882024	280	19	42841	0.90337	0.18317	MSRB3
ENSG00000126860	17	29644578	29648902	7	1	42851	0.90326	0.18319	EVI2A
ENSG00000145781	5	115420688	115748459	1470	31	42858	0.90315	0.18322	COMMD10
ENSG00000182670	21	38445526	38575413	352	11	42881	0.90298	0.18327	TTC3
ENSG00000137955	1	76251879	76260764	21	7	42888	0.90293	0.18328	RABGGTB
ENSG00000260362	16	9760742	9770700	36	7	42842	0.90277	0.18332	RP11-297M9.1
ENSG00000131738	17	39519746	39526052	11	4	42887	0.90273	0.18333	KRT33B
ENSG00000186501	1	27648651	27662891	27	6	42606	0.90256	0.18338	TMEM222
ENSG00000179055	9	107456660	107457766	7	2	42891	0.90252	0.18339	OR13D1
ENSG00000134954	11	128328656	128457453	265	35	42825	0.90251	0.18339	ETS1
ENSG00000167680	19	4542600	4559820	14	4	42386	0.90253	0.18339	SEMA6B
ENSG00000183735	12	64845660	64895888	96	14	42854	0.90229	0.18345	TBK1
ENSG00000240386	1	152748848	152749445	2	1	42607	0.90178	0.18359	LCE1F
ENSG00000146530	7	12370511	12443567	291	17	42875	0.90171	0.1836	VWDE
ENSG00000162368	1	47799469	47844511	100	9	42885	0.9013	0.18371	CMPK1
ENSG00000183960	3	19189946	19577138	484	50	42773	0.90119	0.18374	KCNH8
ENSG00000132600	16	68344877	68392466	127	12	42830	0.90107	0.18378	PRMT7
ENSG00000186474	19	51532348	51538486	8	2	42426	0.90077	0.18386	KLK12
ENSG00000165646	10	119000604	119038941	93	17	42788	0.90066	0.18388	SLC18A2
ENSG00000108479	17	73747675	73761792	25	8	42555	0.90063	0.18389	GALK1
ENSG00000151650	10	135050908	135055433	20	3	42683	0.90053	0.18392	VENTX
ENSG00000268744	19	12490003	12512088	28	4	42527	0.90021	0.184	CTD-3105H18.14
ENSG00000144426	2	203879602	204091101	271	18	42879	0.89987	0.18409	NBEAL1
ENSG00000167972	16	2325882	2390747	68	10	42283	0.89986	0.1841	ABCA3
ENSG00000225399	3	49297518	49298744	3	1	42919	0.89972	0.18413	RP11-3B7.1
ENSG00000196850	12	110969120	111021125	46	10	42864	0.8993	0.18425	PPTC7
ENSG00000144834	3	111717511	111732734	82	17	42805	0.89922	0.18427	TAGLN3
ENSG00000130511	19	18529674	18545372	29	6	42775	0.89907	0.18431	SSBP4
ENSG00000075711	3	196769431	197026171	610	24	42879	0.89902	0.18432	DLG1
ENSG00000170558	18	25530930	25757410	473	38	42824	0.89824	0.18453	CDH2
ENSG00000198788	11	1074875	1104419	116	12	42791	0.8982	0.18454	MUC2
ENSG00000177464	19	46093022	46105466	24	5	42465	0.89816	0.18455	GPR4
ENSG00000170954	19	53611132	53636330	85	12	42752	0.89815	0.18455	ZNF415
ENSG00000242221	19	43568363	43587197	27	2	42622	0.89767	0.18468	PSG2
ENSG00000206260	3	138722804	138725110	3	2	42826	0.89749	0.18473	PRR23A
ENSG00000246366	8	71520812	71575514	157	15	42878	0.8974	0.18475	RP11-382J12.1
ENSG00000177731	17	18148150	18162230	17	5	42812	0.89729	0.18478	FLII
ENSG00000176771	2	133429374	134326034	2101	151	42804	0.8972	0.18481	NCKAP5
ENSG00000267795	16	4838398	4846492	16	5	42685	0.89705	0.18485	SMIM22
ENSG00000115364	2	75873909	75917977	120	14	42889	0.89689	0.18489	MRPL19
ENSG00000196712	17	29421945	29709134	313	7	42764	0.89676	0.18492	NF1
ENSG00000189362	2	191369068	191399448	61	8	42816	0.89652	0.18499	TMEM194B
ENSG00000254667	11	123301058	123306427	7	3	42586	0.89637	0.18503	AP000783.1
ENSG00000215262	8	36641842	36793646	230	18	42834	0.89601	0.18512	KCNU1
ENSG00000072163	2	128395956	128439360	158	29	42710	0.896	0.18513	LIMS2
ENSG00000124155	20	44044717	44054884	13	6	42658	0.89586	0.18516	PIGT
ENSG00000204335	2	171571861	171574588	5	2	42737	0.89562	0.18523	SP5
ENSG00000259642	15	80215113	80217194	14	5	42851	0.89562	0.18523	C15orf37
ENSG00000076641	8	81880045	82024303	300	36	42757	0.89506	0.18538	PAG1
ENSG00000100888	14	21853353	21924285	89	6	42854	0.89498	0.1854	CHD8
ENSG00000163599	2	204732509	204738683	5	2	42912	0.8949	0.18542	CTLA4
ENSG00000158623	7	130146089	130353598	211	20	42858	0.89481	0.18544	COPG2
ENSG00000167383	19	44921685	44952766	137	18	42848	0.89471	0.18547	ZNF229
ENSG00000256222	20	55933496	55934878	8	1	42915	0.89443	0.18554	MTRNR2L3
ENSG00000136122	13	73302061	73330336	47	11	42869	0.89389	0.18569	BORA
ENSG00000131504	5	140894583	140998622	166	26	42894	0.89375	0.18573	DIAPH1
ENSG00000166012	11	93463114	93517557	121	7	42845	0.89359	0.18577	TAF1D
ENSG00000061918	4	156680144	156728743	117	22	42631	0.89355	0.18578	GUCY1B3
ENSG00000076382	17	26904588	26926297	13	8	42846	0.89356	0.18578	SPAG5
ENSG00000240891	3	111393523	111565294	587	40	42851	0.89351	0.18579	PLCXD2
ENSG00000100603	14	78183942	78227550	151	16	42910	0.8933	0.18585	SNW1
ENSG00000111801	6	26440700	26453643	28	6	42895	0.89321	0.18587	BTN3A3
ENSG00000116016	2	46520806	46613836	265	28	42709	0.89302	0.18592	EPAS1
ENSG00000163735	4	74861359	74864496	4	2	42811	0.89254	0.18605	CXCL5
ENSG00000155066	2	95940201	95957056	12	4	42529	0.89246	0.18607	PROM2
ENSG00000138119	10	95066186	95242074	636	51	42831	0.89231	0.18611	MYOF
ENSG00000139055	12	15066969	15092016	82	4	42823	0.89214	0.18616	ERP27
ENSG00000175097	11	36597124	36619829	59	7	42915	0.89212	0.18617	RAG2
ENSG00000180917	16	71315292	71323618	18	5	42881	0.89192	0.18622	CMTR2
ENSG00000148734	10	72007085	72043432	127	22	42771	0.89152	0.18632	NPFFR1
ENSG00000145088	3	121554030	121605373	136	10	42876	0.89115	0.18642	EAF2
ENSG00000272772	5	133502861	133561762	143	9	42847	0.89116	0.18642	CTD-2410N18.5
ENSG00000225190	17	43513266	43568115	96	7	42800	0.89109	0.18644	PLEKHM1
ENSG00000204909	5	147700766	147719412	26	2	42865	0.891	0.18646	SPINK9
ENSG00000074356	17	3714460	3749545	46	6	42804	0.89098	0.18647	C17orf85
ENSG00000148840	10	103892787	103910082	18	7	42861	0.89092	0.18649	PPRC1
ENSG00000102606	13	111766906	111958084	574	45	42847	0.8907	0.18655	ARHGEF7
ENSG00000197601	11	13690217	13753893	116	18	42819	0.89052	0.18659	FAR1
ENSG00000269446	7	156902674	156903764	2	1	42644	0.8905	0.1866	AC006967.1
ENSG00000182035	20	37209838	37217106	7	3	42839	0.89038	0.18663	ADIG
ENSG00000078124	11	76571911	76737841	346	7	42765	0.8903	0.18665	ACER3
ENSG00000078018	2	210288782	210598842	649	26	42822	0.89028	0.18666	MAP2
ENSG00000153207	1	247002400	247095280	176	20	42752	0.88984	0.18678	AHCTF1
ENSG00000111783	12	106976685	107156581	355	22	42872	0.88977	0.18679	RFX4
ENSG00000058600	16	22308730	22346424	39	9	42854	0.88939	0.1869	POLR3E
ENSG00000171680	1	6526152	6580121	115	18	42738	0.88895	0.18701	PLEKHG5
ENSG00000007944	6	16129356	16148479	35	9	42760	0.88898	0.18701	MYLIP
ENSG00000196460	2	102013823	102091165	298	14	42541	0.88874	0.18707	RFX8
ENSG00000171124	19	5842899	5851485	12	5	42688	0.88859	0.18711	FUT3
ENSG00000156384	10	105881816	105886143	12	3	42525	0.8883	0.18719	SFR1
ENSG00000104967	19	46436992	46476804	62	12	42620	0.88829	0.18719	NOVA2
ENSG00000016082	5	50678921	50690564	19	6	42840	0.88814	0.18723	ISL1
ENSG00000229292	19	56280507	56284545	2	1	41634	0.88795	0.18728	RFPL4AL1
ENSG00000092054	14	23881947	23904927	56	9	42699	0.8879	0.1873	MYH7
ENSG00000256646	7	42948872	42971773	46	3	42879	0.88787	0.18731	PSMA2
ENSG00000105221	19	40736224	40791443	101	14	42796	0.88786	0.18731	AKT2
ENSG00000168958	2	228189867	228222550	98	11	42892	0.88779	0.18733	MFF
ENSG00000179922	19	56132108	56135967	5	2	42575	0.88776	0.18733	ZNF784
ENSG00000150990	12	125431371	125473668	246	31	42718	0.88767	0.18736	DHX37
ENSG00000197769	1	242158792	242162375	9	2	42775	0.88739	0.18743	MAP1LC3C
ENSG00000155252	10	99344131	99436191	176	21	42803	0.88738	0.18744	PI4K2A
ENSG00000159248	15	35043233	35047166	8	3	42491	0.88734	0.18745	GJD2
ENSG00000186222	4	6717842	6719387	1	1	42519	0.8873	0.18746	BLOC1S4
ENSG00000183709	19	39759154	39760732	2	1	42879	0.88729	0.18746	IFNL2
ENSG00000163961	3	196195654	196230639	93	10	42764	0.88703	0.18753	RNF168
ENSG00000102189	12	93164413	93323107	307	15	42889	0.88704	0.18753	EEA1
ENSG00000101331	20	30598245	30619984	38	8	42674	0.88696	0.18755	CCM2L
ENSG00000080546	6	109307640	109416022	172	7	42848	0.88677	0.1876	SESN1
ENSG00000062370	19	44830708	44871377	127	14	42832	0.88677	0.1876	ZNF112
ENSG00000204954	12	104343980	104359486	63	12	42903	0.88666	0.18763	C12orf73
ENSG00000007923	1	6694228	6761984	140	16	42810	0.88641	0.1877	DNAJC11
ENSG00000119865	2	68511303	68547183	58	14	42702	0.88611	0.18778	CNRIP1
ENSG00000268208	14	78227711	78228033	3	1	42900	0.88611	0.18778	AC008372.1
ENSG00000255439	16	31094760	31106277	17	3	42864	0.88603	0.1878	RP11-196G11.1
ENSG00000174100	17	36452989	36479101	24	4	42666	0.88598	0.18781	MRPL45
ENSG00000117751	1	28157289	28178187	20	3	42798	0.88589	0.18784	PPP1R8
ENSG00000240505	17	16832849	16875432	173	20	42833	0.88589	0.18784	TNFRSF13B
ENSG00000151468	10	12938627	13141652	864	80	42709	0.88577	0.18787	CCDC3
ENSG00000101474	20	24943561	24973615	86	8	42826	0.88555	0.18793	APMAP
ENSG00000215187	9	35561828	35563896	3	2	42756	0.88498	0.18808	FAM166B
ENSG00000150636	18	66382446	66722426	956	60	42861	0.88499	0.18808	CCDC102B
ENSG00000118515	6	134490384	134639250	392	59	42723	0.88485	0.18812	SGK1
ENSG00000100280	22	29723669	29819168	210	27	42781	0.88473	0.18815	AP1B1
ENSG00000167074	22	41763337	41795330	58	6	42832	0.8842	0.18829	TEF
ENSG00000109184	4	52709166	52783003	61	4	42800	0.884	0.18835	DCUN1D4
ENSG00000149243	11	75133438	75141674	6	3	42781	0.88378	0.18841	KLHL35
ENSG00000141294	17	45908993	45915079	19	7	42892	0.88377	0.18841	LRRC46
ENSG00000204161	10	50362773	50396630	127	22	42742	0.88358	0.18846	C10orf128
ENSG00000153048	16	8946799	8962866	76	12	42749	0.88341	0.18851	CARHSP1
ENSG00000164054	3	48509197	48542259	44	8	42777	0.88304	0.18861	SHISA5
ENSG00000164190	5	36876861	37066515	231	27	42873	0.88297	0.18863	NIPBL
ENSG00000164163	4	146019084	146050331	18	6	42823	0.88252	0.18875	ABCE1
ENSG00000167987	11	60897728	60929089	87	4	42677	0.8822	0.18883	VPS37C
ENSG00000188295	1	247263264	247267674	10	2	42796	0.88202	0.18888	ZNF669
ENSG00000112339	6	135281516	135424194	288	12	42862	0.88171	0.18897	HBS1L
ENSG00000196099	11	123676043	123677095	5	3	42904	0.8814	0.18905	OR6M1
ENSG00000094914	12	53701240	53718648	24	3	42782	0.88129	0.18908	AAAS
ENSG00000148965	11	18252896	18258440	13	5	42761	0.88102	0.18915	SAA4
ENSG00000215474	18	44746293	44775554	71	10	42865	0.88097	0.18917	SKOR2
ENSG00000156973	2	232597135	232650982	98	7	42872	0.88059	0.18927	PDE6D
ENSG00000137656	11	116618886	116643704	90	17	42870	0.88042	0.18932	BUD13
ENSG00000127564	16	3018025	3030540	19	6	42751	0.88037	0.18933	PKMYT1
ENSG00000169154	8	37791799	37797647	4	2	42614	0.87991	0.18945	GOT1L1
ENSG00000137075	9	36336393	36487545	212	27	42644	0.87969	0.18951	RNF38
ENSG00000152082	2	130939310	130948302	15	2	42250	0.87949	0.18957	MZT2B
ENSG00000250510	12	6930711	6939136	1	1	42014	0.87929	0.18962	GPR162
ENSG00000096395	6	33762450	33771788	32	6	42884	0.87889	0.18973	MLN
ENSG00000185274	7	70597155	71178585	2003	122	42778	0.87878	0.18976	WBSCR17
ENSG00000140694	16	14529558	14726585	268	17	42806	0.87867	0.18979	PARN
ENSG00000007202	17	26941458	26972472	21	8	42874	0.87802	0.18997	KIAA0100
ENSG00000134243	1	109852192	109940573	124	10	42852	0.87741	0.19013	SORT1
ENSG00000167553	12	49582519	49667114	138	24	42724	0.87732	0.19016	TUBA1C
ENSG00000127483	1	21069154	21113816	90	14	42751	0.87693	0.19026	HP1BP3
ENSG00000138050	2	39963200	40006407	113	10	42824	0.87641	0.1904	THUMPD2
ENSG00000169609	15	83657193	83680393	47	10	42874	0.87592	0.19054	C15orf40
ENSG00000110060	11	125763381	125773116	29	7	42884	0.87587	0.19055	PUS3
ENSG00000005007	19	18942747	18979045	64	13	42846	0.87583	0.19056	UPF1
ENSG00000159069	9	139834887	139839148	7	3	42671	0.87561	0.19062	FBXW5
ENSG00000089048	20	13694969	13765532	190	21	42860	0.87558	0.19063	ESF1
ENSG00000239779	2	74685456	74688018	3	1	42777	0.87548	0.19066	WBP1
ENSG00000142973	1	47223510	47285085	113	17	42670	0.87544	0.19067	CYP4B1
ENSG00000137876	15	55473004	55489265	58	9	42867	0.87494	0.1908	RSL24D1
ENSG00000266714	17	73584139	73622929	170	23	42728	0.87493	0.19081	MYO15B
ENSG00000116497	1	33282368	33324476	57	9	42606	0.87478	0.19085	S100PBP
ENSG00000186862	10	102767440	102790890	31	11	42590	0.87471	0.19087	PDZD7
ENSG00000144711	3	12938719	13114617	469	64	42766	0.87461	0.19089	IQSEC1
ENSG00000172216	20	48807376	48809212	1	1	42237	0.87464	0.19089	CEBPB
ENSG00000154654	21	22370633	22915650	1602	87	42793	0.87438	0.19095	NCAM2
ENSG00000179178	1	43735665	43739673	9	5	42693	0.87404	0.19105	TMEM125
ENSG00000185532	10	52750945	54058110	3879	210	42808	0.87377	0.19112	PRKG1
ENSG00000198018	10	101419263	101465997	74	7	42852	0.87375	0.19113	ENTPD7
ENSG00000164070	4	128702976	128761888	67	12	42831	0.87364	0.19116	HSPA4L
ENSG00000196220	3	9022275	9404737	1053	123	42690	0.87326	0.19126	SRGAP3
ENSG00000153165	2	107021446	107084832	9	4	42539	0.87295	0.19135	RGPD3
ENSG00000140545	15	89441916	89456642	50	10	42669	0.87289	0.19136	MFGE8
ENSG00000182095	7	5346421	5465045	339	49	42550	0.87287	0.19137	TNRC18
ENSG00000147419	8	27590835	27630170	143	11	42902	0.87275	0.1914	CCDC25
ENSG00000173572	19	56403065	56443702	149	17	42773	0.87239	0.1915	NLRP13
ENSG00000102878	16	67197288	67203848	3	2	42873	0.87223	0.19154	HSF4
ENSG00000198113	9	140172201	140177093	3	1	42060	0.87204	0.19159	TOR4A
ENSG00000167711	17	1646130	1658562	40	6	42577	0.8719	0.19163	SERPINF2
ENSG00000183260	20	62492566	62494341	5	1	42708	0.87184	0.19165	ABHD16B
ENSG00000131808	11	30252563	30256808	14	2	42913	0.87166	0.1917	FSHB
ENSG00000173662	1	6615241	6639817	34	5	42652	0.87152	0.19173	TAS1R1
ENSG00000049245	1	7831329	7841492	35	9	42883	0.87143	0.19176	VAMP3
ENSG00000122254	16	22825498	22927659	227	34	42756	0.87139	0.19177	HS3ST2
ENSG00000250038	4	28363901	28404486	134	16	42767	0.87136	0.19178	RP11-180C1.1
ENSG00000104131	15	44829255	44855227	29	3	42917	0.87136	0.19178	EIF3J
ENSG00000138678	4	84457067	84527028	160	13	42737	0.87118	0.19183	AGPAT9
ENSG00000133636	12	86268073	86276770	24	4	42767	0.8711	0.19185	NTS
ENSG00000117676	1	26856252	26901521	88	11	42706	0.87108	0.19186	RPS6KA1
ENSG00000141068	17	25783670	25953461	302	26	42752	0.87103	0.19187	KSR1
ENSG00000147586	8	80830952	80942524	121	14	42749	0.87097	0.19188	MRPS28
ENSG00000197530	1	1550795	1565990	4	2	42448	0.87082	0.19193	MIB2
ENSG00000113141	5	140026643	140042064	23	3	42901	0.87034	0.19206	IK
ENSG00000106331	7	127250346	127255982	11	3	42890	0.87007	0.19213	PAX4
ENSG00000163513	3	30647994	30735634	273	35	42782	0.86948	0.19229	TGFBR2
ENSG00000176046	16	28548606	28550495	7	2	42645	0.86945	0.1923	NUPR1
ENSG00000122034	13	27998681	28009958	37	6	42824	0.86933	0.19233	GTF3A
ENSG00000212124	12	11174218	11175219	5	2	42902	0.86905	0.19241	TAS2R19
ENSG00000088451	13	95226308	95248511	42	4	42875	0.86891	0.19245	TGDS
ENSG00000159884	9	35658301	35661508	16	4	42910	0.86866	0.19252	CCDC107
ENSG00000127948	7	75528518	75616173	153	29	42812	0.86853	0.19255	POR
ENSG00000160753	1	155290687	155300905	2	1	42885	0.86782	0.19275	RUSC1
ENSG00000163660	3	156864297	156878549	25	4	42914	0.86765	0.19279	CCNL1
ENSG00000170892	19	54693789	54697585	4	1	42679	0.86747	0.19284	TSEN34
ENSG00000143891	2	38893052	38968379	176	21	42683	0.86736	0.19287	GALM
ENSG00000164576	5	153825517	153840614	24	12	42740	0.86702	0.19296	SAP30L
ENSG00000182858	22	50293877	50312106	72	6	42897	0.86705	0.19296	ALG12
ENSG00000007376	16	834974	838397	5	2	42692	0.86691	0.193	RPUSD1
ENSG00000071626	19	1407568	1435719	25	3	42803	0.86682	0.19302	DAZAP1
ENSG00000139437	12	110338069	110421646	156	14	42900	0.86652	0.1931	TCHP
ENSG00000175294	11	65784223	65793988	23	5	42803	0.8663	0.19316	CATSPER1
ENSG00000146243	6	79577189	79656157	129	15	42894	0.86624	0.19318	IRAK1BP1
ENSG00000167881	17	74035184	74068734	49	4	42789	0.86605	0.19323	SRP68
ENSG00000186564	1	47901689	47906363	7	3	42731	0.866	0.19325	FOXD2
ENSG00000188659	15	82555151	82577271	51	12	42860	0.86585	0.19328	FAM154B
ENSG00000078399	7	27202054	27210117	9	4	42641	0.86553	0.19338	HOXA9
ENSG00000186191	20	31667450	31699557	123	14	42768	0.86548	0.19339	BPIFB4
ENSG00000100211	22	39052641	39069859	63	4	42876	0.86497	0.19353	CBY1
ENSG00000143751	1	226170403	226187032	15	6	42717	0.86491	0.19354	SDE2
ENSG00000182325	8	145579091	145583036	5	2	42873	0.8647	0.1936	FBXL6
ENSG00000164344	4	187130133	187179625	156	16	42890	0.8644	0.19368	KLKB1
ENSG00000167658	19	3976054	3985467	19	4	42759	0.8643	0.19371	EEF2
ENSG00000161850	12	52787715	52800139	45	9	42881	0.86414	0.19376	KRT82
ENSG00000135119	12	117176096	117291436	308	25	42780	0.86397	0.1938	RNFT2
ENSG00000099998	22	24615622	24641110	86	16	42579	0.86391	0.19382	GGT5
ENSG00000187764	9	91975702	92113045	428	43	42803	0.86377	0.19386	SEMA4D
ENSG00000196072	10	102033713	102046469	21	5	42865	0.86264	0.19417	BLOC1S2
ENSG00000185522	11	554855	560779	25	7	42830	0.86263	0.19417	C11orf35
ENSG00000139044	12	569530	672675	305	45	42777	0.86259	0.19418	B4GALNT3
ENSG00000198104	1	248550910	248551836	5	1	42885	0.86217	0.1943	OR2T6
ENSG00000020426	14	61201460	61436671	209	34	42786	0.86205	0.19433	MNAT1
ENSG00000111843	6	10723148	10731362	19	2	42847	0.862	0.19434	TMEM14C
ENSG00000089723	14	94492675	94515276	80	9	42832	0.86198	0.19435	OTUB2
ENSG00000143106	1	109941653	109969062	39	6	42799	0.8616	0.19445	PSMA5
ENSG00000138136	10	102986733	102989551	2	1	42689	0.86155	0.19447	LBX1
ENSG00000187479	11	43946892	43965888	65	17	42674	0.86155	0.19447	C11orf96
ENSG00000150907	13	41129804	41240734	224	16	42847	0.86139	0.19451	FOXO1
ENSG00000254318	8	94146324	94179079	79	15	42720	0.86135	0.19452	C8orf87
ENSG00000126545	4	70796799	70812289	33	6	42835	0.8613	0.19454	CSN1S1
ENSG00000231852	6	32006042	32009447	8	3	42843	0.86122	0.19456	CYP21A2
ENSG00000069943	15	55611158	55647846	109	16	42883	0.86064	0.19472	PIGB
ENSG00000257184	7	27203154	27219632	13	5	42680	0.8605	0.19476	RP1-170O19.20
ENSG00000120837	12	104510855	104532067	38	9	42891	0.8601	0.19487	NFYB
ENSG00000109787	4	38665817	38702663	83	19	42829	0.85994	0.19491	KLF3
ENSG00000162813	1	220230824	220263804	65	16	42775	0.85985	0.19494	BPNT1
ENSG00000141665	18	71740588	71815100	218	12	42877	0.85916	0.19513	FBXO15
ENSG00000179256	12	14957584	14967116	19	5	42863	0.8591	0.19514	SMCO3
ENSG00000140403	15	78556428	78574538	56	11	42810	0.85908	0.19515	DNAJA4
ENSG00000090061	14	99947506	100001381	70	9	42662	0.85862	0.19528	CCNK
ENSG00000153944	17	55333212	55762046	840	107	42745	0.85843	0.19533	MSI2
ENSG00000136279	7	44084239	44109055	69	7	42845	0.85821	0.19539	DBNL
ENSG00000103507	16	31117428	31124110	6	2	42867	0.85817	0.1954	BCKDK
ENSG00000185404	2	231191899	231268447	309	24	42884	0.85809	0.19542	SP140L
ENSG00000168152	4	83821837	83841122	14	2	42137	0.85799	0.19545	THAP9
ENSG00000145730	5	102089685	102366809	596	23	42811	0.85781	0.1955	PAM
ENSG00000138792	4	111286889	111486441	491	45	42814	0.85773	0.19552	ENPEP
ENSG00000198799	1	113615831	113674882	103	16	42795	0.85766	0.19554	LRIG2
ENSG00000141052	17	12569207	12672266	212	29	42757	0.8573	0.19564	MYOCD
ENSG00000183779	8	37553269	37557537	1	1	42541	0.85708	0.1957	ZNF703
ENSG00000108379	17	44839872	44910520	101	17	42644	0.85652	0.19586	WNT3
ENSG00000099864	19	708953	748329	76	14	42687	0.85611	0.19597	PALM
ENSG00000185651	22	21903736	21978323	87	4	42826	0.85607	0.19598	UBE2L3
ENSG00000204390	6	31777396	31783437	18	8	42915	0.85592	0.19602	HSPA1L
ENSG00000196684	19	16244838	16269386	56	14	42508	0.85565	0.19609	HSH2D
ENSG00000130222	9	92219928	92221470	2	1	42741	0.85548	0.19614	GADD45G
ENSG00000198774	12	86198331	86230348	108	14	42769	0.85541	0.19616	RASSF9
ENSG00000183813	3	32993066	32997841	7	2	42913	0.85497	0.19628	CCR4
ENSG00000166159	12	1929433	1945918	23	4	42425	0.85482	0.19633	LRTM2
ENSG00000188771	11	112118876	112131583	27	5	42814	0.85465	0.19637	PLET1
ENSG00000178567	3	37027357	37034795	8	2	42854	0.85448	0.19642	EPM2AIP1
ENSG00000154146	11	124609742	124617106	11	2	42871	0.8543	0.19647	NRGN
ENSG00000173585	3	45927996	45944667	38	9	42653	0.85413	0.19652	CCR9
ENSG00000182919	11	93474757	93497915	60	4	42845	0.85381	0.1966	C11orf54
ENSG00000105976	7	116312444	116438440	181	29	42821	0.85365	0.19665	MET
ENSG00000232774	14	62037258	62125414	203	29	42781	0.85359	0.19667	RP11-47I22.3
ENSG00000111241	12	4537321	4554780	30	4	42834	0.85318	0.19678	FGF6
ENSG00000132740	11	68671310	68708070	92	10	42866	0.85315	0.19679	IGHMBP2
ENSG00000172296	20	12989627	13147411	720	48	42850	0.85304	0.19682	SPTLC3
ENSG00000183255	21	46269500	46293752	100	18	42773	0.85298	0.19683	PTTG1IP
ENSG00000186153	16	78133310	79246564	5925	317	42761	0.85292	0.19685	WWOX
ENSG00000185792	19	56219798	56249768	87	20	42729	0.85254	0.19696	NLRP9
ENSG00000270033	17	60349848	60360276	20	4	42531	0.85247	0.19698	RP11-51L5.7
ENSG00000111247	12	4647950	4669214	25	4	42860	0.85241	0.19699	RAD51AP1
ENSG00000140859	16	57792129	57896957	350	38	42833	0.8518	0.19716	KIFC3
ENSG00000120314	5	140044261	140053709	18	4	42911	0.85175	0.19718	WDR55
ENSG00000173456	11	119205237	119208023	6	2	42807	0.85168	0.1972	RNF26
ENSG00000226288	11	4608021	4609135	2	1	42763	0.8516	0.19722	OR52I2
ENSG00000188211	11	17373273	17398888	58	10	42895	0.85156	0.19723	NCR3LG1
ENSG00000268975	19	41277553	41292590	45	9	42859	0.85155	0.19723	MIA-RAB4B
ENSG00000204695	6	29274403	29275519	4	2	42868	0.85137	0.19728	OR14J1
ENSG00000183379	14	74872596	74892805	53	7	42805	0.85138	0.19728	SYNDIG1L
ENSG00000162928	2	61244360	61279125	53	11	42873	0.85128	0.19731	PEX13
ENSG00000107014	9	5299868	5304969	7	2	42560	0.85126	0.19731	RLN2
ENSG00000258740	14	75705319	75735986	54	11	42814	0.85116	0.19734	RP11-293M10.1
ENSG00000244687	20	48697661	48732496	65	8	42813	0.85111	0.19736	UBE2V1
ENSG00000167315	18	47309869	47340330	62	11	42872	0.85102	0.19738	ACAA2
ENSG00000258804	14	87372122	87389099	50	7	42891	0.85074	0.19746	RP11-322L20.1
ENSG00000160111	19	17003758	17137625	250	35	42680	0.85069	0.19747	CPAMD8
ENSG00000160207	21	44949072	45079374	226	15	42867	0.85062	0.19749	HSF2BP
ENSG00000091428	2	173600002	173917621	804	58	42796	0.85055	0.19751	RAPGEF4
ENSG00000182196	12	123464607	123467456	1	1	42915	0.8505	0.19752	ARL6IP4
ENSG00000185261	5	93488671	93954309	651	67	42749	0.84991	0.19769	KIAA0825
ENSG00000100218	22	23401593	23487208	149	11	42677	0.84984	0.19771	RTDR1
ENSG00000119705	14	78174414	78227447	193	18	42910	0.84893	0.19796	SLIRP
ENSG00000215421	18	72265106	72777627	790	28	42830	0.84875	0.19801	ZNF407
ENSG00000166855	15	65440557	65477680	25	5	42788	0.84727	0.19842	CLPX
ENSG00000120885	8	27454434	27472548	37	6	42736	0.84722	0.19844	CLU
ENSG00000116514	1	33402046	33430286	52	7	42785	0.84705	0.19848	RNF19B
ENSG00000154153	5	16473147	16617167	403	37	42705	0.84701	0.19849	FAM134B
ENSG00000159214	1	44457031	44462200	8	3	42697	0.84696	0.19851	CCDC24
ENSG00000104517	8	103265240	103425069	434	34	42905	0.84693	0.19852	UBR5
ENSG00000163486	1	206516200	206637783	145	12	42830	0.84683	0.19854	SRGAP2
ENSG00000132463	4	71681499	71705662	66	6	42905	0.84678	0.19856	GRSF1
ENSG00000198812	12	70002351	70004942	4	2	42872	0.84673	0.19857	LRRC10
ENSG00000196844	11	125646008	125648714	11	3	42901	0.84627	0.1987	PATE2
ENSG00000101210	20	62119366	62130505	29	10	42476	0.84622	0.19872	EEF1A2
ENSG00000181786	19	8807751	8809172	5	2	42749	0.84601	0.19877	ACTL9
ENSG00000204291	9	101705461	101833069	281	27	42761	0.84588	0.19881	COL15A1
ENSG00000090530	3	189674517	189840226	534	26	42751	0.84578	0.19884	LEPREL1
ENSG00000111291	12	13093709	13105081	18	5	42732	0.84548	0.19892	GPRC5D
ENSG00000182768	15	90808891	90816463	6	3	42826	0.84511	0.19902	NGRN
ENSG00000145476	4	187112674	187134610	80	11	42850	0.84488	0.19909	CYP4V2
ENSG00000258984	2	238875656	239008053	375	15	42765	0.84469	0.19914	UBE2F-SCLY
ENSG00000176798	11	5020213	5021160	6	2	42895	0.84466	0.19915	OR51L1
ENSG00000158636	11	76155967	76264069	198	22	42779	0.84466	0.19915	C11orf30
ENSG00000172955	4	100123795	100140694	32	7	42844	0.84456	0.19918	ADH6
ENSG00000088876	20	2462463	2505348	85	20	42685	0.84424	0.19927	ZNF343
ENSG00000170852	7	32907784	32933743	49	7	42913	0.84421	0.19928	KBTBD2
ENSG00000004766	7	92861653	92988338	131	18	42859	0.84408	0.19931	CCDC132
ENSG00000163220	1	153330330	153333503	3	2	42620	0.84394	0.19935	S100A9
ENSG00000177917	2	153574407	153617767	113	16	42768	0.84387	0.19937	ARL6IP6
ENSG00000146066	5	175815748	175816772	4	1	42829	0.84379	0.19939	HIGD2A
ENSG00000168952	14	25278862	25519503	718	51	42865	0.84356	0.19946	STXBP6
ENSG00000160606	17	27051366	27054953	6	3	42910	0.84354	0.19946	TLCD1
ENSG00000008018	6	170844205	170862429	57	6	42837	0.84325	0.19955	PSMB1
ENSG00000167766	19	53097313	53193749	405	32	42564	0.84304	0.1996	ZNF83
ENSG00000149716	11	69467844	69490184	38	7	42755	0.84277	0.19968	ORAOV1
ENSG00000104872	19	49949555	49956754	21	3	42853	0.84273	0.19969	PIH1D1
ENSG00000186919	17	74068042	74079747	10	3	42864	0.84247	0.19976	ZACN
ENSG00000168589	16	80574631	80584657	40	5	42843	0.84203	0.19989	DYNLRB2
ENSG00000123636	2	160175490	160473203	821	47	42810	0.84179	0.19995	BAZ2B
ENSG00000225362	15	71402583	71407833	11	2	42821	0.8418	0.19995	CT62
ENSG00000176515	6	1080164	1105181	66	8	42623	0.84172	0.19997	AL033381.1
ENSG00000168634	20	44330655	44337456	18	6	42699	0.84136	0.20007	WFDC13
ENSG00000057663	6	106632351	106773666	365	21	42892	0.84123	0.20011	ATG5
ENSG00000044574	9	127997132	128003609	6	2	42882	0.84124	0.20011	HSPA5
ENSG00000047578	16	27561454	27791690	282	14	42797	0.84121	0.20011	KIAA0556
ENSG00000166091	14	23846017	23848981	5	2	42777	0.84121	0.20012	CMTM5
ENSG00000213903	14	24780656	24787242	8	3	42876	0.84108	0.20015	LTB4R
ENSG00000137674	11	102447566	102496063	215	18	42827	0.84073	0.20025	MMP20
ENSG00000134755	18	28645940	28682378	50	12	42771	0.84031	0.20037	DSC2
ENSG00000214900	14	50448430	50474238	73	14	42712	0.8401	0.20043	C14orf182
ENSG00000119772	2	25455845	25565459	187	35	42735	0.83993	0.20047	DNMT3A
ENSG00000145107	3	196046213	196065374	60	9	42712	0.83975	0.20052	TM4SF19
ENSG00000120324	5	140571942	140575215	6	3	42912	0.83974	0.20053	PCDHB10
ENSG00000072786	5	171469077	171615390	460	46	42717	0.83947	0.2006	STK10
ENSG00000086232	7	6061881	6098861	148	17	42884	0.83945	0.20061	EIF2AK1
ENSG00000183559	10	124457225	124459338	5	2	42822	0.83943	0.20061	C10orf120
ENSG00000104626	8	8859657	8974256	380	23	42736	0.83932	0.20064	ERI1
ENSG00000121351	12	21507893	21532912	89	11	42686	0.83925	0.20067	IAPP
ENSG00000100503	14	51186481	51297839	259	34	42771	0.83924	0.20067	NIN
ENSG00000170545	12	51638342	51664674	53	6	42795	0.8392	0.20068	SMAGP
ENSG00000134061	5	66478103	66492627	27	6	42818	0.83903	0.20073	CD180
ENSG00000168924	4	1813206	1857974	16	9	42727	0.83864	0.20083	LETM1
ENSG00000109189	4	53457138	53525502	60	3	42842	0.83857	0.20085	USP46
ENSG00000180483	20	29964967	29978406	33	7	42561	0.83848	0.20088	DEFB119
ENSG00000148942	11	26688566	26744974	181	31	42838	0.83844	0.20089	SLC5A12
ENSG00000141200	17	51900239	51902573	12	4	42894	0.83833	0.20092	KIF2B
ENSG00000149806	11	64888100	64889945	3	2	42845	0.83819	0.20096	FAU
ENSG00000108963	17	1933404	1946724	37	12	42701	0.83817	0.20097	DPH1
ENSG00000109133	4	41937137	41962589	65	5	42924	0.83809	0.20099	TMEM33
ENSG00000111331	12	113376157	113411054	98	10	42882	0.83805	0.201	OAS3
ENSG00000069329	16	46690054	46723430	11	1	42425	0.83783	0.20106	VPS35
ENSG00000080573	19	10070237	10121147	241	33	42724	0.83782	0.20106	COL5A3
ENSG00000135362	11	36317838	36486754	609	58	42787	0.83774	0.20109	PRR5L
ENSG00000116882	1	119911402	119936753	55	8	42830	0.83739	0.20119	HAO2
ENSG00000170782	11	6897856	6898850	3	2	42857	0.83737	0.20119	OR10A4
ENSG00000102468	13	47405685	47471169	215	35	42841	0.8373	0.20121	HTR2A
ENSG00000235568	22	42776416	42828401	182	23	42745	0.83731	0.20121	NFAM1
ENSG00000196381	19	38158652	38183223	57	10	42888	0.83708	0.20127	ZNF781
ENSG00000204682	10	21781587	21786191	7	3	42808	0.83678	0.20136	CASC10
ENSG00000135930	2	233414762	233448354	91	6	42808	0.83642	0.20146	EIF4E2
ENSG00000168702	2	140988992	142889270	7085	227	42849	0.83636	0.20148	LRP1B
ENSG00000135213	7	75046066	75115548	80	12	42641	0.83633	0.20148	POM121C
ENSG00000144730	3	57124010	57204334	192	20	42826	0.8363	0.20149	IL17RD
ENSG00000068745	3	48725436	48777786	75	9	42835	0.83609	0.20155	IP6K2
ENSG00000166337	11	6627526	6633898	18	4	42488	0.83587	0.20161	TAF10
ENSG00000164898	7	139024203	139031065	20	3	42910	0.83577	0.20164	C7orf55
ENSG00000136274	7	45120037	45128513	25	6	42814	0.83554	0.20171	NACAD
ENSG00000089041	12	121570622	121623876	247	26	42865	0.83543	0.20174	P2RX7
ENSG00000075391	1	178062864	178448644	591	23	42817	0.83517	0.20181	RASAL2
ENSG00000164708	7	44102326	44105186	7	1	42910	0.83499	0.20186	PGAM2
ENSG00000171621	1	9352939	9429591	304	45	42640	0.83496	0.20187	SPSB1
ENSG00000033122	1	70034081	70617628	1514	65	42805	0.83488	0.20189	LRRC7
ENSG00000111218	12	3490515	3703139	377	58	42648	0.83443	0.20202	PRMT8
ENSG00000149932	16	29952206	29984373	35	4	42729	0.83426	0.20207	TMEM219
ENSG00000153879	19	33864236	33873592	23	9	42775	0.83401	0.20214	CEBPG
ENSG00000164087	3	52109269	52188706	72	7	42889	0.83361	0.20225	POC1A
ENSG00000177239	9	139981379	140003635	43	9	42688	0.83345	0.2023	MAN1B1
ENSG00000003400	2	202047604	202094129	73	9	42866	0.83337	0.20232	CASP10
ENSG00000170310	17	9153788	9479908	581	69	42650	0.83336	0.20232	STX8
ENSG00000156603	11	57471186	57479693	10	5	42853	0.83283	0.20247	MED19
ENSG00000128408	22	45809572	45828376	53	5	42889	0.83279	0.20248	RIBC2
ENSG00000161888	19	11242196	11266484	102	18	42847	0.83254	0.20255	SPC24
ENSG00000111057	12	53342655	53346685	5	3	42877	0.83245	0.20258	KRT18
ENSG00000174453	2	215275789	215443683	393	31	42784	0.83237	0.2026	VWC2L
ENSG00000264187	17	17105963	17140499	103	15	42840	0.8322	0.20265	RP11-45M22.4
ENSG00000047457	3	148880197	148939842	128	24	42739	0.8321	0.20268	CP
ENSG00000165807	14	65016620	65056098	103	14	42840	0.83177	0.20277	PPP1R36
ENSG00000184897	3	129033615	129035120	2	1	42418	0.83174	0.20278	H1FX
ENSG00000126067	1	36067185	36107445	18	4	42870	0.83156	0.20283	PSMB2
ENSG00000070614	5	149865381	149937773	150	19	42744	0.8315	0.20285	NDST1
ENSG00000132718	1	155829300	155854990	34	7	42809	0.83147	0.20286	SYT11
ENSG00000108239	10	96162261	96295687	204	17	42870	0.83147	0.20286	TBC1D12
ENSG00000166592	16	66955582	66959547	5	2	42699	0.83139	0.20288	RRAD
ENSG00000143520	1	152321211	152332482	15	2	42807	0.83127	0.20291	FLG2
ENSG00000081386	9	99518147	99540411	31	4	42880	0.83125	0.20292	ZNF510
ENSG00000127530	19	14909958	14911023	6	2	42737	0.83066	0.20308	OR7C1
ENSG00000145536	5	5140443	5320417	676	78	42779	0.83044	0.20314	ADAMTS16
ENSG00000137770	15	44719432	44821236	117	5	42901	0.83047	0.20314	CTDSPL2
ENSG00000198081	18	5289018	5297052	20	3	42778	0.83027	0.20319	ZBTB14
ENSG00000165071	8	133697253	133772958	247	17	42880	0.83012	0.20324	TMEM71
ENSG00000132517	17	4935895	4955304	63	9	42581	0.82978	0.20333	SLC52A1
ENSG00000112599	6	42152139	42162654	50	4	42897	0.82974	0.20334	GUCA1B
ENSG00000253148	1	192286122	192336415	110	14	42821	0.82947	0.20342	RGS21
ENSG00000272617	16	69362547	69368774	13	4	42862	0.8294	0.20344	RP11-343C2.12
ENSG00000273294	5	33987279	34124633	212	21	42766	0.82926	0.20348	RP11-1084J3.4
ENSG00000204393	20	31175281	31196695	40	8	42593	0.82921	0.20349	RP11-410N8.4
ENSG00000221916	19	49621655	49622397	2	1	42664	0.82881	0.20361	C19orf73
ENSG00000213996	19	19375173	19384200	21	5	42809	0.82872	0.20363	TM6SF2
ENSG00000103274	16	10837643	10863208	47	6	42588	0.8287	0.20364	NUBP1
ENSG00000204618	6	30038043	30043664	42	6	42927	0.82861	0.20366	RNF39
ENSG00000152229	18	43563502	43652238	228	17	42811	0.82862	0.20366	PSTPIP2
ENSG00000189308	4	83831126	83934079	99	6	42091	0.8284	0.20372	LIN54
ENSG00000204248	6	33130458	33160276	94	14	42898	0.82827	0.20376	COL11A2
ENSG00000255633	6	62284008	62284534	6	2	42917	0.82801	0.20383	MTRNR2L9
ENSG00000067064	10	1085848	1095110	21	6	42885	0.82798	0.20384	IDI1
ENSG00000088448	13	111530887	111567416	89	8	42692	0.82796	0.20385	ANKRD10
ENSG00000137404	6	30655824	30659197	8	4	42879	0.82741	0.204	NRM
ENSG00000136710	2	131095814	131099922	4	2	42790	0.82732	0.20403	CCDC115
ENSG00000212710	18	19993564	19997878	1	1	42702	0.82717	0.20407	CTAGE1
ENSG00000117868	7	158523686	158622944	311	12	42877	0.8271	0.20409	ESYT2
ENSG00000122643	7	33053742	33102409	160	10	42855	0.82688	0.20415	NT5C3A
ENSG00000141736	17	37844167	37886679	32	6	42815	0.82679	0.20418	ERBB2
ENSG00000182173	17	73512141	73520820	47	6	42818	0.82641	0.20429	TSEN54
ENSG00000160803	1	156005092	156023585	20	6	42662	0.82616	0.20436	UBQLN4
ENSG00000163463	1	155141884	155145951	11	3	42884	0.82608	0.20438	KRTCAP2
ENSG00000141642	18	48494361	48514491	21	5	42693	0.82586	0.20444	ELAC1
ENSG00000166323	11	108179246	108338258	248	15	42875	0.82576	0.20447	C11orf65
ENSG00000197183	20	31030862	31172876	222	21	42744	0.82459	0.2048	C20orf112
ENSG00000108244	17	39078948	39093886	53	7	42875	0.82431	0.20488	KRT23
ENSG00000255819	12	10524952	10562745	97	9	42898	0.82428	0.20489	KLRC4-KLRK1
ENSG00000213901	2	219940051	220035549	151	9	42784	0.82402	0.20496	SLC23A3
ENSG00000137076	9	35696945	35732392	47	11	42834	0.82398	0.20498	TLN1
ENSG00000205352	12	53835389	53840429	5	2	42651	0.8238	0.20503	PRR13
ENSG00000155034	7	5470966	5553429	294	29	42727	0.82371	0.20505	FBXL18
ENSG00000183643	15	93014884	93044347	87	17	42707	0.82371	0.20505	C15orf32
ENSG00000184292	1	59041099	59043166	11	3	42808	0.82366	0.20507	TACSTD2
ENSG00000182759	8	144501352	144512576	59	13	42165	0.82348	0.20512	MAFA
ENSG00000148655	10	77360998	78319925	1680	113	42815	0.82328	0.20517	C10orf11
ENSG00000100276	22	29708922	29715668	6	3	42823	0.8232	0.2052	RASL10A
ENSG00000155660	7	148700154	148725733	69	6	42712	0.82314	0.20521	PDIA4
ENSG00000213676	6	32065953	32096030	58	18	42909	0.82295	0.20527	ATF6B
ENSG00000065060	6	34759857	34850915	237	17	42841	0.8229	0.20528	UHRF1BP1
ENSG00000149968	11	102706532	102714534	21	4	42870	0.82291	0.20528	MMP3
ENSG00000144589	2	220462582	220481173	10	3	42836	0.82275	0.20533	STK11IP
ENSG00000267970	7	48887362	48891221	9	3	42896	0.82267	0.20535	AC004899.1
ENSG00000115226	2	27714750	27718112	4	1	42931	0.82256	0.20538	FNDC4
ENSG00000070269	14	56955072	57117324	494	47	42740	0.82243	0.20542	TMEM260
ENSG00000171094	2	29415640	30144432	2271	129	42772	0.82195	0.20555	ALK
ENSG00000111181	12	299243	323736	70	11	42655	0.82181	0.20559	SLC6A12
ENSG00000170458	5	140011313	140013286	3	1	42877	0.82179	0.2056	CD14
ENSG00000106261	7	99613204	99639312	41	9	42806	0.82176	0.20561	ZKSCAN1
ENSG00000256566	20	2447858	2489553	79	14	42727	0.82168	0.20563	RP4-734P14.4
ENSG00000146192	6	36973422	36996846	58	17	42658	0.82163	0.20565	FGD2
ENSG00000103034	16	58496750	58547532	76	22	42601	0.82143	0.2057	NDRG4
ENSG00000110880	12	109038885	109125372	148	15	42759	0.82099	0.20583	CORO1C
ENSG00000065325	17	9725523	9795419	192	13	42832	0.82064	0.20593	GLP2R
ENSG00000177508	16	54317216	54320675	2	1	42843	0.82032	0.20602	IRX3
ENSG00000212901	17	39164773	39175576	30	4	42846	0.8202	0.20605	KRTAP3-1
ENSG00000177034	5	79275584	79287082	23	4	42770	0.82012	0.20607	MTX3
ENSG00000168792	17	27887565	27894155	7	4	42713	0.82012	0.20608	ABHD15
ENSG00000132323	2	239079042	239112370	131	15	42878	0.81978	0.20617	ILKAP
ENSG00000125347	5	131817301	131826490	36	2	42862	0.81968	0.2062	IRF1
ENSG00000008952	3	169684423	169716161	45	3	42868	0.81957	0.20623	SEC62
ENSG00000155729	2	201353675	201384507	65	16	42823	0.81932	0.2063	KCTD18
ENSG00000142330	2	241526133	241557122	144	16	42860	0.81908	0.20637	CAPN10
ENSG00000124593	6	41748087	41757879	29	7	42852	0.81901	0.20639	PRICKLE4
ENSG00000115902	2	65215611	65250999	75	17	42790	0.81893	0.20641	SLC1A4
ENSG00000184178	4	53739149	54232242	905	55	42817	0.81896	0.20641	SCFD2
ENSG00000166888	12	57489191	57525922	60	12	42804	0.81896	0.20641	STAT6
ENSG00000133742	8	86239837	86291243	90	16	42808	0.81879	0.20645	CA1
ENSG00000158246	1	27331511	27339327	7	2	42696	0.81877	0.20646	FAM46B
ENSG00000188906	12	40590546	40763087	558	31	42854	0.81866	0.20649	LRRK2
ENSG00000171858	20	60962172	60963576	4	2	42730	0.81858	0.20651	RPS21
ENSG00000006042	17	31254928	31272124	45	8	42832	0.81851	0.20653	TMEM98
ENSG00000127445	19	9945933	9960358	23	5	42843	0.8185	0.20654	PIN1
ENSG00000167618	19	55009100	55021897	55	14	42618	0.81829	0.2066	LAIR2
ENSG00000118514	6	135238528	135271260	51	7	42817	0.8178	0.20674	ALDH8A1
ENSG00000185009	10	75881524	75910821	50	5	42871	0.8178	0.20674	AP3M1
ENSG00000166450	15	55903744	56035288	349	26	42846	0.81778	0.20674	PRTG
ENSG00000163032	2	17720393	17838285	391	16	42875	0.81772	0.20676	VSNL1
ENSG00000064989	2	188207856	188313187	204	19	42849	0.81762	0.20679	CALCRL
ENSG00000248789	5	51303865	51376821	228	13	42888	0.81743	0.20684	CTD-2203A3.1
ENSG00000196388	17	4891425	4900905	22	6	42905	0.81729	0.20688	INCA1
ENSG00000205496	11	4976002	4976943	3	2	42637	0.81694	0.20698	OR51A2
ENSG00000167716	17	1619817	1641893	41	7	42592	0.81685	0.20701	WDR81
ENSG00000167258	17	37617764	37721160	167	9	42814	0.81624	0.20718	CDK12
ENSG00000174032	13	45967451	45992590	48	8	42807	0.81614	0.20721	SLC25A30
ENSG00000170049	17	7825177	7833121	14	4	42850	0.81607	0.20723	KCNAB3
ENSG00000177303	17	73496342	73511664	43	7	42848	0.81607	0.20723	CASKIN2
ENSG00000134376	1	197170592	197447585	382	34	42813	0.81588	0.20728	CRB1
ENSG00000168060	11	64812290	64826021	16	5	42832	0.81584	0.20729	NAALADL1
ENSG00000169189	16	27236312	27280115	98	10	42826	0.81565	0.20735	NSMCE1
ENSG00000070748	10	50817141	50901925	177	25	42804	0.81533	0.20744	CHAT
ENSG00000011405	11	17099277	17229530	217	20	42867	0.81517	0.20749	PIK3C2A
ENSG00000182944	22	29663998	29696515	53	14	42754	0.81506	0.20752	EWSR1
ENSG00000128383	22	39348746	39359188	16	5	42598	0.81482	0.20759	APOBEC3A
ENSG00000140795	16	46740891	46824319	36	3	42430	0.81456	0.20766	MYLK3
ENSG00000033800	15	68346517	68483096	151	18	42726	0.81395	0.20784	PIAS1
ENSG00000116183	1	176432307	176814735	740	38	42812	0.81374	0.2079	PAPPA2
ENSG00000163214	2	39024871	39103075	122	12	42698	0.81369	0.20791	DHX57
ENSG00000188643	1	153579362	153585621	8	3	42562	0.81363	0.20793	S100A16
ENSG00000172689	11	60552821	60568778	45	7	42793	0.81364	0.20793	MS4A10
ENSG00000157216	1	54691105	54879152	424	62	42565	0.8136	0.20794	SSBP3
ENSG00000145779	5	118604387	118735383	444	36	42832	0.81343	0.20799	TNFAIP8
ENSG00000077522	1	236849754	236927931	238	32	42794	0.81331	0.20802	ACTN2
ENSG00000130560	9	138824815	138853226	85	9	42811	0.81267	0.2082	UBAC1
ENSG00000254469	11	71576555	71639700	235	7	42842	0.81267	0.2082	RP11-849H4.2
ENSG00000168779	3	157814948	157824292	24	3	42818	0.81264	0.20821	SHOX2
ENSG00000205835	3	190570666	190610218	62	11	42694	0.8126	0.20822	GMNC
ENSG00000223865	6	33043703	33054978	139	13	42898	0.81252	0.20825	HLA-DPB1
ENSG00000145217	4	972861	987228	35	11	42702	0.81246	0.20826	SLC26A1
ENSG00000178602	2	241078446	241083979	41	7	42792	0.81212	0.20836	OTOS
ENSG00000170054	14	94929054	94946026	75	16	42751	0.81196	0.20841	SERPINA9
ENSG00000135097	12	120779133	120806983	61	8	42830	0.8118	0.20845	MSI1
ENSG00000133275	19	1941188	1981337	110	10	42660	0.81178	0.20846	CSNK1G2
ENSG00000070882	7	24836158	25021253	528	59	42824	0.81161	0.20851	OSBPL3
ENSG00000100027	22	22051833	22090123	112	21	42741	0.81158	0.20852	YPEL1
ENSG00000154447	4	170015407	170192256	379	27	42847	0.81153	0.20853	SH3RF1
ENSG00000077984	20	24929866	24940564	54	6	42839	0.8114	0.20857	CST7
ENSG00000121335	12	11544476	11653975	332	21	42821	0.81128	0.2086	PRB2
ENSG00000217442	22	50989541	51001334	86	6	42866	0.81102	0.20868	SYCE3
ENSG00000115241	2	27604061	27632554	34	6	42860	0.81081	0.20874	PPM1G
ENSG00000107968	10	30722866	30750762	45	5	42763	0.81076	0.20875	MAP3K8
ENSG00000128040	4	57676026	57687908	42	10	42670	0.81054	0.20882	SPINK2
ENSG00000204657	6	29555683	29556745	3	2	42904	0.8102	0.20891	OR2H2
ENSG00000178015	5	94955782	94957846	3	2	42625	0.81009	0.20894	GPR150
ENSG00000212123	19	5782971	5784776	5	2	42881	0.81008	0.20895	PRR22
ENSG00000149308	11	108027942	108093369	87	10	42871	0.80996	0.20898	NPAT
ENSG00000125740	19	45971253	45978437	19	4	42840	0.80992	0.20899	FOSB
ENSG00000184650	17	8243182	8249364	28	3	42839	0.80977	0.20904	ODF4
ENSG00000104823	19	39306062	39322645	44	8	42776	0.80975	0.20904	ECH1
ENSG00000164002	1	40974413	40982228	25	6	42878	0.80972	0.20905	EXO5
ENSG00000115008	2	113531492	113542167	27	4	42915	0.80905	0.20924	IL1A
ENSG00000085433	1	109512836	109584850	179	18	42828	0.80901	0.20926	WDR47
ENSG00000140557	15	92937058	93011958	188	20	42663	0.809	0.20926	ST8SIA2
ENSG00000204669	9	74666292	74687733	54	10	42777	0.80879	0.20932	C9orf57
ENSG00000258928	14	52382863	52385289	4	2	42883	0.80859	0.20938	RP11-463J10.2
ENSG00000124257	20	44517264	44519926	4	1	42921	0.80853	0.20939	NEURL2
ENSG00000212899	17	39149686	39150385	6	2	42741	0.80831	0.20946	KRTAP3-3
ENSG00000205441	21	46020497	46022091	9	1	42811	0.80818	0.20949	KRTAP10-7
ENSG00000090661	19	8271620	8327305	203	37	42613	0.80815	0.2095	CERS4
ENSG00000196504	2	153508107	153574511	144	16	42875	0.80812	0.20951	PRPF40A
ENSG00000114491	3	124449213	124464040	57	10	42888	0.80814	0.20951	UMPS
ENSG00000137760	11	107373452	107436472	183	18	42856	0.8077	0.20963	ALKBH8
ENSG00000139372	12	104359582	104382652	88	15	42890	0.80759	0.20966	TDG
ENSG00000022976	14	102783714	102809044	57	12	42852	0.80762	0.20966	ZNF839
ENSG00000165025	9	93564069	93660831	435	51	42773	0.80757	0.20967	SYK
ENSG00000138398	2	170440850	170497916	197	15	42870	0.80745	0.2097	PPIG
ENSG00000164309	5	78985700	79096063	259	30	42756	0.80741	0.20971	CMYA5
ENSG00000151148	12	109915207	109974507	133	16	42880	0.8071	0.20981	UBE3B
ENSG00000185112	3	194406622	194409762	10	3	42834	0.80688	0.20987	FAM43A
ENSG00000032742	13	21140585	21265503	274	13	42869	0.80666	0.20993	IFT88
ENSG00000100346	22	39966758	40085742	253	22	42711	0.80652	0.20997	CACNA1I
ENSG00000182568	3	18386879	18487080	187	26	42763	0.80637	0.21001	SATB1
ENSG00000111785	12	107168373	107283090	164	22	42879	0.80619	0.21007	RIC8B
ENSG00000188051	19	17546318	17559376	28	6	42627	0.80578	0.21018	TMEM221
ENSG00000089195	20	5917881	5931182	54	9	42864	0.80568	0.21021	TRMT6
ENSG00000106771	9	111777432	111882225	368	24	42881	0.80559	0.21024	TMEM245
ENSG00000138078	2	44543420	44589001	122	14	42841	0.80528	0.21033	PREPL
ENSG00000172380	1	68167149	68299150	280	25	42761	0.80509	0.21039	GNG12
ENSG00000211455	12	27396901	27478892	240	30	42695	0.80503	0.2104	STK38L
ENSG00000213822	19	51979838	51994206	69	7	42856	0.80503	0.2104	CEACAM18
ENSG00000188227	19	37997841	38039664	69	15	42815	0.80491	0.21043	ZNF793
ENSG00000181938	16	58328984	58440048	302	31	42807	0.80478	0.21047	GINS3
ENSG00000187658	5	157098561	157107151	33	6	42801	0.80473	0.21049	C5orf52
ENSG00000130544	19	7069455	7087979	47	9	42733	0.80474	0.21049	ZNF557
ENSG00000106799	9	101866320	101916474	72	7	42678	0.80468	0.2105	TGFBR1
ENSG00000253797	13	52598827	52607736	11	3	42896	0.80448	0.21056	UTP14C
ENSG00000261701	16	72088522	72111145	46	9	42870	0.80446	0.21056	HPR
ENSG00000076053	11	114270752	114284925	30	6	42412	0.80437	0.21059	RBM7
ENSG00000039139	5	13690440	13944652	837	45	42729	0.80397	0.21071	DNAH5
ENSG00000182022	10	125767184	125853206	161	22	42672	0.80371	0.21078	CHST15
ENSG00000133104	13	36875775	36944317	141	11	42855	0.80342	0.21087	SPG20
ENSG00000154174	3	100082275	100120242	79	13	42879	0.80319	0.21093	TOMM70A
ENSG00000181666	19	37803739	37860267	111	16	42892	0.80303	0.21098	HKR1
ENSG00000254673	8	42873567	42932477	67	7	42874	0.80292	0.21101	RP11-598P20.5
ENSG00000178175	5	71738479	71803554	154	17	42866	0.80274	0.21106	ZNF366
ENSG00000177706	7	192969	300711	120	24	42619	0.80275	0.21106	FAM20C
ENSG00000162441	1	9982173	10003465	38	7	42778	0.8027	0.21107	LZIC
ENSG00000140990	16	2009509	2011976	23	5	42864	0.80263	0.21109	NDUFB10
ENSG00000162520	1	33145507	33169197	43	3	42879	0.8025	0.21113	SYNC
ENSG00000115866	2	136664247	136743670	65	3	42894	0.80232	0.21119	DARS
ENSG00000169955	16	30537244	30546668	2	1	42801	0.8021	0.21125	ZNF747
ENSG00000132514	17	6977856	6983626	17	5	42858	0.80206	0.21126	CLEC10A
ENSG00000115274	2	74682150	74688011	4	1	42813	0.80193	0.2113	INO80B
ENSG00000132518	17	7905912	7923657	37	9	42752	0.80192	0.2113	GUCY2D
ENSG00000257987	12	49121218	49159569	37	10	42752	0.80187	0.21131	LINC00935
ENSG00000100991	20	33590207	33680674	229	13	42863	0.80189	0.21131	TRPC4AP
ENSG00000149516	11	59824060	59838601	45	7	42875	0.80146	0.21143	MS4A3
ENSG00000123975	9	91926113	91931618	16	6	42869	0.80136	0.21146	CKS2
ENSG00000073578	5	218356	256815	202	4	42813	0.80124	0.2115	SDHA
ENSG00000132819	20	55966463	55984389	45	10	42629	0.80115	0.21152	RBM38
ENSG00000073969	17	44668035	44834830	67	7	42801	0.80095	0.21158	NSF
ENSG00000125686	17	37560538	37607539	70	6	42845	0.80088	0.2116	MED1
ENSG00000138378	2	191894302	192016322	203	24	42745	0.80064	0.21167	STAT4
ENSG00000111875	6	119215384	119230332	34	6	42895	0.80048	0.21172	ASF1A
ENSG00000135631	2	73300510	73383849	207	20	42821	0.80029	0.21177	RAB11FIP5
ENSG00000182551	2	3501132	3523507	76	6	42583	0.80013	0.21182	ADI1
ENSG00000166800	11	18477371	18501147	54	13	42474	0.79997	0.21186	LDHAL6A
ENSG00000168928	16	75237994	75241083	6	2	42750	0.79987	0.21189	CTRB2
ENSG00000126458	19	50138549	50143458	8	2	42885	0.79968	0.21195	RRAS
ENSG00000124251	20	44002526	44036529	74	7	42830	0.79966	0.21195	TP53TG5
ENSG00000169918	15	31775329	32162992	911	35	42819	0.79942	0.21202	OTUD7A
ENSG00000164120	4	175411328	175444305	115	23	42787	0.79922	0.21208	HPGD
ENSG00000154240	17	63631656	64188202	1869	28	42820	0.7991	0.21212	CEP112
ENSG00000189139	14	44973545	44976482	9	3	42899	0.79877	0.21221	FSCB
ENSG00000140995	16	90014333	90034468	78	12	42730	0.79867	0.21224	DEF8
ENSG00000175485	11	6220376	6221489	5	2	42726	0.7986	0.21226	OR52W1
ENSG00000106025	7	120427376	120498456	93	10	42858	0.79849	0.21229	TSPAN12
ENSG00000156110	10	75910960	76469061	729	22	42845	0.79829	0.21235	ADK
ENSG00000138834	16	1756184	1820318	117	14	42784	0.79823	0.21237	MAPK8IP3
ENSG00000138472	3	108626639	108672742	154	19	42863	0.79818	0.21238	GUCA1C
ENSG00000255529	15	57884231	58074960	529	56	42783	0.79815	0.21239	POLR2M
ENSG00000136205	7	47314752	47622156	784	75	42743	0.79798	0.21244	TNS3
ENSG00000153086	2	135596117	135659604	98	5	42864	0.79787	0.21247	ACMSD
ENSG00000183762	22	29469066	29564321	276	25	42748	0.7978	0.21249	KREMEN1
ENSG00000099219	9	5765076	5833117	152	11	42838	0.79776	0.21251	ERMP1
ENSG00000182601	16	25703347	26149009	1429	139	42745	0.79773	0.21251	HS3ST4
ENSG00000243678	17	49230920	49249108	49	9	42771	0.79759	0.21255	NME1-NME2
ENSG00000011052	17	49230951	49249105	49	9	42771	0.79759	0.21255	NME2
ENSG00000173727	11	65222728	65234028	23	3	42865	0.79752	0.21257	AP000769.1
ENSG00000101146	20	55926066	55954267	90	6	42876	0.79704	0.21272	RAE1
ENSG00000213638	19	1905377	1913444	33	5	42734	0.79676	0.2128	ADAT3
ENSG00000160602	17	27052915	27070473	20	5	42841	0.79661	0.21284	NEK8
ENSG00000257028	15	80215507	80217194	13	5	42848	0.79654	0.21286	C15ORF37
ENSG00000167791	11	67286383	67290899	3	2	42905	0.79632	0.21292	CABP2
ENSG00000139910	14	26912299	27066960	217	10	42879	0.79616	0.21297	NOVA1
ENSG00000039650	19	50364461	50371166	14	5	42722	0.796	0.21302	PNKP
ENSG00000188822	1	24197016	24285549	183	12	42716	0.79558	0.21314	CNR2
ENSG00000185340	22	29702572	29708774	14	5	42778	0.79552	0.21316	GAS2L1
ENSG00000161395	17	37827375	37853050	58	3	42744	0.79541	0.21319	PGAP3
ENSG00000147896	9	27524312	27526496	11	5	42845	0.7951	0.21328	IFNK
ENSG00000093167	3	37094117	37225180	230	13	42845	0.79458	0.21343	LRRFIP2
ENSG00000175416	5	175819456	175843570	45	11	42642	0.79449	0.21345	CLTB
ENSG00000273331	3	196042953	196065244	64	9	42720	0.79443	0.21347	TM4SF19
ENSG00000163600	2	204801471	204826300	54	12	42757	0.79432	0.2135	ICOS
ENSG00000131931	8	42691817	42698468	7	2	42908	0.79426	0.21352	THAP1
ENSG00000183060	15	100255902	100273766	54	10	42731	0.79418	0.21354	LYSMD4
ENSG00000139973	14	62453803	62568431	474	55	42799	0.79392	0.21362	SYT16
ENSG00000113262	5	178405328	178423207	83	10	42718	0.7936	0.21371	GRM6
ENSG00000175581	11	73498361	73576178	252	16	42856	0.79353	0.21373	MRPL48
ENSG00000221813	7	143701022	143702068	1	1	42933	0.79295	0.2139	OR6B1
ENSG00000196981	3	122130715	122134882	6	2	42874	0.79274	0.21396	WDR5B
ENSG00000064489	19	19256376	19302967	174	13	42787	0.79265	0.21399	MEF2BNB-MEF2B
ENSG00000107807	10	102889257	102897545	18	6	42571	0.79254	0.21402	TLX1
ENSG00000137073	9	33921691	34048947	352	17	42876	0.79252	0.21403	UBAP2
ENSG00000166455	16	81087102	81110872	58	5	42784	0.79237	0.21407	C16orf46
ENSG00000118492	6	146920101	147136598	489	51	42740	0.79216	0.21413	ADGB
ENSG00000135482	12	56511943	56516278	2	1	42779	0.79197	0.21419	ZC3H10
ENSG00000187758	4	100197524	100212185	33	8	42899	0.79172	0.21426	ADH1A
ENSG00000213171	1	151772740	151778630	7	2	42725	0.7916	0.2143	LINGO4
ENSG00000140379	15	80253231	80263788	15	3	42864	0.79122	0.21441	BCL2A1
ENSG00000171735	1	6845384	7829766	2347	174	42742	0.79107	0.21445	CAMTA1
ENSG00000168679	1	110905470	110933704	46	10	42860	0.79102	0.21447	SLC16A4
ENSG00000140105	14	100800125	100843142	115	7	42844	0.79099	0.21448	WARS
ENSG00000155366	1	113243728	113250056	17	5	42789	0.79084	0.21452	RHOC
ENSG00000178804	3	129262057	129270310	17	3	42849	0.79074	0.21455	H1FOO
ENSG00000165282	9	35088685	35096591	9	4	42915	0.79075	0.21455	PIGO
ENSG00000108231	10	95517566	95557916	78	13	42838	0.79069	0.21456	LGI1
ENSG00000196502	16	28616903	28634946	28	6	42519	0.7905	0.21462	SULT1A1
ENSG00000269190	19	39432044	39466550	97	15	42637	0.79043	0.21464	FBXO17
ENSG00000113595	5	64885507	64921802	97	8	42855	0.78958	0.21489	TRIM23
ENSG00000196597	9	99578754	99637905	74	9	42834	0.78939	0.21494	ZNF782
ENSG00000144674	3	37284668	37408242	233	15	42898	0.78934	0.21496	GOLGA4
ENSG00000129595	5	111478138	111755013	811	41	42848	0.78926	0.21498	EPB41L4A
ENSG00000169231	1	155165379	155178842	19	6	42857	0.78919	0.215	THBS3
ENSG00000172073	2	88824169	88829102	12	3	42756	0.78861	0.21517	TEX37
ENSG00000173250	5	145892666	145895753	4	2	42894	0.78846	0.21521	GPR151
ENSG00000080823	14	102690837	102771537	199	17	42869	0.78808	0.21532	MOK
ENSG00000135315	6	84833960	84937353	175	13	42853	0.78798	0.21535	KIAA1009
ENSG00000136819	9	132589569	132598142	52	3	42894	0.78793	0.21537	C9orf78
ENSG00000272162	6	10748027	10930656	414	42	42744	0.7879	0.21538	RP11-637O19.3
ENSG00000101624	18	12661832	12702776	96	9	42881	0.78751	0.21549	CEP76
ENSG00000123700	17	68164814	68176189	8	3	42617	0.78742	0.21552	KCNJ2
ENSG00000135624	2	73460548	73480149	48	8	42903	0.78724	0.21557	CCT7
ENSG00000149485	11	61567099	61596790	33	4	42880	0.78681	0.2157	FADS1
ENSG00000115607	2	103035149	103069025	136	13	42898	0.78673	0.21572	IL18RAP
ENSG00000105278	19	3804022	3869030	83	8	42793	0.78672	0.21572	ZFR2
ENSG00000249967	10	99344131	99433667	169	21	42798	0.78649	0.21579	PI4K2A
ENSG00000054796	20	55904815	55919050	30	3	42897	0.78608	0.21591	SPO11
ENSG00000179817	11	18194384	18195827	8	2	42880	0.78552	0.21608	MRGPRX4
ENSG00000183317	1	38179552	38230805	189	21	42842	0.7853	0.21614	EPHA10
ENSG00000161133	22	20704868	20745048	34	8	42620	0.78504	0.21621	USP41
ENSG00000157916	1	2323267	2336883	34	10	42751	0.78499	0.21623	RER1
ENSG00000109684	4	10488019	10686489	666	33	42779	0.78484	0.21627	CLNK
ENSG00000067167	8	71485677	71520622	75	11	42870	0.7847	0.21631	TRAM1
ENSG00000213999	19	19256377	19303400	176	14	42782	0.78469	0.21632	MEF2B
ENSG00000002330	11	64037302	64052176	18	7	42877	0.78466	0.21633	BAD
ENSG00000167986	11	61066923	61110068	8	4	42657	0.78457	0.21635	DDB1
ENSG00000135451	12	49717019	49725514	19	6	42874	0.78423	0.21645	TROAP
ENSG00000187166	12	48722763	48724062	7	3	42918	0.78407	0.2165	H1FNT
ENSG00000163933	3	53122499	53164478	86	6	42837	0.78378	0.21659	RFT1
ENSG00000110107	11	60658202	60674060	27	5	42888	0.78364	0.21663	PRPF19
ENSG00000142484	17	4675179	4686506	18	5	42536	0.78352	0.21666	TM4SF5
ENSG00000177688	6	149721495	149722177	2	1	42911	0.78323	0.21675	SUMO4
ENSG00000149506	11	60635035	60643166	14	4	42871	0.78322	0.21675	ZP1
ENSG00000110700	11	17095936	17099334	5	2	42820	0.78318	0.21676	RPS13
ENSG00000010295	12	6647541	6665239	47	6	42764	0.78309	0.21679	IFFO1
ENSG00000109475	4	109541722	109551568	18	4	42858	0.78276	0.21688	RPL34
ENSG00000196961	19	50270225	50310370	104	15	42760	0.7825	0.21696	AP2A1
ENSG00000118557	16	72146056	72210777	164	19	42849	0.78225	0.21703	PMFBP1
ENSG00000155849	7	36893961	37488852	1631	104	42823	0.78199	0.21711	ELMO1
ENSG00000129472	14	21927179	21945132	44	5	42842	0.78181	0.21716	RAB2B
ENSG00000166441	11	8703958	8736306	66	13	42663	0.78151	0.21725	RPL27A
ENSG00000177669	8	29989340	30002202	29	4	42868	0.78133	0.2173	MBOAT4
ENSG00000177106	11	694438	727727	92	21	42660	0.78125	0.21733	EPS8L2
ENSG00000206344	6	31165537	31171745	73	12	42905	0.78108	0.21738	HCG27
ENSG00000187122	10	98757795	98945677	484	50	42743	0.78107	0.21738	SLIT1
ENSG00000007255	19	45666186	45681495	31	7	42689	0.78108	0.21738	TRAPPC6A
ENSG00000105856	7	106809406	106842974	55	6	42839	0.78098	0.21741	HBP1
ENSG00000186281	2	96687694	96705199	5	2	42754	0.78036	0.21759	GPAT2
ENSG00000179152	3	44379611	44450943	141	13	42887	0.78021	0.21763	TCAIM
ENSG00000115514	2	99935445	99957165	47	8	42869	0.78015	0.21765	TXNDC9
ENSG00000269403	19	51853627	51871353	53	8	42569	0.77982	0.21775	CTD-2616J11.11
ENSG00000120094	17	46605888	46608359	4	1	42839	0.77977	0.21776	HOXB1
ENSG00000184344	12	7842378	7848372	22	8	42562	0.77956	0.21783	GDF3
ENSG00000154258	17	66970629	67057205	116	13	42842	0.77925	0.21792	ABCA9
ENSG00000100395	22	41601209	41627275	89	6	42895	0.77909	0.21796	L3MBTL2
ENSG00000068781	2	48757064	49003654	901	58	42764	0.7789	0.21802	STON1-GTF2A1L
ENSG00000169067	5	56775846	56778636	5	3	42869	0.77885	0.21803	ACTBL2
ENSG00000103512	16	14927538	14990017	4	2	42481	0.77887	0.21803	NOMO1
ENSG00000170178	2	176964458	176966408	4	2	42896	0.77868	0.21808	HOXD12
ENSG00000182070	11	5172239	5207612	142	11	42842	0.77867	0.21809	OR52A1
ENSG00000172673	6	128029217	128239776	393	27	42835	0.7784	0.21817	THEMIS
ENSG00000115233	2	162164549	162268228	144	16	42786	0.77832	0.21819	PSMD14
ENSG00000121152	2	97001525	97039583	19	7	42848	0.77829	0.2182	NCAPH
ENSG00000145592	5	40825364	40835437	24	8	42914	0.77818	0.21823	RPL37
ENSG00000196136	14	95078714	95090392	33	10	42679	0.77819	0.21823	SERPINA3
ENSG00000105649	19	18307594	18314884	15	4	42826	0.77817	0.21823	RAB3A
ENSG00000242114	22	30821518	30825045	9	4	42771	0.77813	0.21825	MTFP1
ENSG00000164176	5	83236373	83680611	840	75	42771	0.77803	0.21828	EDIL3
ENSG00000050344	7	26191860	26226745	82	13	42807	0.77789	0.21832	NFE2L3
ENSG00000196878	1	209788215	209825811	136	20	42748	0.77775	0.21836	LAMB3
ENSG00000180708	1	158389718	158390656	2	1	42933	0.77668	0.21867	OR10K2
ENSG00000162676	1	92940319	92952433	20	5	42821	0.77659	0.2187	GFI1
ENSG00000101323	20	7863628	7921121	130	17	42751	0.77647	0.21874	HAO1
ENSG00000150076	10	32832297	33171802	1070	25	42885	0.77632	0.21878	C10ORF68
ENSG00000132950	13	20397622	20437776	109	5	42916	0.77551	0.21902	ZMYM5
ENSG00000139737	13	78272023	78338377	145	22	42876	0.77548	0.21903	SLAIN1
ENSG00000053747	18	21269407	21535030	397	16	42817	0.77538	0.21906	LAMA3
ENSG00000134109	3	5229331	5261642	33	7	42725	0.77514	0.21913	EDEM1
ENSG00000223501	6	33218049	33239824	32	7	42680	0.7751	0.21914	VPS52
ENSG00000163377	3	68780917	68981761	583	23	42785	0.77501	0.21917	FAM19A4
ENSG00000177432	4	89617066	89619386	6	3	42698	0.77474	0.21925	NAP1L5
ENSG00000104671	8	30013813	30041156	49	7	42786	0.77446	0.21933	DCTN6
ENSG00000214595	2	54950636	55199157	799	58	42816	0.7744	0.21935	EML6
ENSG00000233436	11	57510986	57519253	4	2	42844	0.77417	0.21941	BTBD18
ENSG00000124523	6	13574816	13614790	58	10	42738	0.77387	0.2195	SIRT5
ENSG00000152556	12	48498922	48540187	99	14	42887	0.77381	0.21952	PFKM
ENSG00000143549	1	154127784	154167124	53	9	42756	0.77365	0.21957	TPM3
ENSG00000171747	19	39292311	39304004	37	10	42546	0.77356	0.2196	LGALS4
ENSG00000204209	6	33286335	33297046	13	3	42892	0.77306	0.21974	DAXX
ENSG00000116871	1	36621180	36646450	30	6	42757	0.77299	0.21976	MAP7D1
ENSG00000149927	16	30016830	30034591	29	4	42853	0.77186	0.2201	DOC2A
ENSG00000164543	7	43622357	43666385	140	11	42778	0.77156	0.22019	STK17A
ENSG00000182307	8	146277764	146281416	3	1	42761	0.77151	0.2202	C8orf33
ENSG00000213002	8	71485681	71486671	3	1	42919	0.77141	0.22023	AC120194.1
ENSG00000135945	2	100016938	100106497	193	14	42875	0.77134	0.22025	REV1
ENSG00000119878	2	46843555	46852881	20	6	42876	0.77098	0.22036	CRIPT
ENSG00000187736	2	219940039	220025587	139	8	42786	0.77048	0.22051	NHEJ1
ENSG00000130711	9	133539981	133558368	28	7	42704	0.77044	0.22052	PRDM12
ENSG00000128578	7	129074274	129128240	104	12	42877	0.7704	0.22053	STRIP2
ENSG00000104381	8	75233365	75401107	352	28	42834	0.77023	0.22058	GDAP1
ENSG00000188483	9	131937835	131940540	2	1	42888	0.7701	0.22062	IER5L
ENSG00000239474	2	170366212	170382772	29	11	42858	0.76942	0.22082	KLHL41
ENSG00000169429	4	74606223	74609433	5	1	42700	0.76942	0.22082	IL8
ENSG00000107593	10	102047903	102090243	98	16	42863	0.76929	0.22086	PKD2L1
ENSG00000100403	22	41697526	41756151	82	9	42823	0.76885	0.22099	ZC3H7B
ENSG00000051596	5	175344876	175461683	1	1	41916	0.76856	0.22108	THOC3
ENSG00000204439	6	31626075	31628549	4	2	42934	0.76834	0.22114	C6orf47
ENSG00000143466	1	206643791	206670223	77	17	42693	0.76775	0.22132	IKBKE
ENSG00000221955	3	124801480	124998021	654	69	42762	0.76766	0.22134	SLC12A8
ENSG00000167664	19	4292229	4302428	21	7	42490	0.76743	0.22141	TMIGD2
ENSG00000185022	22	38597889	38612518	28	4	42826	0.76712	0.2215	MAFF
ENSG00000269449	7	95171457	95173854	6	3	42629	0.76705	0.22153	AC002451.1
ENSG00000158805	16	89786808	89807311	103	15	42781	0.76704	0.22153	ZNF276
ENSG00000176182	19	46393278	46405862	40	8	42831	0.76698	0.22155	MYPOP
ENSG00000269279	1	116915890	116926718	17	3	42861	0.76687	0.22158	AL136376.1
ENSG00000179066	19	35596873	35598141	2	1	41475	0.76613	0.2218	AC020907.1
ENSG00000161905	17	4534197	4545589	5	3	42737	0.76605	0.22182	ALOX15
ENSG00000103196	16	84853590	84954374	483	54	42602	0.76575	0.22191	CRISPLD2
ENSG00000176136	18	13824154	13826861	18	3	42926	0.76577	0.22191	MC5R
ENSG00000162521	1	33116743	33151812	72	4	42885	0.76569	0.22193	RBBP4
ENSG00000171121	3	178957530	178984790	126	17	42639	0.76553	0.22198	KCNMB3
ENSG00000006788	17	10201401	10276447	233	29	42769	0.76531	0.22204	MYH13
ENSG00000184984	15	34260921	34357291	253	14	42804	0.76518	0.22208	CHRM5
ENSG00000132376	17	1397865	1420182	71	10	42804	0.76478	0.2222	INPP5K
ENSG00000236980	3	49215065	49229291	19	5	42877	0.76472	0.22222	C3orf84
ENSG00000144045	2	74745258	74753463	9	5	42831	0.76467	0.22223	DQX1
ENSG00000182952	6	26538633	26546482	17	4	42859	0.76455	0.22227	HMGN4
ENSG00000122862	10	70847862	70864567	41	7	42843	0.76455	0.22227	SRGN
ENSG00000155561	7	135242667	135333505	306	13	42823	0.76453	0.22228	NUP205
ENSG00000130347	6	107018903	107077373	217	14	42862	0.76436	0.22233	RTN4IP1
ENSG00000117245	1	20990507	21044510	187	38	42746	0.76408	0.22241	KIF17
ENSG00000117507	1	171106879	171130707	95	9	42881	0.76361	0.22255	FMO6P
ENSG00000205595	4	75480629	75490486	2	1	42516	0.76354	0.22257	AREGB
ENSG00000145555	5	16665395	16936372	634	78	42678	0.76337	0.22262	MYO10
ENSG00000100241	22	50883429	50913454	83	16	42794	0.76327	0.22265	SBF1
ENSG00000184381	22	38507502	38601697	345	16	42805	0.76308	0.22271	PLA2G6
ENSG00000180423	11	46624411	46639459	12	4	42885	0.76266	0.22283	HARBI1
ENSG00000187908	10	124320181	124403252	262	20	42798	0.76239	0.22291	DMBT1
ENSG00000163877	1	38000050	38019903	47	11	42775	0.76221	0.22297	SNIP1
ENSG00000153044	5	68485375	68506184	39	5	42886	0.76212	0.223	CENPH
ENSG00000249319	7	65552756	65617228	165	15	42852	0.76202	0.22302	AC068533.7
ENSG00000188517	4	109731877	110223813	1275	67	42747	0.76197	0.22304	COL25A1
ENSG00000116918	1	231664399	231702270	39	13	42730	0.76188	0.22307	TSNAX
ENSG00000101251	20	13829893	13977089	408	40	42864	0.76176	0.2231	SEL1L2
ENSG00000177181	1	42846466	42888249	131	8	42845	0.76168	0.22313	RIMKLA
ENSG00000063322	19	39881943	39891277	23	4	42700	0.76158	0.22315	MED29
ENSG00000116128	1	147013182	147098017	237	44	42835	0.76153	0.22317	BCL9
ENSG00000129055	3	134196548	134205558	19	2	42711	0.76144	0.2232	ANAPC13
ENSG00000150093	10	33189247	33294720	275	27	42855	0.76134	0.22323	ITGB1
ENSG00000137575	8	59465483	59495419	44	3	42825	0.76121	0.22327	SDCBP
ENSG00000166317	10	75404639	75423561	23	2	42889	0.761	0.22333	SYNPO2L
ENSG00000221910	7	143632259	143633372	7	2	42881	0.76076	0.2234	OR2F2
ENSG00000185379	17	33426811	33448541	27	9	42784	0.76065	0.22343	RAD51D
ENSG00000159110	21	34602206	34637980	104	11	42784	0.76064	0.22344	IFNAR2
ENSG00000171634	17	65821640	65980494	244	10	42837	0.76056	0.22346	BPTF
ENSG00000181830	11	45825623	45834566	28	8	42764	0.76031	0.22353	SLC35C1
ENSG00000167397	16	31102163	31107301	7	3	42794	0.76024	0.22355	VKORC1
ENSG00000158019	2	28112808	28561768	864	43	42849	0.76003	0.22362	BRE
ENSG00000115009	2	228678558	228682272	1	1	42410	0.75989	0.22366	CCL20
ENSG00000133019	1	239549865	240078750	1174	84	42749	0.75965	0.22373	CHRM3
ENSG00000110318	11	101785746	101871789	194	17	42883	0.75914	0.22389	KIAA1377
ENSG00000165188	9	116059373	116065656	19	4	42889	0.75901	0.22392	RNF183
ENSG00000169047	2	227596033	227664475	120	8	42878	0.75895	0.22394	IRS1
ENSG00000145354	4	103790135	103810399	35	4	42760	0.75886	0.22397	CISD2
ENSG00000196159	4	126237554	126414087	454	36	42879	0.75874	0.224	FAT4
ENSG00000147613	8	87060602	87100850	74	10	42836	0.75864	0.22403	PSKH2
ENSG00000109332	4	103715540	103790053	147	8	42710	0.75843	0.2241	UBE2D3
ENSG00000106031	7	27233122	27239725	11	4	42869	0.75808	0.2242	HOXA13
ENSG00000160208	21	45079429	45115958	44	4	42835	0.75761	0.22434	RRP1B
ENSG00000205795	2	10196907	10221071	90	16	42700	0.75749	0.22438	CYS1
ENSG00000170027	7	75956116	75988348	66	10	42893	0.75739	0.22441	YWHAG
ENSG00000164919	8	100885428	100906290	45	6	42825	0.75732	0.22443	COX6C
ENSG00000163995	4	7967039	8160559	651	90	42675	0.75678	0.22459	ABLIM2
ENSG00000162722	1	248020501	248041507	90	12	42793	0.75663	0.22463	TRIM58
ENSG00000184792	22	31089769	31303811	565	42	42866	0.75575	0.2249	OSBP2
ENSG00000166037	11	95523129	95565857	133	12	42886	0.75563	0.22494	CEP57
ENSG00000108405	17	3799886	3819794	23	4	42460	0.75542	0.225	P2RX1
ENSG00000126351	17	38214543	38250120	42	9	42732	0.75507	0.2251	THRA
ENSG00000267857	21	46520728	46534873	35	7	42896	0.75493	0.22515	PRED58
ENSG00000181074	11	5775923	5776959	6	2	42898	0.7547	0.22521	OR52N4
ENSG00000213413	7	99815864	99819113	10	3	42791	0.75391	0.22545	PVRIG
ENSG00000204859	1	6640061	6649340	11	5	42783	0.75387	0.22546	ZBTB48
ENSG00000172538	10	50339199	50342053	14	3	42921	0.75362	0.22554	FAM170B
ENSG00000101333	20	9049410	9461889	812	60	42849	0.75324	0.22565	PLCB4
ENSG00000133816	11	12115543	12285334	530	48	42773	0.75295	0.22574	MICAL2
ENSG00000118960	2	20760208	20850849	368	35	42816	0.75248	0.22588	HS1BP3
ENSG00000124557	6	26501449	26510650	19	3	42923	0.75211	0.22599	BTN1A1
ENSG00000166188	16	58028572	58034357	11	3	42865	0.752	0.22602	ZNF319
ENSG00000186487	2	1792885	2335032	1365	77	42828	0.75149	0.22618	MYT1L
ENSG00000179348	3	128198270	128212028	39	12	42722	0.7515	0.22618	GATA2
ENSG00000128849	15	57668165	57842925	647	61	42749	0.75144	0.22619	CGNL1
ENSG00000160505	19	56347944	56393220	135	27	42319	0.75147	0.22619	NLRP4
ENSG00000125826	20	388142	411610	61	12	42537	0.75106	0.22631	RBCK1
ENSG00000177981	12	48541571	48574996	86	13	42889	0.75095	0.22634	ASB8
ENSG00000116679	1	185265520	185286461	23	8	42655	0.75089	0.22636	IVNS1ABP
ENSG00000159239	2	74641304	74648718	9	3	42649	0.75078	0.22639	C2orf81
ENSG00000169629	2	113127669	113192065	6	3	42618	0.75074	0.2264	RGPD8
ENSG00000143633	1	231359509	231376933	39	9	42770	0.75052	0.22647	C1orf131
ENSG00000070950	3	8817088	9005457	716	34	42827	0.75047	0.22649	RAD18
ENSG00000167077	22	42095503	42195460	187	11	42898	0.75	0.22663	MEI1
ENSG00000187033	3	169629360	169656963	74	12	42766	0.74962	0.22674	SAMD7
ENSG00000146072	6	47199268	47277641	157	28	42791	0.74941	0.2268	TNFRSF21
ENSG00000106290	7	99704693	99717464	17	4	42883	0.74918	0.22687	TAF6
ENSG00000107201	9	32455300	32526322	172	16	42806	0.74905	0.22691	DDX58
ENSG00000265590	21	33951132	33984591	96	12	42806	0.74905	0.22691	AP000275.65
ENSG00000166509	16	78056412	78100658	358	16	42782	0.74892	0.22695	CLEC3A
ENSG00000184992	12	125478246	125515777	162	18	42475	0.7487	0.22702	BRI3BP
ENSG00000176485	11	63340667	63384355	27	7	42562	0.74856	0.22706	PLA2G16
ENSG00000170802	2	48541776	48606433	195	19	42854	0.74825	0.22716	FOXN2
ENSG00000100504	14	51324609	51411454	256	23	42800	0.74821	0.22717	PYGL
ENSG00000112294	6	24495080	24537435	169	25	42880	0.74811	0.2272	ALDH5A1
ENSG00000042980	8	24151553	24216531	206	10	42860	0.74774	0.22731	ADAM28
ENSG00000064270	16	84402133	84497793	646	61	42720	0.74765	0.22733	ATP2C2
ENSG00000255587	6	36683256	36699870	43	7	42837	0.7474	0.22741	RAB44
ENSG00000215131	16	3543484	3545480	6	2	42767	0.74707	0.22751	C16orf90
ENSG00000168743	4	106815932	106925184	313	21	42807	0.74676	0.2276	NPNT
ENSG00000101639	18	12991361	13125051	376	20	42896	0.74653	0.22767	CEP192
ENSG00000117280	1	205737114	205744588	29	7	42855	0.74635	0.22773	RAB7L1
ENSG00000265690	16	67197288	67199718	1	1	42887	0.74626	0.22776	RP11-5A19.5
ENSG00000113593	5	64859063	64883376	57	5	42877	0.74622	0.22777	PPWD1
ENSG00000168234	18	21572737	21715574	322	32	42752	0.74607	0.22781	TTC39C
ENSG00000180739	19	10623623	10628607	9	4	42111	0.74605	0.22782	S1PR5
ENSG00000176246	14	20528204	20529142	9	2	42933	0.74601	0.22783	OR4L1
ENSG00000257335	7	141607613	141806547	247	31	42779	0.74598	0.22784	MGAM
ENSG00000262560	15	44064815	44091331	32	5	42878	0.74596	0.22785	RP11-296A16.1
ENSG00000118518	6	127587755	127609712	43	7	42898	0.74568	0.22793	RNF146
ENSG00000141448	18	19749404	19782491	16	7	42565	0.74549	0.22799	GATA6
ENSG00000186184	13	28194903	28241548	140	24	42817	0.74541	0.22801	POLR1D
ENSG00000127511	19	16940211	16991164	88	13	42660	0.74535	0.22803	SIN3B
ENSG00000198589	4	151185594	151936879	1276	37	42867	0.74528	0.22805	LRBA
ENSG00000213760	6	31512239	31516204	13	6	42924	0.74526	0.22806	ATP6V1G2
ENSG00000268317	16	56662971	56666150	9	4	42772	0.74527	0.22806	AC026461.1
ENSG00000171053	11	125616188	125619762	22	6	42923	0.7452	0.22808	PATE1
ENSG00000065413	2	197831741	198175897	763	47	42833	0.74513	0.2281	ANKRD44
ENSG00000175104	11	36508577	36531822	41	8	42780	0.7451	0.22811	TRAF6
ENSG00000132677	1	156339003	156355011	44	8	42824	0.74483	0.22819	RHBG
ENSG00000197591	1	248004199	248005254	8	1	42728	0.74472	0.22822	OR11L1
ENSG00000171722	1	162342993	162346660	14	5	42585	0.74454	0.22827	C1orf111
ENSG00000055917	2	20448452	20551995	199	17	42856	0.74455	0.22827	PUM2
ENSG00000142731	4	128802016	128820350	22	5	42818	0.74443	0.22831	PLK4
ENSG00000183476	15	78370150	78397251	66	15	42797	0.7441	0.22841	SH2D7
ENSG00000137266	6	3269196	3457256	619	54	42790	0.74404	0.22843	SLC22A23
ENSG00000170579	18	3496030	4455335	2406	207	42681	0.74396	0.22845	DLGAP1
ENSG00000198246	10	73079015	73123142	138	19	42787	0.74385	0.22849	SLC29A3
ENSG00000206262	3	138666076	138672293	18	2	42897	0.74367	0.22854	C3orf72
ENSG00000130283	19	18979361	19006905	55	13	42708	0.74355	0.22858	GDF1
ENSG00000223802	19	18979361	19007536	55	13	42708	0.74355	0.22858	CERS1
ENSG00000119969	10	96305547	96373662	137	12	42827	0.74349	0.22859	HELLS
ENSG00000115207	2	27548716	27579868	24	6	42793	0.74338	0.22863	GTF3C2
ENSG00000136492	17	59758627	59940882	258	16	42784	0.74224	0.22897	BRIP1
ENSG00000187616	9	136379708	136393734	9	3	42472	0.7422	0.22898	TMEM8C
ENSG00000204524	19	57751973	57766503	62	7	42833	0.74207	0.22902	ZNF805
ENSG00000180957	22	28247657	28316122	117	13	42884	0.74196	0.22906	PITPNB
ENSG00000156239	21	30244513	30257693	52	6	42923	0.74145	0.22921	N6AMT1
ENSG00000121621	11	28042167	28129855	109	15	42877	0.74136	0.22924	KIF18A
ENSG00000112308	6	24705089	24721064	25	7	42753	0.74111	0.22931	C6orf62
ENSG00000099365	16	31000577	31021949	24	4	42704	0.74111	0.22931	STX1B
ENSG00000258659	11	5640994	5665628	74	10	42816	0.74096	0.22936	TRIM34
ENSG00000162139	11	74699179	74729938	51	11	42871	0.74091	0.22937	NEU3
ENSG00000239605	2	47272677	47382517	480	52	42778	0.74081	0.22941	C2orf61
ENSG00000173253	9	1050354	1057552	1	1	42902	0.74071	0.22944	DMRT2
ENSG00000133265	19	55773599	55791749	33	7	42860	0.74053	0.22949	HSPBP1
ENSG00000176984	11	120039685	120042387	11	4	42876	0.7403	0.22956	AP000679.2
ENSG00000158417	2	99953816	100017789	144	16	42847	0.74012	0.22961	EIF5B
ENSG00000214376	11	93551398	93583697	90	12	42792	0.73993	0.22967	VSTM5
ENSG00000180611	3	192514604	192635950	315	20	42749	0.73989	0.22968	MB21D2
ENSG00000119396	9	123940415	123985292	87	14	42842	0.73979	0.22971	RAB14
ENSG00000104324	8	97657455	98161882	707	50	42819	0.73959	0.22977	CPQ
ENSG00000151466	4	129786076	130014764	416	25	42831	0.73945	0.22982	SCLT1
ENSG00000204694	6	29393281	29424848	67	9	42916	0.73933	0.22985	OR11A1
ENSG00000139304	12	80799774	81072802	601	43	42861	0.73931	0.22986	PTPRQ
ENSG00000113119	5	140019012	140024993	11	3	42779	0.73927	0.22987	TMCO6
ENSG00000154856	18	10454625	10489945	116	16	42657	0.73892	0.22998	APCDD1
ENSG00000204703	6	29053985	29055090	2	1	42925	0.73887	0.22999	OR2B3
ENSG00000162849	1	245318287	245872733	1590	149	42654	0.73882	0.23001	KIF26B
ENSG00000232237	1	201083081	201096312	30	6	42802	0.73873	0.23004	ASCL5
ENSG00000139998	14	65412532	65439494	74	12	42865	0.73864	0.23006	RAB15
ENSG00000145391	4	140417095	140527853	247	45	42666	0.73852	0.2301	SETD7
ENSG00000220702	22	44761431	44762164	5	3	42198	0.73841	0.23013	RP1-32I10.10
ENSG00000120915	8	27348296	27403081	148	10	42876	0.7384	0.23014	EPHX2
ENSG00000007038	16	2867164	2876305	14	3	42518	0.73836	0.23015	PRSS21
ENSG00000166984	6	167559902	167610401	118	21	42751	0.73833	0.23016	TCP10L2
ENSG00000058866	3	185823457	186080026	378	50	42732	0.73821	0.23019	DGKG
ENSG00000130881	19	33668509	33698694	76	13	42747	0.73817	0.2302	LRP3
ENSG00000169299	4	37828255	37864558	154	14	42841	0.73811	0.23022	PGM2
ENSG00000133710	5	147405246	147516852	491	18	42883	0.73759	0.23038	SPINK5
ENSG00000150687	11	86502101	86663952	546	49	42772	0.73752	0.2304	PRSS23
ENSG00000167646	19	55670031	55678090	28	6	42812	0.73751	0.23041	DNAAF3
ENSG00000139428	12	109991542	110011679	75	10	42908	0.73734	0.23046	MMAB
ENSG00000184909	1	178511950	178517579	24	4	42860	0.73701	0.23056	C1ORF220
ENSG00000158560	7	95401866	95739634	786	63	42716	0.73671	0.23065	DYNC1I1
ENSG00000163714	3	142683339	142779567	175	15	42735	0.73664	0.23067	U2SURP
ENSG00000115129	2	24300303	24308731	19	5	42838	0.73637	0.23075	TP53I3
ENSG00000189325	6	36283534	36304662	43	15	42578	0.73628	0.23078	C6orf222
ENSG00000141858	19	14198652	14201848	2	1	42650	0.7361	0.23084	SAMD1
ENSG00000157992	2	27665233	27669348	4	2	42906	0.73593	0.23089	KRTCAP3
ENSG00000213921	19	40267235	40276775	17	5	42530	0.73591	0.23089	LEUTX
ENSG00000136866	9	115800660	115819039	35	11	42717	0.73586	0.23091	ZFP37
ENSG00000118094	11	118528026	118550399	40	5	42813	0.73575	0.23094	TREH
ENSG00000130701	20	60985293	61002589	50	13	42507	0.73554	0.231	RBBP8NL
ENSG00000118137	11	116706467	116708666	9	3	42883	0.73543	0.23104	APOA1
ENSG00000140153	14	102605840	102691184	183	21	42848	0.73508	0.23115	WDR20
ENSG00000167674	19	4472284	4502223	103	11	42789	0.73503	0.23116	HDGFRP2
ENSG00000141664	18	60190240	60254942	145	18	42864	0.73495	0.23119	ZCCHC2
ENSG00000272268	2	6111712	6114374	9	3	42794	0.73482	0.23122	DKFZP761K2322
ENSG00000205327	12	55886147	55887100	3	1	42651	0.73443	0.23134	OR6C68
ENSG00000167634	19	55434877	55477680	91	13	42667	0.73372	0.23156	NLRP7
ENSG00000104325	8	91013633	91064320	108	10	42863	0.73316	0.23173	DECR1
ENSG00000093134	6	133043926	133055904	46	7	42743	0.73286	0.23182	VNN3
ENSG00000100417	22	41972898	41985894	10	3	42866	0.73273	0.23186	PMM1
ENSG00000112578	6	41888926	41900784	19	6	42871	0.73264	0.23189	BYSL
ENSG00000125149	16	67143861	67182442	35	9	42817	0.73265	0.23189	C16orf70
ENSG00000163322	4	84382092	84444501	166	8	42794	0.73243	0.23195	FAM175A
ENSG00000170144	2	178077291	178088686	13	3	42874	0.73212	0.23205	HNRNPA3
ENSG00000231925	6	33267471	33282164	27	5	42877	0.73205	0.23207	TAPBP
ENSG00000100626	14	69725994	69821183	325	40	42782	0.73196	0.2321	GALNT16
ENSG00000204516	6	31462658	31478901	169	16	42916	0.73164	0.23219	MICB
ENSG00000155330	16	46830519	46865323	20	3	42511	0.7316	0.23221	C16orf87
ENSG00000104228	8	27142404	27168836	43	7	42878	0.73154	0.23223	TRIM35
ENSG00000169925	9	136895427	136933657	75	10	42641	0.73135	0.23228	BRD3
ENSG00000112499	6	160592093	160698670	306	21	42802	0.73132	0.23229	SLC22A2
ENSG00000140274	15	45406519	45410619	4	1	42727	0.73128	0.2323	DUOXA2
ENSG00000197948	5	141018869	141030986	51	14	42791	0.73125	0.23231	FCHSD1
ENSG00000180626	17	5082831	5095178	23	7	42840	0.73099	0.23239	ZNF594
ENSG00000168522	8	42889337	42940931	63	7	42875	0.73064	0.2325	FNTA
ENSG00000078237	12	4430371	4462338	62	9	42840	0.73052	0.23254	C12orf5
ENSG00000176890	18	657604	673578	52	4	42852	0.73046	0.23255	TYMS
ENSG00000184445	12	123011793	123110943	172	18	42832	0.73039	0.23257	KNTC1
ENSG00000099308	19	18208603	18262502	166	16	42773	0.73037	0.23258	MAST3
ENSG00000167904	8	56608983	56685966	174	18	42765	0.72994	0.23271	TMEM68
ENSG00000136026	12	106631655	106698057	164	36	42597	0.72989	0.23273	CKAP4
ENSG00000140395	15	78570177	78592136	47	10	42909	0.7295	0.23285	WDR61
ENSG00000124302	19	34112861	34264414	359	42	42660	0.72933	0.2329	CHST8
ENSG00000204520	6	31371356	31383092	165	20	42897	0.72927	0.23292	MICA
ENSG00000134504	18	24034874	24237365	493	72	42777	0.72909	0.23297	KCTD1
ENSG00000116044	2	178092323	178257425	309	20	42820	0.72907	0.23298	NFE2L2
ENSG00000174899	3	157261035	157395538	436	32	42818	0.72906	0.23298	C3orf55
ENSG00000197857	19	12335501	12405702	147	12	42778	0.72867	0.2331	ZNF44
ENSG00000197273	1	42628362	42630389	4	2	42872	0.72861	0.23312	GUCA2A
ENSG00000152402	11	106544738	106889250	959	55	42842	0.72842	0.23318	GUCY1A2
ENSG00000172156	17	32612687	32615353	7	4	42905	0.72807	0.23329	CCL11
ENSG00000169035	19	51479729	51487355	8	2	42037	0.72799	0.23331	KLK7
ENSG00000174600	12	108681821	108733118	155	27	42749	0.72776	0.23338	CMKLR1
ENSG00000073712	14	53323986	53419153	187	19	42834	0.72762	0.23342	FERMT2
ENSG00000266997	18	47322163	47363993	97	14	42882	0.72751	0.23346	RP11-886H22.1
ENSG00000104368	8	42032236	42065242	46	8	42766	0.7269	0.23364	PLAT
ENSG00000269650	20	34756461	34758180	5	2	42888	0.72691	0.23364	AL121895.1
ENSG00000213020	19	53206066	53238326	92	10	42405	0.72687	0.23365	ZNF611
ENSG00000157540	21	38738092	38889753	366	20	42852	0.72678	0.23368	DYRK1A
ENSG00000188404	1	169659808	169680839	81	11	42892	0.72659	0.23374	SELL
ENSG00000120160	9	27284656	27297137	51	8	42654	0.72563	0.23403	EQTN
ENSG00000122188	1	203734304	203745361	34	4	42613	0.72535	0.23412	LAX1
ENSG00000178752	2	239067623	239077541	39	10	42761	0.72532	0.23413	FAM132B
ENSG00000173626	6	116816152	116866773	139	13	42729	0.72484	0.23427	TRAPPC3L
ENSG00000147614	8	86999552	87166457	407	23	42860	0.72481	0.23428	ATP6V0D2
ENSG00000133318	11	63448918	63527363	43	11	42736	0.72464	0.23434	RTN3
ENSG00000120526	8	110253148	110346614	220	15	42891	0.72457	0.23436	NUDCD1
ENSG00000186417	15	51633826	51700210	258	22	42830	0.72442	0.2344	GLDN
ENSG00000228696	17	44352150	44439130	20	4	42541	0.7243	0.23444	ARL17B
ENSG00000163536	3	167453031	167543356	273	18	42797	0.72374	0.23461	SERPINI1
ENSG00000186532	17	1682779	1733928	173	16	42841	0.72347	0.2347	SMYD4
ENSG00000081307	3	132373290	132396941	24	7	42877	0.72317	0.23479	UBA5
ENSG00000145725	5	102455853	102548500	196	12	42849	0.72317	0.23479	PPIP5K2
ENSG00000146007	5	140078265	140086248	12	2	42905	0.72318	0.23479	ZMAT2
ENSG00000257411	12	56495115	56503073	7	2	42819	0.72305	0.23482	RP11-603J24.9
ENSG00000109670	4	153242410	153457253	329	5	42868	0.72293	0.23486	FBXW7
ENSG00000204377	1	16555368	16556038	3	1	42832	0.72291	0.23487	C1orf134
ENSG00000011485	19	46850251	46896238	109	15	42869	0.72214	0.2351	PPP5C
ENSG00000164047	3	48264837	48266981	1	1	42885	0.72213	0.23511	CAMP
ENSG00000242612	16	451826	462487	17	3	42856	0.72212	0.23511	DECR2
ENSG00000100711	14	104182067	104200005	39	8	42638	0.72195	0.23516	ZFYVE21
ENSG00000151572	12	101111304	101522419	1196	85	42848	0.72191	0.23518	ANO4
ENSG00000136754	10	27035522	27150016	338	19	42878	0.72185	0.23519	ABI1
ENSG00000173083	4	84213614	84256306	98	8	42804	0.72177	0.23522	HPSE
ENSG00000011426	7	36429415	36493400	185	26	42855	0.72161	0.23527	ANLN
ENSG00000163993	4	6694796	6698897	12	2	42807	0.72158	0.23528	S100P
ENSG00000148300	9	136271186	136283164	54	4	42869	0.72138	0.23534	REXO4
ENSG00000103932	15	41809374	41836467	72	9	42752	0.72127	0.23537	RPAP1
ENSG00000100865	14	102808956	102829253	24	8	42813	0.72124	0.23538	CINP
ENSG00000110011	11	63997750	64001758	8	4	42796	0.7211	0.23542	DNAJC4
ENSG00000233670	17	10725792	10741762	35	7	42638	0.72102	0.23545	PIRT
ENSG00000173264	11	64037534	64056972	23	9	42879	0.7208	0.23552	GPR137
ENSG00000196735	6	32595956	32614839	90	16	42769	0.71994	0.23578	HLA-DQA1
ENSG00000026103	10	90750414	90775542	100	12	42862	0.71987	0.2358	FAS
ENSG00000164897	7	150778167	150780633	4	2	42674	0.71955	0.2359	TMUB1
ENSG00000197077	22	25348697	25593415	527	46	42766	0.71948	0.23592	KIAA1671
ENSG00000189184	4	138440072	138453648	23	4	42572	0.71931	0.23598	PCDH18
ENSG00000113716	5	149379884	149432386	126	10	42758	0.71925	0.23599	HMGXB3
ENSG00000197361	15	63889552	63894627	11	5	42914	0.71902	0.23607	FBXL22
ENSG00000071127	4	10075963	10118573	152	14	42822	0.71892	0.23609	WDR1
ENSG00000107821	10	102821598	102827888	9	4	42814	0.71886	0.23611	KAZALD1
ENSG00000197279	6	28048753	28057341	21	5	42882	0.71879	0.23614	ZNF165
ENSG00000125124	16	56500748	56554195	107	12	42881	0.71875	0.23615	BBS2
ENSG00000152705	5	134303596	134347392	53	13	42803	0.71852	0.23622	CATSPER3
ENSG00000083067	9	73143979	74061820	2672	110	42851	0.71853	0.23622	TRPM3
ENSG00000103260	16	765115	769655	8	1	42708	0.71849	0.23623	METRN
ENSG00000103194	16	84733584	84813528	289	19	42716	0.7184	0.23625	USP10
ENSG00000114784	3	40351175	40353915	7	2	42528	0.71836	0.23627	EIF1B
ENSG00000146576	7	6629648	6648357	57	7	42867	0.71821	0.23631	C7orf26
ENSG00000172301	17	30178883	30186356	12	5	42783	0.71781	0.23644	COPRS
ENSG00000117425	1	45285516	45308735	51	8	42797	0.71769	0.23647	PTCH2
ENSG00000180346	4	90033968	90036050	4	1	42917	0.71738	0.23657	TIGD2
ENSG00000103150	16	83932731	83949787	95	8	42798	0.71714	0.23664	MLYCD
ENSG00000261190	16	52039399	52112386	155	23	42723	0.71706	0.23667	C16orf97
ENSG00000112855	5	140071011	140078889	11	3	42897	0.71679	0.23675	HARS2
ENSG00000156265	21	30449792	30548210	286	15	42879	0.71662	0.2368	MAP3K7CL
ENSG00000176401	19	40021630	40023494	4	2	42905	0.71649	0.23684	EID2B
ENSG00000163701	3	9944296	9958086	36	3	42758	0.71627	0.23691	IL17RE
ENSG00000170265	7	148892577	148923339	99	14	42787	0.71621	0.23693	ZNF282
ENSG00000176681	17	44370099	44415160	1	1	42747	0.71602	0.23699	LRRC37A
ENSG00000259900	16	69369179	69385633	34	8	42803	0.71599	0.237	RP11-343C2.7
ENSG00000014919	10	101471601	101491857	28	5	42857	0.71587	0.23703	COX15
ENSG00000182010	10	63942794	64028466	216	15	42814	0.7157	0.23709	RTKN2
ENSG00000171714	11	22214722	22304903	119	7	42839	0.71567	0.2371	ANO5
ENSG00000114126	3	141663277	141868386	667	17	42849	0.71528	0.23722	TFDP2
ENSG00000166526	7	99661656	99680171	31	8	42898	0.71528	0.23722	ZNF3
ENSG00000186185	17	43002077	43025082	66	16	42870	0.71516	0.23725	KIF18B
ENSG00000104881	19	45882892	45909607	49	13	42629	0.71493	0.23733	PPP1R13L
ENSG00000143452	1	150670536	150693364	56	4	42908	0.71442	0.23748	HORMAD1
ENSG00000113905	3	186378005	186396029	49	10	42849	0.71442	0.23748	HRG
ENSG00000213231	14	96152754	96158980	20	6	42573	0.71428	0.23753	TCL1B
ENSG00000119630	14	75408537	75422487	20	7	42805	0.71417	0.23756	PGF
ENSG00000120708	5	135364584	135399507	86	9	42463	0.7141	0.23758	TGFBI
ENSG00000096006	6	49695097	49712150	37	8	42895	0.71382	0.23767	CRISP3
ENSG00000196224	11	1628795	1629693	6	3	42905	0.71382	0.23767	KRTAP5-3
ENSG00000169247	5	148303202	148442726	369	32	42835	0.71367	0.23772	SH3TC2
ENSG00000119392	9	131266979	131304567	38	5	42874	0.71341	0.2378	GLE1
ENSG00000170848	19	43406231	43423715	2	1	42571	0.71338	0.23781	PSG6
ENSG00000116819	1	36038971	36060929	11	2	42923	0.71306	0.2379	TFAP2E
ENSG00000165899	12	80603233	80772870	318	24	42737	0.713	0.23792	OTOGL
ENSG00000166598	12	104323885	104347423	98	18	42849	0.71292	0.23795	HSP90B1
ENSG00000165995	10	18429606	18830798	1451	106	42798	0.7125	0.23808	CACNB2
ENSG00000105971	7	115927434	116148595	501	40	42864	0.7124	0.23811	CAV2
ENSG00000084453	12	21417534	21572528	504	31	42831	0.71234	0.23813	SLCO1A2
ENSG00000107854	10	93558069	93625033	134	14	42855	0.71222	0.23816	TNKS2
ENSG00000170633	12	121837844	121868389	73	4	42890	0.7122	0.23817	RNF34
ENSG00000169689	17	79976578	79981983	17	3	42799	0.71203	0.23822	STRA13
ENSG00000268083	19	39308111	39330818	59	9	42773	0.71204	0.23822	AC104534.3
ENSG00000157765	4	25656923	25680370	26	6	42711	0.71194	0.23825	SLC34A2
ENSG00000151012	4	139085251	139163503	214	24	42758	0.71157	0.23837	SLC7A11
ENSG00000169856	15	53049637	53083273	79	19	42670	0.71156	0.23837	ONECUT1
ENSG00000126861	17	29599031	29624557	25	3	42877	0.71156	0.23837	OMG
ENSG00000066379	6	30026676	30032686	34	5	42932	0.71151	0.23838	ZNRD1
ENSG00000115419	2	191745553	191830278	107	13	42851	0.7115	0.23839	GLS
ENSG00000100284	22	35695268	35743985	122	14	42776	0.7113	0.23845	TOM1
ENSG00000095981	6	39282474	39290744	41	5	42904	0.71084	0.23859	KCNK16
ENSG00000176248	9	140069236	140082989	14	2	42582	0.71073	0.23863	ANAPC2
ENSG00000156869	1	100174259	100232187	208	8	42703	0.71057	0.23868	FRRS1
ENSG00000119760	2	27873679	27886676	8	3	42875	0.71021	0.23879	SUPT7L
ENSG00000271092	1	95583479	95712781	358	26	42854	0.71011	0.23882	TMEM56-RWDD3
ENSG00000156253	21	30376705	30391699	21	5	42924	0.70971	0.23894	RWDD2B
ENSG00000181690	8	57073463	57123883	84	11	42837	0.70958	0.23898	PLAG1
ENSG00000135116	12	117293949	117319246	25	5	42848	0.70944	0.23903	HRK
ENSG00000172613	11	67159176	67165881	12	4	42823	0.70919	0.2391	RAD9A
ENSG00000156795	8	124428965	124479470	270	8	42883	0.70916	0.23911	WDYHV1
ENSG00000027869	1	156776035	156786654	14	3	42699	0.70892	0.23919	SH2D2A
ENSG00000139726	12	123237321	123255611	35	4	42873	0.70843	0.23934	DENR
ENSG00000185513	20	42136320	42179590	112	14	42817	0.70839	0.23935	L3MBTL1
ENSG00000213782	12	12966250	12982915	48	10	42878	0.70804	0.23946	DDX47
ENSG00000175497	2	115199876	116603328	3103	113	42828	0.708	0.23947	DPP10
ENSG00000127318	12	68642022	68647387	14	5	42882	0.7069	0.23981	IL22
ENSG00000180354	7	30174426	30202378	66	10	42817	0.70658	0.23991	MTURN
ENSG00000229387	11	22646860	22647369	1	1	42804	0.70623	0.24002	AC103801.2
ENSG00000186635	11	72396114	72504644	270	19	42823	0.70619	0.24004	ARAP1
ENSG00000148516	10	31607424	31818742	215	11	42797	0.70607	0.24007	ZEB1
ENSG00000125459	1	155579979	155718153	119	18	42801	0.70598	0.2401	MSTO1
ENSG00000138002	2	27667238	27712656	61	7	42874	0.70588	0.24013	IFT172
ENSG00000101363	20	35918041	35945663	38	8	42822	0.70571	0.24018	MANBAL
ENSG00000164867	7	150688083	150711676	49	11	42710	0.7057	0.24019	NOS3
ENSG00000171865	2	3592383	3606206	48	11	42788	0.70559	0.24022	RNASEH1
ENSG00000221944	2	233412779	233415226	7	1	42598	0.70557	0.24023	TIGD1
ENSG00000184313	1	55107463	55175939	181	30	42400	0.70524	0.24033	MROH7
ENSG00000108406	17	57642886	57685706	19	4	42842	0.70496	0.24042	DHX40
ENSG00000160271	9	135973107	136039301	161	25	42665	0.70483	0.24046	RALGDS
ENSG00000205495	11	5067756	5068691	7	2	42922	0.70474	0.24048	OR52J3
ENSG00000164073	4	128838960	128887150	56	7	42870	0.70471	0.2405	MFSD8
ENSG00000166004	11	93394805	93463522	67	13	42781	0.70458	0.24054	KIAA1731
ENSG00000168036	3	41236328	41301587	77	8	42849	0.70444	0.24058	CTNNB1
ENSG00000142233	19	49164664	49176338	27	6	42322	0.70443	0.24058	NTN5
ENSG00000057252	1	179262925	179327815	254	17	42799	0.70441	0.24059	SOAT1
ENSG00000187051	22	39925098	39928860	3	1	42838	0.70436	0.2406	RPS19BP1
ENSG00000266958	19	45690646	45720191	88	19	42671	0.70416	0.24067	AC006126.3
ENSG00000054803	20	54572496	54580528	4	2	42865	0.70412	0.24068	CBLN4
ENSG00000184005	1	76540404	77100286	1551	118	42800	0.70392	0.24074	ST6GALNAC3
ENSG00000160226	21	45748827	45759285	22	7	42570	0.70372	0.2408	C21orf2
ENSG00000242715	13	36801182	36871977	328	7	42911	0.70365	0.24083	CCDC169
ENSG00000184163	1	1177826	1182102	10	2	42861	0.70361	0.24084	FAM132A
ENSG00000081041	4	74962752	74965010	1	1	42934	0.70352	0.24087	CXCL2
ENSG00000123405	12	54685895	54694905	6	2	42859	0.7031	0.241	NFE2
ENSG00000065526	1	16174359	16266955	136	16	42905	0.70246	0.24119	SPEN
ENSG00000110665	11	2316875	2324279	41	7	42840	0.7025	0.24119	C11orf21
ENSG00000261147	15	90792788	90815440	57	6	42623	0.70227	0.24126	RP11-697E2.6
ENSG00000110330	11	102217942	102249401	48	6	42829	0.70221	0.24127	BIRC2
ENSG00000168875	3	137483579	137484396	1	1	42496	0.70201	0.24134	SOX14
ENSG00000166046	12	106695707	106740793	101	12	42849	0.70198	0.24135	TCP11L2
ENSG00000100600	14	93170152	93215047	67	14	42562	0.70196	0.24135	LGMN
ENSG00000040341	8	74332604	74659943	889	38	42874	0.70164	0.24145	STAU2
ENSG00000164900	7	150845676	150871832	48	9	42738	0.70147	0.2415	GBX1
ENSG00000177842	3	40547483	40560227	8	1	42898	0.70139	0.24153	ZNF620
ENSG00000188277	15	41062159	41064643	1	1	42825	0.70125	0.24157	C15orf62
ENSG00000167748	19	51322404	51327043	16	4	42852	0.70118	0.24159	KLK1
ENSG00000077935	22	45739944	45809500	168	9	42710	0.70113	0.24161	SMC1B
ENSG00000106686	9	4553386	4666674	380	31	42763	0.70074	0.24173	SPATA6L
ENSG00000134545	12	10594863	10607284	38	6	42852	0.70062	0.24177	KLRC1
ENSG00000187461	6	13469513	13486415	29	7	42666	0.70058	0.24178	AL583828.1
ENSG00000182450	11	64058774	64067503	6	2	42901	0.70058	0.24178	KCNK4
ENSG00000112514	6	33384219	33386094	2	1	42914	0.70051	0.2418	CUTA
ENSG00000196859	17	39114669	39123144	22	5	42872	0.70051	0.24181	KRT39
ENSG00000101608	18	3247479	3256234	36	4	42731	0.70006	0.24195	MYL12A
ENSG00000172061	3	194075976	194090472	54	3	42785	0.69988	0.242	LRRC15
ENSG00000171587	21	41382926	42219065	2583	168	42754	0.69979	0.24203	DSCAM
ENSG00000214643	6	49913814	49917157	11	4	42873	0.69972	0.24205	DEFB133
ENSG00000119547	18	55102917	55158529	166	17	42689	0.69968	0.24206	ONECUT2
ENSG00000187862	1	156549519	156556562	16	3	42870	0.69954	0.24211	TTC24
ENSG00000135049	9	88161455	88356944	532	14	42853	0.69944	0.24214	AGTPBP1
ENSG00000171492	1	90286573	90402170	99	22	42641	0.69923	0.24221	LRRC8D
ENSG00000138172	10	105206543	105212660	5	3	42854	0.69898	0.24228	CALHM2
ENSG00000077147	10	98277866	98347209	159	13	42865	0.69875	0.24236	TM9SF3
ENSG00000164896	7	150773711	150777953	6	3	42754	0.69849	0.24243	FASTK
ENSG00000131462	17	40761694	40767252	3	1	42890	0.69846	0.24245	TUBG1
ENSG00000186522	2	110300559	110371783	162	17	42881	0.69838	0.24247	2010-09-01
ENSG00000111145	12	96588160	96663613	177	35	42838	0.69838	0.24247	ELK3
ENSG00000101470	20	44451853	44462384	25	5	42880	0.69833	0.24249	TNNC2
ENSG00000152292	2	85645844	85664152	46	10	42704	0.69817	0.24254	SH2D6
ENSG00000198837	1	153901977	153919172	20	4	42855	0.6978	0.24265	DENND4B
ENSG00000149798	11	65082289	65089900	11	4	42826	0.69773	0.24267	CDC42EP2
ENSG00000119559	19	1461142	1479555	8	4	42421	0.69749	0.24275	C19orf25
ENSG00000188487	11	15133970	15268754	414	45	42776	0.69726	0.24282	INSC
ENSG00000241399	2	160625364	160654753	93	13	42879	0.69708	0.24288	CD302
ENSG00000115524	2	198254508	198299815	48	8	42885	0.69696	0.24291	SF3B1
ENSG00000101057	20	42295754	42345136	100	7	42854	0.6964	0.24309	MYBL2
ENSG00000131652	16	3074028	3077756	7	3	42669	0.69631	0.24312	THOC6
ENSG00000115318	2	74759541	74782817	16	4	42816	0.69606	0.24319	LOXL3
ENSG00000204406	2	148778580	149275805	856	36	42827	0.69574	0.2433	MBD5
ENSG00000111481	12	54694986	54745633	45	7	42815	0.69571	0.24331	COPZ1
ENSG00000168795	9	37438111	37465396	41	11	42641	0.69561	0.24334	ZBTB5
ENSG00000186174	11	118764584	118796317	33	12	42536	0.69516	0.24348	BCL9L
ENSG00000162399	1	55464606	55476556	26	4	42628	0.6951	0.2435	BSND
ENSG00000141338	17	66863433	66951533	120	13	42838	0.69502	0.24352	ABCA8
ENSG00000184786	6	170140210	170151655	31	6	42876	0.69463	0.24364	TCTE3
ENSG00000160213	21	45192393	45196326	9	5	42593	0.6946	0.24365	CSTB
ENSG00000178149	3	49052921	49059726	7	4	42821	0.69428	0.24375	DALRD3
ENSG00000174371	1	242011269	242058450	193	18	42774	0.69396	0.24385	EXO1
ENSG00000110675	11	107461817	107537505	198	31	42723	0.69389	0.24388	ELMOD1
ENSG00000165478	11	124789089	124806308	43	15	42746	0.69379	0.24391	HEPACAM
ENSG00000175518	11	5535623	5537935	9	2	42909	0.69361	0.24396	UBQLNL
ENSG00000127083	9	95176527	95186743	19	7	42893	0.6936	0.24397	OMD
ENSG00000146049	6	24357131	24358512	3	2	42850	0.69345	0.24401	KAAG1
ENSG00000163319	4	84377085	84390888	28	4	42885	0.69335	0.24404	MRPS18C
ENSG00000148429	10	11495945	11653753	367	24	42852	0.69323	0.24408	USP6NL
ENSG00000100450	14	25075686	25078905	5	3	42893	0.69322	0.24409	GZMH
ENSG00000163914	3	129247483	129254012	11	2	42889	0.69312	0.24412	RHO
ENSG00000253293	7	27210210	27219880	6	2	42714	0.69313	0.24412	HOXA10
ENSG00000185418	15	102193801	102264807	132	15	42816	0.69305	0.24414	TARSL2
ENSG00000188725	5	60453536	60458301	5	3	42874	0.69257	0.24429	SMIM15
ENSG00000135577	6	142379467	142409936	58	8	42699	0.69141	0.24465	NMBR
ENSG00000080493	4	72053003	72437804	599	34	42861	0.69126	0.2447	SLC4A4
ENSG00000100220	22	32783569	32808242	99	17	42909	0.69102	0.24478	RTCB
ENSG00000132694	1	156904632	157015162	227	18	42880	0.69098	0.24479	ARHGEF11
ENSG00000241935	10	99344080	99372559	70	15	42702	0.6909	0.24482	HOGA1
ENSG00000149218	11	94822974	94865809	135	24	42833	0.69081	0.24484	ENDOD1
ENSG00000172324	11	59189416	59190449	2	1	42921	0.69073	0.24487	OR5A2
ENSG00000110448	11	60869867	60895324	37	7	42665	0.69065	0.24489	CD5
ENSG00000180900	8	144873090	144897549	60	12	42779	0.69058	0.24491	SCRIB
ENSG00000164096	4	120218207	120225600	18	6	42825	0.69028	0.24501	C4orf3
ENSG00000158488	1	158323254	158327343	5	3	42841	0.68991	0.24513	CD1E
ENSG00000157895	12	121440225	121454305	58	12	42903	0.68942	0.24528	C12orf43
ENSG00000119599	14	73393040	73426411	121	17	42842	0.6894	0.24529	DCAF4
ENSG00000151729	4	186064395	186071536	12	4	42483	0.68923	0.24534	SLC25A4
ENSG00000230989	16	83841448	83853342	37	8	42779	0.68918	0.24536	HSBP1
ENSG00000143869	2	20866424	20873418	13	2	42756	0.68913	0.24537	GDF7
ENSG00000241258	7	65579591	65619555	102	11	42873	0.68868	0.24551	CRCP
ENSG00000151952	12	129556270	130388211	2743	257	42753	0.68806	0.24571	TMEM132D
ENSG00000188033	19	12688775	12750912	103	6	42770	0.68801	0.24572	ZNF490
ENSG00000007001	2	158733214	158992666	717	55	42744	0.68798	0.24573	UPP2
ENSG00000188155	21	46011149	46012386	1	1	42783	0.68786	0.24577	KRTAP10-6
ENSG00000122735	9	34457412	34520982	108	17	42845	0.68771	0.24582	DNAI1
ENSG00000135617	2	73455134	73460366	13	4	42857	0.6875	0.24588	PRADC1
ENSG00000134809	11	57295936	57298276	2	1	42830	0.6875	0.24588	TIMM10
ENSG00000016490	1	86934051	86965972	116	23	42789	0.6871	0.24601	CLCA1
ENSG00000134207	1	114631913	114696541	246	54	42709	0.68703	0.24603	SYT6
ENSG00000106927	9	116822407	116840752	41	6	42753	0.68705	0.24603	AMBP
ENSG00000084693	2	27265232	27293490	38	8	42810	0.6869	0.24607	AGBL5
ENSG00000131016	6	151561134	151679692	425	49	42686	0.68689	0.24608	AKAP12
ENSG00000139436	12	110367607	110434194	112	12	42901	0.68675	0.24612	GIT2
ENSG00000173530	8	22993101	23021543	50	7	42611	0.68666	0.24615	TNFRSF10D
ENSG00000261796	3	128806418	128879879	33	19	42619	0.68648	0.2462	ISY1-RAB43
ENSG00000204387	6	31802385	31807541	18	9	42928	0.68631	0.24626	C6orf48
ENSG00000167220	18	44633774	44676891	134	16	42886	0.68573	0.24644	HDHD2
ENSG00000099330	19	17337013	17340028	27	6	42805	0.68564	0.24647	OCEL1
ENSG00000140564	15	91411822	91426688	11	5	42642	0.68553	0.2465	FURIN
ENSG00000113048	5	71515236	71616473	140	17	42773	0.68545	0.24653	MRPS27
ENSG00000148426	10	11865338	11914276	130	20	42687	0.68528	0.24658	PROSER2
ENSG00000120616	10	32556679	32667726	256	14	42847	0.68523	0.2466	EPC1
ENSG00000182040	17	72912176	72919351	1	1	42889	0.68473	0.24676	USH1G
ENSG00000124490	6	49660073	49681274	54	12	42803	0.6846	0.2468	CRISP2
ENSG00000109132	4	41746099	41750987	10	3	42785	0.68455	0.24681	PHOX2B
ENSG00000110906	12	109886461	109915349	111	8	42905	0.68396	0.247	KCTD10
ENSG00000168925	16	75252898	75258822	26	7	42738	0.68395	0.247	CTRB1
ENSG00000143512	1	222695602	222721445	92	6	42648	0.68388	0.24702	HHIPL2
ENSG00000146426	6	155153831	155578857	1119	121	42736	0.68371	0.24708	TIAM2
ENSG00000117906	15	77223960	77242601	31	12	42801	0.6837	0.24708	RCN2
ENSG00000141696	17	39958199	39968856	27	6	42745	0.68287	0.24734	LEPREL4
ENSG00000168631	6	30908749	30921998	31	9	42909	0.68273	0.24739	DPCR1
ENSG00000187555	16	8985951	9058371	152	12	42808	0.68272	0.24739	USP7
ENSG00000075292	2	71503691	71662199	465	25	42877	0.68271	0.2474	ZNF638
ENSG00000174851	11	66052051	66056641	6	2	42893	0.68245	0.24748	YIF1A
ENSG00000185567	14	105403581	105444694	107	11	42812	0.68241	0.24749	AHNAK2
ENSG00000140264	15	44069285	44094787	31	5	42882	0.68235	0.24751	SERF2
ENSG00000187024	9	130455257	130487152	25	6	42739	0.68201	0.24762	PTRH1
ENSG00000249693	4	57396775	57469673	222	30	42658	0.6817	0.24771	THEGL
ENSG00000183287	18	57098172	57364612	926	71	42780	0.6817	0.24771	CCBE1
ENSG00000142698	1	34632484	34684732	154	18	42826	0.6816	0.24775	C1orf94
ENSG00000143384	1	150547032	150552066	6	4	42882	0.6815	0.24778	MCL1
ENSG00000234444	7	63767837	63815238	206	22	42899	0.68145	0.24779	ZNF736
ENSG00000137692	11	102932805	102962944	47	8	42799	0.68144	0.2478	DCUN1D5
ENSG00000119777	2	27255778	27264563	5	2	42836	0.68111	0.2479	TMEM214
ENSG00000099364	16	30934376	30960104	25	3	42876	0.68076	0.24801	FBXL19
ENSG00000188343	8	94710789	94743755	43	9	42858	0.68055	0.24808	FAM92A1
ENSG00000140873	16	77281710	77469011	971	49	42773	0.68039	0.24813	ADAMTS18
ENSG00000206044	12	2958397	2966213	17	4	42608	0.68011	0.24822	AC005841.1
ENSG00000122565	7	26240782	26252976	25	5	42859	0.68008	0.24823	CBX3
ENSG00000185189	8	144915764	144924200	11	5	42683	0.67991	0.24828	NRBP2
ENSG00000115808	2	37070783	37193615	311	19	42854	0.67976	0.24833	STRN
ENSG00000164683	8	80676245	80680098	6	3	42688	0.67974	0.24833	HEY1
ENSG00000166793	11	57412560	57417417	4	2	42792	0.67972	0.24834	YPEL4
ENSG00000198963	9	77112281	77308093	387	34	42815	0.67959	0.24838	RORB
ENSG00000162949	2	30945637	31043408	332	46	42777	0.67945	0.24843	CAPN13
ENSG00000132436	7	50511831	50518088	12	4	42917	0.67935	0.24846	FIGNL1
ENSG00000004864	7	95749532	95951459	250	15	42786	0.67917	0.24851	SLC25A13
ENSG00000144057	2	107418056	107503564	278	17	42892	0.67913	0.24853	ST6GAL2
ENSG00000177697	11	832843	839831	43	3	42837	0.67897	0.24858	CD151
ENSG00000185483	1	64239693	64647181	848	62	42621	0.67893	0.24859	ROR1
ENSG00000163637	3	64079543	64431152	1009	77	42794	0.67887	0.24861	PRICKLE2
ENSG00000105647	19	18263928	18281350	33	7	42718	0.67887	0.24861	PIK3R2
ENSG00000166435	11	74518784	74660245	220	25	42853	0.67881	0.24863	XRRA1
ENSG00000181143	19	8959520	9092018	443	38	42814	0.67877	0.24864	MUC16
ENSG00000122585	7	24323782	24331484	32	7	42880	0.67852	0.24872	NPY
ENSG00000144369	2	187558698	187630685	120	18	42872	0.6785	0.24873	FAM171B
ENSG00000149136	11	57093459	57103351	17	3	42857	0.67849	0.24873	SSRP1
ENSG00000173838	17	60778675	60885705	240	19	42762	0.67838	0.24876	2010-03-01
ENSG00000108641	17	19240867	19281495	31	5	42851	0.67807	0.24886	B9D1
ENSG00000198590	3	37427760	37476988	95	16	42862	0.67753	0.24903	C3orf35
ENSG00000034239	8	49623348	49647870	44	11	42830	0.67714	0.24916	EFCAB1
ENSG00000198225	6	63921351	63922929	10	2	42858	0.67701	0.2492	FKBP1C
ENSG00000135679	12	69201956	69239214	83	13	42845	0.67701	0.2492	MDM2
ENSG00000051825	12	123636867	123728561	232	11	42867	0.67687	0.24924	MPHOSPH9
ENSG00000154917	3	133543083	133614680	206	45	42720	0.6766	0.24933	RAB6B
ENSG00000092140	14	31028329	31089269	113	16	42869	0.67652	0.24936	G2E3
ENSG00000085511	6	161412759	161538417	277	20	42864	0.6763	0.24943	MAP3K4
ENSG00000165059	9	71627469	71629039	3	2	42788	0.67626	0.24944	PRKACG
ENSG00000120242	9	21409146	21410184	1	1	42885	0.67618	0.24946	IFNA8
ENSG00000177764	20	277737	280965	2	1	42085	0.67608	0.2495	ZCCHC3
ENSG00000069424	1	6051526	6161253	242	40	42715	0.6759	0.24955	KCNAB2
ENSG00000159263	21	38071433	38122218	67	15	42536	0.67569	0.24962	SIM2
ENSG00000128789	18	12658737	12725739	161	12	42888	0.67563	0.24964	PSMG2
ENSG00000148803	10	135168658	135171529	8	1	42920	0.67549	0.24968	FUOM
ENSG00000162888	1	206664449	206671061	27	6	42688	0.67536	0.24972	C1orf147
ENSG00000147655	8	108911544	109095913	424	38	42865	0.67532	0.24974	RSPO2
ENSG00000197410	4	155153399	155412930	686	48	42787	0.67529	0.24975	DCHS2
ENSG00000100629	14	80943330	81425861	1320	51	42847	0.67528	0.24975	CEP128
ENSG00000177606	1	59246465	59249785	2	1	42882	0.67526	0.24976	JUN
ENSG00000205978	14	24867992	24888494	49	12	42627	0.67502	0.24983	NYNRIN
ENSG00000171815	5	140430979	140433512	1	1	42763	0.67463	0.24995	PCDHB1
ENSG00000134001	14	67826714	67853233	65	10	42901	0.67427	0.25007	EIF2S1
ENSG00000142453	19	10982189	11033453	72	10	42826	0.67418	0.2501	CARM1
ENSG00000138757	4	76567966	76649709	192	17	42846	0.67379	0.25022	G3BP2
ENSG00000170482	5	138702885	138720242	16	3	42831	0.67367	0.25026	SLC23A1
ENSG00000167257	11	117103341	117157161	120	14	42856	0.67335	0.25036	RNF214
ENSG00000165300	13	88324870	88331871	7	4	42768	0.67335	0.25036	SLITRK5
ENSG00000170100	16	89284118	89295363	63	7	42869	0.67327	0.25039	ZNF778
ENSG00000086570	5	150883654	150948505	187	26	42843	0.67317	0.25042	FAT2
ENSG00000167513	16	88869621	88875666	16	4	42746	0.67318	0.25042	CDT1
ENSG00000176396	19	40028890	40030870	6	3	42868	0.67293	0.2505	EID2
ENSG00000170632	7	102715328	102740205	24	8	42854	0.67286	0.25052	ARMC10
ENSG00000270299	20	627270	656444	30	10	42481	0.67282	0.25053	RP5-850E9.3
ENSG00000123600	2	172173919	172291312	205	25	42864	0.67261	0.2506	METTL8
ENSG00000260371	16	69368994	69390209	37	9	42799	0.67188	0.25083	RP11-343C2.9
ENSG00000146282	6	88224096	88299721	230	15	42909	0.67178	0.25086	RARS2
ENSG00000178538	8	61099906	61193971	296	22	42866	0.67161	0.25091	CA8
ENSG00000213221	9	139253932	139258241	16	5	42725	0.6715	0.25095	DNLZ
ENSG00000244187	9	139685807	139687709	6	2	42873	0.67146	0.25096	TMEM141
ENSG00000114982	2	97258907	97308524	25	6	42862	0.6714	0.25098	KANSL3
ENSG00000105851	7	106505723	106547590	74	16	42900	0.6713	0.25101	PIK3CG
ENSG00000171988	10	64926981	65225722	596	23	42896	0.67108	0.25108	JMJD1C
ENSG00000133884	11	65101225	65120720	24	8	42778	0.671	0.25111	DPF2
ENSG00000142784	1	27561007	27635110	66	8	42791	0.67051	0.25127	WDTC1
ENSG00000134058	5	68530668	68573250	102	10	42894	0.67049	0.25127	CDK7
ENSG00000117308	1	24122089	24127271	1	1	42488	0.67048	0.25128	GALE
ENSG00000120458	11	124636394	124670569	44	7	42771	0.6704	0.2513	MSANTD2
ENSG00000135111	12	115108059	115121969	9	5	42487	0.67034	0.25132	TBX3
ENSG00000144791	3	45596886	45727830	449	27	42845	0.67014	0.25138	LIMD1
ENSG00000257482	7	63505821	63538927	126	8	42865	0.66983	0.25148	ZNF727
ENSG00000163069	4	52886872	52904648	16	2	42727	0.66979	0.2515	SGCB
ENSG00000090686	1	22004791	22110099	346	28	42874	0.66956	0.25157	USP48
ENSG00000138400	2	207602487	207630271	115	9	42905	0.66909	0.25172	MDH1B
ENSG00000143799	1	226548392	226595780	119	10	42872	0.66905	0.25173	PARP1
ENSG00000104774	19	12757325	12777556	30	8	42796	0.66903	0.25174	MAN2B1
ENSG00000154478	10	125425871	125454123	74	17	42836	0.66896	0.25176	GPR26
ENSG00000203630	20	1316228	1317555	2	1	42772	0.66883	0.2518	AL136531.1
ENSG00000145734	5	70751442	70863649	201	9	42900	0.66867	0.25185	BDP1
ENSG00000104218	8	67974661	68108498	174	15	42878	0.66861	0.25187	CSPP1
ENSG00000132680	1	155882834	155904191	24	4	42883	0.66838	0.25194	KIAA0907
ENSG00000112312	6	24775159	24786327	15	6	42799	0.66837	0.25195	GMNN
ENSG00000126267	19	36139125	36149763	25	7	42669	0.66808	0.25204	COX6B1
ENSG00000131732	5	80597409	80609116	28	6	42853	0.66791	0.2521	ZCCHC9
ENSG00000137843	15	40509629	40569688	118	26	42650	0.66789	0.2521	PAK6
ENSG00000174502	1	205882176	205912588	114	16	42640	0.66782	0.25212	SLC26A9
ENSG00000172016	2	79384132	79386879	5	3	42721	0.66783	0.25212	REG3A
ENSG00000135502	12	58013310	58019934	6	3	42882	0.66734	0.25228	SLC26A10
ENSG00000168118	1	229406822	229441641	72	8	42878	0.66728	0.2523	RAB4A
ENSG00000101150	20	62496596	62522898	59	9	42753	0.66718	0.25233	TPD52L2
ENSG00000155508	5	154237113	154256353	25	4	42861	0.66707	0.25236	CNOT8
ENSG00000205899	17	1173853	1174754	1	1	42819	0.66693	0.25241	BHLHA9
ENSG00000157131	1	57320479	57383894	202	27	42796	0.66687	0.25243	C8A
ENSG00000153132	4	141309609	141349122	81	8	42883	0.66678	0.25246	CLGN
ENSG00000172322	12	10103915	10148293	189	19	42873	0.66668	0.25249	CLEC12A
ENSG00000213047	1	197473878	197744826	313	16	42846	0.66657	0.25252	DENND1B
ENSG00000153012	4	25000469	25032501	134	20	42765	0.66645	0.25256	LGI2
ENSG00000162526	1	32817122	32829913	5	3	42761	0.66642	0.25257	TSSK3
ENSG00000101160	20	57570240	57582302	46	9	42794	0.6664	0.25258	CTSZ
ENSG00000127870	13	26706253	26796791	331	34	42789	0.66603	0.2527	RNF6
ENSG00000147535	8	38120648	38126761	7	3	42671	0.66592	0.25273	PPAPDC1B
ENSG00000110921	12	110011060	110035067	63	11	42911	0.66584	0.25276	MVK
ENSG00000148204	9	126118449	126142603	72	13	42767	0.66579	0.25277	CRB2
ENSG00000088356	20	30532758	30539895	6	2	42764	0.66579	0.25277	PDRG1
ENSG00000203795	10	124670217	124672627	5	2	42758	0.66529	0.25293	FAM24A
ENSG00000174083	17	8706041	8770994	87	15	42514	0.66461	0.25315	PIK3R6
ENSG00000117114	1	81771845	82458120	2070	146	42772	0.66449	0.25319	LPHN2
ENSG00000198898	7	116451124	116562103	178	20	42857	0.66405	0.25333	CAPZA2
ENSG00000174125	4	38792298	38858438	205	17	42867	0.6636	0.25347	TLR1
ENSG00000178585	1	9908334	9970394	55	8	42598	0.66358	0.25348	CTNNBIP1
ENSG00000185697	8	67474410	67526482	67	5	42878	0.66351	0.2535	MYBL1
ENSG00000164342	4	186990306	187009223	49	12	42694	0.66349	0.25351	TLR3
ENSG00000197705	18	30252634	30353025	189	6	42504	0.6635	0.25351	KLHL14
ENSG00000188089	15	42273780	42343388	303	30	42828	0.66338	0.25354	PLA2G4E
ENSG00000137251	6	54172657	54254950	227	25	42863	0.66328	0.25358	TINAG
ENSG00000134852	4	56294070	56413305	410	13	42899	0.66319	0.2536	CLOCK
ENSG00000148225	9	116075502	116102578	61	11	42895	0.66284	0.25372	WDR31
ENSG00000160401	9	130469268	130478281	7	2	42696	0.66254	0.25381	C9orf117
ENSG00000068654	2	86247339	86333278	183	16	42865	0.66213	0.25394	POLR1A
ENSG00000135454	12	58017193	58027138	22	5	42877	0.662	0.25399	B4GALNT1
ENSG00000005073	7	27221129	27224842	7	4	42854	0.66165	0.2541	HOXA11
ENSG00000011451	19	15532319	15560762	19	6	42616	0.66164	0.2541	WIZ
ENSG00000182923	3	134204585	134293859	181	5	42735	0.66147	0.25416	CEP63
ENSG00000111845	6	10694928	10710015	9	6	42698	0.66142	0.25417	PAK1IP1
ENSG00000180720	11	46406640	46408107	1	1	42925	0.66135	0.25419	CHRM4
ENSG00000168096	16	4746513	4784379	113	12	42832	0.66128	0.25422	ANKS3
ENSG00000106268	7	2281857	2290781	35	9	42753	0.66117	0.25425	NUDT1
ENSG00000184916	14	105607318	105635161	47	6	42655	0.66099	0.25431	JAG2
ENSG00000123338	12	54891495	54937726	89	23	42744	0.66062	0.25443	NCKAP1L
ENSG00000214367	4	2229191	2243891	32	4	42853	0.6605	0.25447	HAUS3
ENSG00000187535	16	1560428	1662111	303	15	42833	0.66047	0.25447	IFT140
ENSG00000116539	1	155305059	155532598	177	23	42812	0.66045	0.25448	ASH1L
ENSG00000175745	5	92919043	92930321	8	3	42776	0.66017	0.25457	NR2F1
ENSG00000143786	1	224622362	224928251	764	35	42815	0.66007	0.2546	CNIH3
ENSG00000133112	13	45911008	45915505	13	5	42881	0.66008	0.2546	TPT1
ENSG00000168487	8	22022249	22069839	22	6	42544	0.65987	0.25467	BMP1
ENSG00000105352	19	42125344	42133442	32	6	42667	0.65983	0.25468	CEACAM4
ENSG00000067955	16	67063019	67134961	82	9	42869	0.65979	0.2547	CBFB
ENSG00000130653	9	140354404	140444986	87	23	42476	0.65956	0.25477	PNPLA7
ENSG00000205126	11	44069531	44081527	21	7	42743	0.65936	0.25483	ACCSL
ENSG00000171720	5	141000443	141016437	27	9	42898	0.65844	0.25513	HDAC3
ENSG00000204531	6	31132119	31148508	149	22	42921	0.65833	0.25516	POU5F1
ENSG00000100908	14	24608174	24610797	3	1	42680	0.65829	0.25518	EMC9
ENSG00000125831	20	23431040	23433494	4	2	42879	0.65813	0.25523	CST11
ENSG00000107263	9	134452157	134615461	398	25	42849	0.65802	0.25526	RAPGEF1
ENSG00000134193	1	120336641	120354283	43	6	42637	0.65762	0.25539	REG4
ENSG00000129562	14	23033805	23058175	144	9	42719	0.65751	0.25543	DAD1
ENSG00000175105	3	88188254	88193815	9	2	42908	0.6574	0.25546	ZNF654
ENSG00000140538	15	88418230	88799999	815	63	42815	0.65736	0.25548	NTRK3
ENSG00000087076	19	49316274	49339935	19	6	42345	0.65721	0.25552	HSD17B14
ENSG00000034677	8	101269288	101348446	131	8	42850	0.65718	0.25553	RNF19A
ENSG00000131941	19	33469499	33555794	308	26	42290	0.65707	0.25557	RHPN2
ENSG00000141698	17	39981335	39992523	38	3	42843	0.65697	0.2556	NT5C3B
ENSG00000166454	16	81069452	81080963	26	4	42874	0.6569	0.25562	ATMIN
ENSG00000152078	1	95582894	95663163	218	27	42848	0.65686	0.25564	TMEM56
ENSG00000161048	7	102740223	102790007	64	11	42865	0.65656	0.25573	NAPEPLD
ENSG00000214306	11	107643129	107647344	12	4	42833	0.65644	0.25577	AP001024.2
ENSG00000177335	8	144120626	144141359	68	4	42885	0.65641	0.25578	C8orf31
ENSG00000105499	19	48551100	48614074	280	34	42651	0.65641	0.25578	PLA2G4C
ENSG00000132467	4	71554196	71556267	3	2	42785	0.65595	0.25593	UTP3
ENSG00000171855	9	21077104	21077943	1	1	42927	0.65596	0.25593	IFNB1
ENSG00000118017	3	137842560	137851229	14	2	42811	0.65572	0.256	A4GNT
ENSG00000160949	8	145654165	145669827	45	3	42729	0.65566	0.25602	TONSL
ENSG00000184432	3	139074442	139108574	70	7	42884	0.65552	0.25607	COPB2
ENSG00000106608	7	43915493	43966010	130	16	42856	0.65545	0.25609	URGCP
ENSG00000129195	17	6347735	6354789	23	7	42692	0.65546	0.25609	FAM64A
ENSG00000113384	5	32124810	32174456	107	13	42732	0.65515	0.25619	GOLPH3
ENSG00000173926	5	126203406	126366500	390	8	42881	0.6549	0.25627	2003-03-01
ENSG00000135392	12	56214744	56224608	12	5	42758	0.6549	0.25627	DNAJC14
ENSG00000260300	16	83941738	83985058	183	23	42740	0.65486	0.25628	RP11-505K9.4
ENSG00000186407	17	72606026	72619897	45	8	42704	0.65478	0.2563	CD300E
ENSG00000163666	3	57231944	57260549	40	8	42852	0.6547	0.25633	HESX1
ENSG00000233608	2	239756673	239795893	12	4	42316	0.65457	0.25637	TWIST2
ENSG00000164187	5	36098514	36152063	59	10	42829	0.65451	0.25639	LMBRD2
ENSG00000257019	9	107366924	107367951	2	1	42887	0.65451	0.25639	OR13C2
ENSG00000186665	17	65987217	65989765	1	1	42788	0.65421	0.25649	C17orf58
ENSG00000262246	16	4404543	4475706	161	19	42716	0.65405	0.25654	CORO7
ENSG00000163507	3	108268716	108308491	56	12	42888	0.65397	0.25657	KIAA1524
ENSG00000152213	13	50202435	50208008	14	6	42867	0.65357	0.25669	ARL11
ENSG00000154429	1	229456758	229479041	46	7	42758	0.65336	0.25676	CCSAP
ENSG00000203734	6	139117063	139225207	333	38	42810	0.65337	0.25676	ECT2L
ENSG00000180979	15	42834720	42841000	7	3	42721	0.65333	0.25677	LRRC57
ENSG00000164761	8	119935796	119964439	108	16	42899	0.65309	0.25685	TNFRSF11B
ENSG00000007314	17	62015914	62050278	72	13	42709	0.65305	0.25686	SCN4A
ENSG00000165682	12	10138241	10166023	132	16	42827	0.65296	0.25689	CLEC1B
ENSG00000196678	16	20791515	20911671	148	14	42844	0.65273	0.25697	ERI2
ENSG00000118508	6	146864829	146876101	12	2	42826	0.65246	0.25705	RAB32
ENSG00000182816	21	31743709	31744557	5	3	42837	0.65222	0.25713	KRTAP13-2
ENSG00000226479	2	120978854	120980984	6	3	42783	0.65218	0.25714	TMEM185B
ENSG00000164687	8	82192598	82197012	3	1	42026	0.65204	0.25719	FABP5
ENSG00000102738	13	41303432	41345309	78	7	42894	0.652	0.2572	MRPS31
ENSG00000214226	17	54869274	54916134	104	8	42842	0.65197	0.25721	C17orf67
ENSG00000171944	11	5152922	5153872	1	1	42694	0.65193	0.25722	OR52A5
ENSG00000102921	16	48572637	48654059	136	6	42873	0.65192	0.25723	N4BP1
ENSG00000255359	11	22868477	22881972	51	5	42853	0.65175	0.25728	CCDC179
ENSG00000116580	1	155719508	155829191	148	11	42814	0.65161	0.25733	GON4L
ENSG00000170369	20	23804406	23807368	19	5	42774	0.65137	0.2574	CST2
ENSG00000092529	15	42640301	42704516	137	10	42846	0.65094	0.25754	CAPN3
ENSG00000154473	10	124913793	124924886	14	2	42804	0.6508	0.25759	BUB3
ENSG00000116191	1	178694300	178889238	353	19	42881	0.65066	0.25763	RALGPS2
ENSG00000178695	13	77454312	77460540	10	4	42456	0.65066	0.25763	KCTD12
ENSG00000135956	2	96914254	96931732	14	6	42836	0.65063	0.25764	TMEM127
ENSG00000146005	5	139175406	139224051	75	8	42765	0.65061	0.25765	PSD2
ENSG00000135406	12	49687035	49692465	13	4	42785	0.65057	0.25766	PRPH
ENSG00000079215	5	36606457	36688436	203	43	42752	0.65056	0.25767	SLC1A3
ENSG00000179094	17	8043790	8059824	32	9	42768	0.65051	0.25768	PER1
ENSG00000173175	3	123001143	123168605	256	23	42738	0.65049	0.25769	ADCY5
ENSG00000185338	16	11348262	11350036	3	2	42718	0.65024	0.25777	SOCS1
ENSG00000140471	15	101099574	101143435	213	19	42852	0.6502	0.25778	LINS
ENSG00000137845	15	58887403	59042177	262	14	42853	0.65016	0.25779	ADAM10
ENSG00000222031	2	151857734	151905288	192	20	42889	0.65	0.25785	AC023469.1
ENSG00000106410	7	144094333	144107320	35	4	42884	0.65	0.25785	NOBOX
ENSG00000213471	15	90792762	90808199	50	5	42611	0.64977	0.25792	TTLL13
ENSG00000213931	11	5289582	5526847	1187	49	42870	0.64929	0.25807	HBE1
ENSG00000135638	2	73143389	73162020	4	2	42715	0.64817	0.25844	EMX1
ENSG00000130348	6	107077453	107116292	138	17	42901	0.64812	0.25845	QRSL1
ENSG00000254806	20	43991840	44039250	97	7	42847	0.64812	0.25845	SYS1-DBNDD2
ENSG00000177728	17	73437240	73496171	139	12	42815	0.64777	0.25857	KIAA0195
ENSG00000123989	2	220403669	220408509	10	2	41848	0.64747	0.25866	CHPF
ENSG00000168497	2	192699028	192711981	15	4	42672	0.64737	0.2587	SDPR
ENSG00000058729	5	96496571	96518964	66	11	42885	0.64733	0.25871	RIOK2
ENSG00000154269	6	131949582	132068553	204	22	42842	0.64711	0.25878	ENPP3
ENSG00000104976	19	7985201	7988135	3	2	41719	0.6471	0.25878	SNAPC2
ENSG00000135336	6	88299839	88377169	183	17	42905	0.64704	0.2588	ORC3
ENSG00000079263	2	231067826	231223762	436	29	42863	0.6469	0.25885	SP140
ENSG00000172199	11	56143100	56144029	8	3	42871	0.64669	0.25892	OR8U1
ENSG00000188833	9	140328816	140336268	9	4	42566	0.64646	0.25899	ENTPD8
ENSG00000113361	5	31193857	31329253	256	29	42810	0.64643	0.259	CDH6
ENSG00000156076	12	65444406	65515346	105	13	42811	0.6464	0.25901	WIF1
ENSG00000155761	1	118496484	118727846	397	19	42870	0.64636	0.25902	SPAG17
ENSG00000112706	6	76630832	76782395	286	33	42736	0.64634	0.25903	IMPG1
ENSG00000174437	12	110718561	110788898	77	15	42871	0.64622	0.25907	ATP2A2
ENSG00000198003	19	11531272	11546603	20	4	42767	0.64621	0.25907	CCDC151
ENSG00000138443	2	204192942	204312446	128	16	42798	0.64599	0.25914	ABI2
ENSG00000197837	12	14920933	14924065	9	3	42905	0.64562	0.25926	HIST4H4
ENSG00000133706	5	145492601	145562223	38	2	42428	0.64561	0.25927	LARS
ENSG00000240204	7	129142320	129152773	22	7	42654	0.6454	0.25933	SMKR1
ENSG00000167759	19	51559463	51568371	17	4	42790	0.64529	0.25937	KLK13
ENSG00000204880	17	39253233	39254393	10	2	42881	0.6446	0.25959	KRTAP4-8
ENSG00000125967	20	32244893	32262269	15	5	42838	0.64417	0.25973	NECAB3
ENSG00000169903	3	149191761	149221068	194	17	42844	0.6441	0.25976	TM4SF4
ENSG00000133627	7	152456834	152552463	160	16	42728	0.64381	0.25985	ACTR3B
ENSG00000241058	10	18834490	18940551	372	17	42872	0.64379	0.25986	NSUN6
ENSG00000149294	11	112831997	113149158	764	35	42855	0.64356	0.25993	NCAM1
ENSG00000014164	8	144519825	144623623	291	29	42713	0.64347	0.25996	ZC3H3
ENSG00000163827	3	46556913	46621589	230	22	42787	0.64344	0.25997	LRRC2
ENSG00000189241	6	116597741	116601066	9	3	42901	0.6434	0.25998	TSPYL1
ENSG00000007545	16	1662326	1727909	109	9	42823	0.64329	0.26002	CRAMP1L
ENSG00000204710	11	64937625	64940715	4	2	42406	0.64326	0.26003	SPDYC
ENSG00000178217	10	82297658	82406316	401	37	42838	0.64287	0.26015	SH2D4B
ENSG00000173402	3	49506146	49573048	73	11	42899	0.64274	0.2602	DAG1
ENSG00000163060	2	95537178	95542574	11	4	42736	0.64265	0.26022	TEKT4
ENSG00000269103	22	21358030	21360736	10	3	42623	0.64239	0.26031	AC002472.1
ENSG00000119771	2	23608088	23931481	1063	100	42770	0.6423	0.26034	KLHL29
ENSG00000160679	1	153606525	153618782	28	4	42292	0.64223	0.26036	CHTOP
ENSG00000268154	1	161035655	161035943	1	1	42623	0.64198	0.26044	AL591806.1
ENSG00000242574	6	32902406	32908847	37	5	42908	0.64199	0.26044	HLA-DMB
ENSG00000087586	20	54944445	54967393	26	7	42739	0.64195	0.26045	AURKA
ENSG00000269048	6	166945369	166947709	3	2	42421	0.64192	0.26046	Z98049.1
ENSG00000137460	4	153857504	153900848	65	18	42765	0.64185	0.26049	FHDC1
ENSG00000142444	19	11039409	11044211	12	4	42784	0.64171	0.26053	C19orf52
ENSG00000005436	2	75879126	75938115	140	13	42896	0.64148	0.26061	GCFC2
ENSG00000103043	16	70721342	70835064	204	27	42676	0.6411	0.26073	VAC14
ENSG00000178403	4	113434672	113437328	4	2	42765	0.6409	0.26079	NEUROG2
ENSG00000184881	11	5344541	5345582	9	2	42926	0.64086	0.26081	OR51B2
ENSG00000188785	19	57901218	57912786	23	8	42757	0.64085	0.26081	ZNF548
ENSG00000137868	15	74471807	74504608	76	11	42818	0.64081	0.26082	STRA6
ENSG00000198420	7	143548468	143599291	26	7	42639	0.64078	0.26083	FAM115A
ENSG00000111832	6	116892530	116918838	62	11	42876	0.64055	0.26091	RWDD1
ENSG00000135334	6	88384790	88411927	74	11	42888	0.64038	0.26096	AKIRIN2
ENSG00000153898	1	85391268	85462796	226	16	42832	0.64017	0.26103	MCOLN2
ENSG00000076108	12	56989380	57030600	47	10	42854	0.64005	0.26107	BAZ2A
ENSG00000148841	10	106071894	106098162	52	9	42843	0.63982	0.26114	ITPRIP
ENSG00000189045	5	74907284	74967671	144	16	42899	0.63981	0.26115	ANKDD1B
ENSG00000076706	11	119179241	119192231	9	5	42421	0.63981	0.26115	MCAM
ENSG00000185436	1	24480647	24514449	121	17	42790	0.63971	0.26118	IFNLR1
ENSG00000112773	6	82201156	82462491	704	44	42884	0.63956	0.26123	FAM46A
ENSG00000142623	1	17531621	17572500	90	20	42555	0.63928	0.26132	PADI1
ENSG00000180801	4	114821440	114900883	218	19	42645	0.63925	0.26133	ARSJ
ENSG00000079931	6	132617194	132722684	231	28	42717	0.63901	0.26141	MOXD1
ENSG00000183653	21	30968360	31003067	104	14	42898	0.63901	0.26141	GRIK1-AS2
ENSG00000158555	11	75145685	75236948	209	21	42789	0.63888	0.26145	GDPD5
ENSG00000174226	8	101585116	101675643	250	31	42825	0.6385	0.26157	SNX31
ENSG00000005483	7	104654626	104754808	135	10	42874	0.63808	0.26171	KMT2E
ENSG00000137142	9	38408991	38424444	50	13	42840	0.63792	0.26176	IGFBPL1
ENSG00000205629	16	25123050	25189552	110	7	42773	0.63778	0.26181	LCMT1
ENSG00000175575	11	73587744	73638790	127	14	42893	0.63775	0.26182	PAAF1
ENSG00000114771	3	151531825	151546276	42	10	42506	0.63766	0.26185	AADAC
ENSG00000136485	17	61627822	61671639	35	8	42690	0.63744	0.26192	DCAF7
ENSG00000136875	9	116037623	116055185	52	9	42881	0.6374	0.26193	PRPF4
ENSG00000121853	3	172162923	172166246	8	3	42931	0.63735	0.26195	GHSR
ENSG00000267699	18	48494389	48584514	94	8	42782	0.63727	0.26198	RP11-729L2.2
ENSG00000176907	8	40010989	40012821	2	1	42503	0.63679	0.26213	C8orf4
ENSG00000123545	6	97337189	97345757	29	8	42830	0.63664	0.26218	NDUFAF4
ENSG00000204300	11	123753633	123756349	10	3	42919	0.63661	0.26219	TMEM225
ENSG00000259288	15	40509629	40568597	115	25	42654	0.63655	0.26221	RP11-133K1.2
ENSG00000204315	6	32096484	32098068	4	2	42932	0.63645	0.26224	FKBPL
ENSG00000092978	1	217600334	217804424	491	51	42824	0.63642	0.26225	GPATCH2
ENSG00000115183	2	159825146	160089170	719	47	42840	0.63636	0.26227	TANC1
ENSG00000082516	5	154266976	154317769	122	14	42878	0.63601	0.26239	GEMIN5
ENSG00000141580	17	80572438	80606429	107	18	42802	0.6357	0.26249	WDR45B
ENSG00000196578	3	97806017	97806946	4	2	42847	0.63563	0.26251	OR5AC2
ENSG00000134538	12	21284136	21392180	390	23	42887	0.6353	0.26261	SLCO1B1
ENSG00000128881	15	43030932	43213007	192	24	42788	0.63533	0.26261	TTBK2
ENSG00000119487	9	128199672	128469513	419	23	42866	0.63523	0.26264	MAPKAP1
ENSG00000212126	12	11138512	11139511	3	2	42893	0.63524	0.26264	TAS2R50
ENSG00000175414	5	175792471	175828866	72	14	42710	0.63521	0.26265	ARL10
ENSG00000101203	20	61924538	61966203	116	11	42625	0.63516	0.26266	COL20A1
ENSG00000111816	6	116252312	116381921	276	23	42891	0.63512	0.26268	FRK
ENSG00000187116	19	54818353	54824409	8	2	42502	0.63511	0.26268	LILRA5
ENSG00000206535	3	100120037	100175163	75	16	42858	0.63506	0.2627	LNP1
ENSG00000176473	14	100842755	100996640	191	25	42775	0.63504	0.2627	WDR25
ENSG00000171798	10	134973951	135039916	226	22	42691	0.63501	0.26271	KNDC1
ENSG00000131951	14	60386431	60530277	233	11	42881	0.63469	0.26281	LRRC9
ENSG00000168918	2	233924677	234116549	545	41	42768	0.63445	0.26289	INPP5D
ENSG00000234511	5	169659451	169679579	22	5	42641	0.63439	0.26291	C5orf58
ENSG00000173917	17	46618256	46623441	14	5	42732	0.63438	0.26292	HOXB2
ENSG00000143321	1	156711899	156736717	47	10	42870	0.63435	0.26293	HDGF
ENSG00000198862	21	30300466	30365270	112	15	42884	0.63432	0.26294	LTN1
ENSG00000109208	4	71226478	71232875	39	9	42884	0.63421	0.26297	SMR3A
ENSG00000078725	9	121915736	122131745	427	41	42795	0.63396	0.26305	BRINP1
ENSG00000182261	11	7980971	7986973	19	6	42853	0.63398	0.26305	NLRP10
ENSG00000267893	17	70036164	70036872	4	2	42865	0.63388	0.26308	AC007461.1
ENSG00000258247	12	95770984	95774672	20	5	42864	0.63378	0.26311	RP11-167N24.6
ENSG00000120942	1	11333263	11356106	27	3	42835	0.63356	0.26319	UBIAD1
ENSG00000153395	5	1456595	1524092	236	40	42594	0.63348	0.26321	LPCAT1
ENSG00000164125	4	159045626	159094470	106	7	42880	0.63334	0.26325	FAM198B
ENSG00000178913	5	140698057	140700330	5	2	42919	0.63336	0.26325	TAF7
ENSG00000142684	1	26496362	26498551	10	3	42819	0.63306	0.26335	ZNF593
ENSG00000139641	12	56512034	56538455	23	10	42772	0.63295	0.26338	ESYT1
ENSG00000198125	22	36002811	36033998	92	12	42801	0.63281	0.26343	MB
ENSG00000121297	19	31765851	31840453	140	28	42706	0.63278	0.26344	TSHZ3
ENSG00000148218	9	116148597	116163613	24	7	42632	0.63267	0.26347	ALAD
ENSG00000121075	17	59529765	59562471	47	8	42719	0.63215	0.26364	TBX4
ENSG00000177556	5	151121877	151152093	54	8	42847	0.63211	0.26366	ATOX1
ENSG00000136213	7	2443223	2474242	58	10	42756	0.63177	0.26377	CHST12
ENSG00000007908	1	169691781	169733846	260	11	42890	0.63171	0.26379	SELE
ENSG00000077312	19	41256542	41271294	30	8	42780	0.63164	0.26381	SNRPA
ENSG00000153993	7	84624869	84816171	274	24	42820	0.63149	0.26386	SEMA3D
ENSG00000172459	11	56431138	56432163	3	2	42925	0.63127	0.26393	OR5AR1
ENSG00000090971	19	55996371	55998935	5	3	42200	0.63123	0.26394	NAT14
ENSG00000074935	6	112391980	112408732	20	3	42867	0.63109	0.26399	TUBE1
ENSG00000150967	12	123405498	123466196	44	11	42800	0.63091	0.26405	ABCB9
ENSG00000123815	19	41197434	41224112	63	11	42734	0.63077	0.2641	ADCK4
ENSG00000167703	17	1472561	1532180	88	17	42494	0.63063	0.26414	SLC43A2
ENSG00000139880	14	23516271	23526747	12	4	42460	0.63033	0.26424	CDH24
ENSG00000130226	7	153584182	154685995	2700	216	42774	0.63013	0.26431	DPP6
ENSG00000007516	16	1383602	1399439	48	14	42583	0.63008	0.26432	BAIAP3
ENSG00000156885	16	31439052	31439967	1	1	42737	0.63003	0.26434	COX6A2
ENSG00000115091	2	114647537	114720173	221	17	42902	0.62992	0.26437	ACTR3
ENSG00000258472	17	26782770	26941215	221	28	42789	0.6299	0.26438	RP11-192H23.4
ENSG00000121753	1	32192718	32230494	39	8	42811	0.6295	0.26451	BAI2
ENSG00000173013	4	7042579	7044728	2	1	42746	0.62926	0.26459	CCDC96
ENSG00000167723	17	3413796	3461289	171	29	42592	0.62923	0.2646	TRPV3
ENSG00000165102	8	42995556	43057998	52	9	42817	0.62908	0.26465	HGSNAT
ENSG00000160712	1	154377669	154441926	157	17	42814	0.62896	0.26469	IL6R
ENSG00000144893	3	150803484	151154860	730	39	42832	0.62888	0.26471	MED12L
ENSG00000163374	1	155629237	155658791	26	8	42823	0.62882	0.26473	YY1AP1
ENSG00000105835	7	105888731	105926772	84	12	42827	0.6285	0.26484	NAMPT
ENSG00000136444	17	48556161	48563336	11	3	42824	0.6285	0.26484	RSAD1
ENSG00000155816	1	240177648	240638489	1546	82	42711	0.62833	0.26489	FMN2
ENSG00000091664	11	22359643	22401049	79	16	42596	0.62831	0.2649	SLC17A6
ENSG00000112877	5	612387	667283	158	14	42875	0.62828	0.26491	CEP72
ENSG00000259529	14	24620427	24636611	19	5	42707	0.62824	0.26492	RP11-468E2.4
ENSG00000255112	18	11851395	11854448	3	2	42640	0.6281	0.26497	CHMP1B
ENSG00000119402	9	123514256	123555690	56	8	42769	0.6278	0.26507	FBXW2
ENSG00000161609	19	49891475	49921251	74	7	42835	0.62775	0.26508	CCDC155
ENSG00000144455	3	3742498	4508965	2618	105	42776	0.62771	0.2651	SUMF1
ENSG00000197013	19	21679484	21739072	158	9	42855	0.62762	0.26513	ZNF429
ENSG00000104763	8	17913934	17942494	179	16	42873	0.62756	0.26515	ASAH1
ENSG00000119787	2	38522022	38604427	170	15	42811	0.6275	0.26517	ATL2
ENSG00000163785	3	133784147	133969689	397	22	42813	0.62746	0.26518	RYK
ENSG00000075651	3	171318195	171528740	518	18	42863	0.62714	0.26528	PLD1
ENSG00000240038	1	104096437	104122156	33	13	42603	0.62713	0.26529	AMY2B
ENSG00000137507	11	76368568	76381791	20	7	42740	0.6271	0.2653	LRRC32
ENSG00000111846	6	10492456	10629601	400	41	42773	0.62664	0.26545	GCNT2
ENSG00000106351	7	100136834	100165842	30	5	42836	0.6265	0.26549	AGFG2
ENSG00000182054	15	90626277	90645736	31	4	42571	0.62645	0.26551	IDH2
ENSG00000130540	22	44220389	44258398	136	15	42868	0.62642	0.26552	SULT4A1
ENSG00000184454	1	24882602	24935819	217	28	42787	0.62627	0.26557	NCMAP
ENSG00000170088	4	165995574	166129701	291	38	42637	0.62626	0.26557	TMEM192
ENSG00000158815	8	21899909	21906320	8	3	42759	0.62623	0.26558	FGF17
ENSG00000186439	6	123537483	123958238	1176	61	42833	0.62612	0.26562	TRDN
ENSG00000105376	19	10400657	10407454	22	6	42693	0.62596	0.26567	ICAM5
ENSG00000156687	8	35092975	35654068	797	35	42833	0.62572	0.26575	UNC5D
ENSG00000164074	4	128886461	128960866	90	8	42883	0.62542	0.26585	C4orf29
ENSG00000118194	1	201328136	201346890	80	11	42862	0.6252	0.26592	TNNT2
ENSG00000103429	16	14726672	14763093	37	11	42660	0.62516	0.26593	BFAR
ENSG00000197748	10	105889646	105992120	215	23	42784	0.62513	0.26594	WDR96
ENSG00000102970	16	57438679	57449974	39	9	42867	0.62514	0.26594	CCL17
ENSG00000107954	10	105253736	105352309	251	33	42777	0.62501	0.26598	NEURL1
ENSG00000105993	7	157128075	157210133	248	22	42740	0.62461	0.26611	DNAJB6
ENSG00000134278	18	12446511	12658133	593	31	42883	0.62461	0.26611	SPIRE1
ENSG00000171681	12	14518610	14651697	284	17	42849	0.62459	0.26612	ATF7IP
ENSG00000119669	14	77490888	77495034	3	1	42841	0.62458	0.26612	IRF2BPL
ENSG00000084636	1	32117848	32169920	83	16	42749	0.62454	0.26614	COL16A1
ENSG00000100554	14	67761088	67826982	207	12	42909	0.62445	0.26616	ATP6V1D
ENSG00000268863	16	30996808	30997533	2	1	42823	0.62434	0.2662	AC135048.1
ENSG00000148175	9	124101355	124132531	80	16	42881	0.62427	0.26623	STOM
ENSG00000124935	11	62009682	62012280	9	4	42883	0.62396	0.26633	SCGB1D2
ENSG00000163110	4	95373037	95589377	489	27	42817	0.62391	0.26634	PDLIM5
ENSG00000134321	2	7005937	7038370	21	4	42799	0.62382	0.26637	RSAD2
ENSG00000163026	2	24252210	24272445	47	10	42788	0.62362	0.26644	C2orf44
ENSG00000181903	11	55432614	55433671	1	1	42910	0.6236	0.26644	OR4C6
ENSG00000183347	1	89829617	89852020	71	13	42869	0.62345	0.2665	GBP6
ENSG00000203786	1	152730506	152734529	8	2	42888	0.62337	0.26652	KPRP
ENSG00000084734	2	27719709	27746554	44	8	42784	0.62338	0.26652	GCKR
ENSG00000020129	1	36023074	36032875	8	2	42929	0.62317	0.26659	NCDN
ENSG00000111669	12	6976283	6980112	6	1	42813	0.62258	0.26678	TPI1
ENSG00000084112	12	109176466	109251366	92	16	42798	0.62246	0.26682	SSH1
ENSG00000135722	16	67193834	67198473	3	2	42812	0.62225	0.26689	FBXL8
ENSG00000171566	4	155456158	155471587	44	3	42839	0.62222	0.2669	PLRG1
ENSG00000095015	5	56111401	56191979	194	17	42906	0.62211	0.26693	MAP3K1
ENSG00000012660	6	53132196	53213947	209	12	42808	0.62208	0.26695	ELOVL5
ENSG00000138380	2	203776937	203851786	127	8	42905	0.62202	0.26696	CARF
ENSG00000088881	20	2673524	2740753	141	18	42675	0.622	0.26697	EBF4
ENSG00000184530	6	127840600	127912962	287	17	42732	0.62173	0.26706	C6orf58
ENSG00000143457	1	150618701	150669630	109	6	42898	0.6214	0.26717	GOLPH3L
ENSG00000099785	19	8478154	8503901	67	15	42693	0.62135	0.26718	2002-03-01
ENSG00000089818	12	8234807	8250367	12	3	42476	0.62124	0.26722	NECAP1
ENSG00000099949	22	21333751	21353327	33	9	42498	0.6212	0.26723	LZTR1
ENSG00000124578	6	26246886	26247259	1	1	42912	0.62116	0.26725	HIST1H4G
ENSG00000121361	12	21917889	21928515	4	2	42777	0.62114	0.26725	KCNJ8
ENSG00000103495	16	29817427	29823649	2	1	42313	0.62116	0.26725	MAZ
ENSG00000166211	12	101869199	101880775	28	7	42881	0.62098	0.26731	SPIC
ENSG00000100647	14	70078313	70181859	139	19	42865	0.62053	0.26745	KIAA0247
ENSG00000168172	8	42752075	42885682	214	10	42877	0.62041	0.26749	HOOK3
ENSG00000177125	9	129622944	129648157	30	9	42845	0.62043	0.26749	ZBTB34
ENSG00000170727	8	145486055	145515082	36	5	42431	0.62038	0.2675	BOP1
ENSG00000268173	19	18263968	18288927	53	10	42720	0.6204	0.2675	PIK3R2
ENSG00000205643	22	46639908	46646576	23	3	42777	0.6204	0.2675	CDPF1
ENSG00000132746	11	67429633	67448671	32	5	42614	0.62019	0.26757	ALDH3B2
ENSG00000086300	7	26331541	26413949	248	30	42858	0.62008	0.2676	SNX10
ENSG00000130775	1	28199055	28213196	42	7	42552	0.61979	0.2677	THEMIS2
ENSG00000111886	6	89966927	90025018	191	35	42646	0.61968	0.26773	GABRR2
ENSG00000162729	1	160061130	160068733	12	3	42702	0.61967	0.26774	IGSF8
ENSG00000271949	1	90098699	90398809	414	28	42778	0.61935	0.26784	RP11-302M6.4
ENSG00000002745	7	120965421	120981158	35	7	42887	0.61934	0.26784	WNT16
ENSG00000111641	12	6666029	6677857	18	7	42798	0.61928	0.26787	NOP2
ENSG00000171103	2	29072687	29093167	31	5	42887	0.61905	0.26794	TRMT61B
ENSG00000158258	3	139654027	140296239	1691	126	42817	0.6185	0.26812	CLSTN2
ENSG00000236882	5	95187936	95195837	35	9	42750	0.61851	0.26812	C5orf27
ENSG00000146232	6	44225903	44233500	10	4	42530	0.61851	0.26812	NFKBIE
ENSG00000176922	11	4869427	4870514	8	3	42814	0.6185	0.26812	OR51S1
ENSG00000121207	4	155548097	155674270	214	14	42757	0.61849	0.26813	LRAT
ENSG00000136630	1	221051699	221058401	15	5	42857	0.61827	0.2682	HLX
ENSG00000096996	19	18169805	18209754	126	14	42778	0.61807	0.26826	IL12RB1
ENSG00000132330	2	238969530	239008054	132	13	42787	0.61795	0.2683	SCLY
ENSG00000123091	1	51701943	51739127	32	5	42762	0.61777	0.26836	RNF11
ENSG00000121417	19	58141761	58154147	72	4	42913	0.61779	0.26836	ZNF211
ENSG00000153404	5	140373	190085	157	12	42811	0.61774	0.26837	PLEKHG4B
ENSG00000119285	1	236712305	236767804	297	11	42538	0.61766	0.2684	HEATR1
ENSG00000170382	1	204586298	204654861	160	20	42690	0.61743	0.26848	LRRN2
ENSG00000168246	5	171636644	171711075	219	12	42834	0.6173	0.26852	UBTD2
ENSG00000174206	12	64580096	64616076	41	8	42824	0.61709	0.26859	C12orf66
ENSG00000205047	16	87731749	87739290	35	7	42594	0.61681	0.26868	FLJ00104
ENSG00000108055	10	112327449	112364394	88	8	42892	0.61674	0.2687	SMC3
ENSG00000008516	16	3096682	3110727	34	6	42362	0.61674	0.2687	MMP25
ENSG00000085662	7	134127102	134144036	33	9	42703	0.61673	0.26871	AKR1B1
ENSG00000198892	1	201857808	201861434	8	4	42864	0.6167	0.26872	SHISA4
ENSG00000168056	11	65306276	65326401	19	5	42849	0.61647	0.26879	LTBP3
ENSG00000092148	14	31569318	31677010	123	12	42783	0.6163	0.26885	HECTD1
ENSG00000186280	11	94706845	94732682	54	10	42880	0.61614	0.2689	KDM4D
ENSG00000060749	11	32914724	33014862	145	10	42738	0.61601	0.26894	QSER1
ENSG00000189001	19	36014269	36019253	22	6	42774	0.61576	0.26903	SBSN
ENSG00000106077	7	73150424	73153197	3	2	42203	0.61573	0.26904	ABHD11
ENSG00000126070	1	36396319	36538101	126	11	42861	0.61569	0.26905	AGO3
ENSG00000131050	20	31749574	31769218	29	3	42841	0.61563	0.26907	BPIFA2
ENSG00000087008	4	8368009	8442450	270	22	42869	0.6156	0.26908	ACOX3
ENSG00000008513	8	134467091	134584183	408	62	42711	0.61527	0.26919	ST3GAL1
ENSG00000152147	2	38978676	39012142	67	9	42834	0.61505	0.26926	GEMIN6
ENSG00000107984	10	54074056	54077802	3	1	42661	0.61501	0.26927	DKK1
ENSG00000134909	11	128834955	129149219	610	24	42880	0.61495	0.26929	ARHGAP32
ENSG00000139160	12	31800094	31826048	64	16	42811	0.61444	0.26946	METTL20
ENSG00000187323	18	49866542	51057784	4270	111	42868	0.61444	0.26946	DCC
ENSG00000165233	9	95858500	95875565	42	7	42837	0.61387	0.26965	C9orf89
ENSG00000152467	19	58545400	58565999	37	5	42559	0.61387	0.26965	ZSCAN1
ENSG00000104884	19	45853095	45874176	54	10	42761	0.61353	0.26976	ERCC2
ENSG00000108924	17	53342373	53402426	96	18	42733	0.61351	0.26977	HLF
ENSG00000114850	3	156257929	156272973	45	6	42901	0.61335	0.26982	SSR3
ENSG00000143556	1	153430220	153433177	6	2	42825	0.61327	0.26985	S100A7
ENSG00000103313	16	3292028	3306627	41	5	42773	0.6132	0.26987	MEFV
ENSG00000175471	5	94039446	94620279	1374	107	42819	0.61318	0.26988	MCTP1
ENSG00000137673	11	102391239	102401484	26	5	42324	0.61314	0.26989	MMP7
ENSG00000170485	2	101436614	101613291	499	62	42758	0.61267	0.27005	NPAS2
ENSG00000213722	6	31694815	31698394	8	3	42914	0.61265	0.27005	DDAH2
ENSG00000223572	15	43985084	43991420	4	1	42481	0.6125	0.2701	CKMT1A
ENSG00000155324	5	125695824	125832186	263	41	42716	0.61238	0.27014	GRAMD3
ENSG00000085563	7	87133175	87342611	402	34	42876	0.61235	0.27015	ABCB1
ENSG00000187554	1	223282748	223316624	97	9	42601	0.61147	0.27044	TLR5
ENSG00000122678	7	44111846	44122139	22	4	42889	0.6114	0.27047	POLM
ENSG00000104824	19	39327028	39342987	28	6	42788	0.61119	0.27054	HNRNPL
ENSG00000213190	1	151030234	151040970	16	5	42744	0.61112	0.27056	MLLT11
ENSG00000072134	17	19118928	19240028	59	7	42853	0.61113	0.27056	EPN2
ENSG00000111860	6	118781935	119031238	676	24	42894	0.6111	0.27057	CEP85L
ENSG00000176261	1	33065773	33116504	106	5	42857	0.61099	0.2706	ZBTB8OS
ENSG00000169777	5	9629109	9712490	225	32	42812	0.61076	0.27068	TAS2R1
ENSG00000153029	1	181003067	181031074	90	19	42723	0.61069	0.2707	MR1
ENSG00000156381	14	102973179	102976136	8	2	42874	0.61024	0.27085	ANKRD9
ENSG00000233502	2	10223908	10226228	7	3	42796	0.61018	0.27087	AC104794.4
ENSG00000138615	15	65488337	65503826	26	3	42631	0.61015	0.27088	CILP
ENSG00000206013	11	298200	299526	2	1	42730	0.61011	0.2709	IFITM5
ENSG00000141946	19	57645464	57656570	45	7	42616	0.60986	0.27098	ZIM3
ENSG00000143845	1	204100190	204121307	41	15	42657	0.6095	0.2711	ETNK2
ENSG00000009709	1	18957500	19075360	228	35	42687	0.60945	0.27111	PAX7
ENSG00000166676	16	10854776	10912651	59	10	42471	0.60942	0.27112	TVP23A
ENSG00000173875	19	12721732	12742735	39	4	42744	0.60939	0.27113	ZNF791
ENSG00000138660	4	113152893	113191203	52	9	42865	0.60929	0.27117	AP1AR
ENSG00000100393	22	41487790	41576081	144	16	42859	0.60929	0.27117	EP300
ENSG00000204290	6	32361740	32374905	124	12	42913	0.60924	0.27118	BTNL2
ENSG00000115268	19	1438358	1440583	1	1	42754	0.60899	0.27126	RPS15
ENSG00000138463	3	122513642	122599986	177	22	42864	0.60898	0.27127	DIRC2
ENSG00000173786	17	40118759	40129749	17	5	42803	0.60884	0.27132	CNP
ENSG00000186834	17	43224684	43229468	6	3	42824	0.60882	0.27132	HEXIM1
ENSG00000119737	2	54080050	54087126	15	6	42853	0.60878	0.27134	GPR75
ENSG00000180891	17	55938604	56032684	179	33	42500	0.60873	0.27135	CUEDC1
ENSG00000215549	13	26442061	26455095	14	3	42565	0.6087	0.27136	AL138815.1
ENSG00000225614	16	88493879	88507165	23	8	42560	0.60867	0.27137	ZNF469
ENSG00000249853	6	114376750	114664209	588	56	42849	0.60857	0.27141	HS3ST5
ENSG00000028528	15	64386322	64438289	85	10	42882	0.60815	0.27155	SNX1
ENSG00000268852	17	80214131	80216080	2	1	42318	0.60799	0.2716	AC132872.2
ENSG00000180269	16	20042807	20085239	159	20	42806	0.60787	0.27164	GPR139
ENSG00000185621	3	197687071	197770591	186	13	42890	0.60772	0.27169	LMLN
ENSG00000172995	3	35680437	35835988	301	24	42870	0.60748	0.27177	ARPP21
ENSG00000169258	5	176022803	176037134	21	9	42749	0.60728	0.27183	GPRIN1
ENSG00000167103	9	130683158	130693076	12	3	42883	0.60729	0.27183	PIP5KL1
ENSG00000100312	22	51176624	51183762	6	3	42735	0.60703	0.27191	ACR
ENSG00000076554	8	80870571	81143467	660	33	42741	0.6068	0.27199	TPD52
ENSG00000251606	5	96424779	96519354	189	30	42827	0.60659	0.27206	CTD-2215E18.1
ENSG00000169519	11	28129795	28355054	299	17	42844	0.60661	0.27206	METTL15
ENSG00000245680	19	37672481	37709055	55	11	42850	0.60641	0.27212	ZNF585B
ENSG00000168701	16	67261006	67263181	1	1	42903	0.60637	0.27213	TMEM208
ENSG00000177352	3	49199968	49203754	2	1	42925	0.60605	0.27224	CCDC71
ENSG00000196531	12	57106212	57125412	28	6	42873	0.6059	0.27229	NACA
ENSG00000157350	16	70413338	70473140	52	16	42699	0.60552	0.27242	ST3GAL2
ENSG00000170370	10	119301955	119309056	18	5	42843	0.60544	0.27244	EMX2
ENSG00000137166	6	41514164	41570122	136	15	42556	0.60539	0.27246	FOXP4
ENSG00000134539	12	10378657	10469850	249	17	42882	0.60539	0.27246	KLRD1
ENSG00000203778	6	112408802	112423993	48	3	42900	0.60507	0.27257	FAM229B
ENSG00000142273	19	45281126	45303891	49	8	42792	0.60501	0.27258	CBLC
ENSG00000144381	2	198351305	198381461	31	5	42830	0.60483	0.27265	HSPD1
ENSG00000166886	12	57482677	57489259	11	5	42826	0.60469	0.27269	NAB2
ENSG00000137154	9	19375713	19380252	10	3	42775	0.60456	0.27274	RPS6
ENSG00000168397	2	242576628	242613272	49	10	42529	0.60453	0.27275	ATG4B
ENSG00000138835	9	116207011	116360018	366	11	42838	0.60418	0.27286	RGS3
ENSG00000117480	1	46859937	46879520	34	9	42854	0.60415	0.27287	FAAH
ENSG00000145335	4	90645250	90759466	364	22	42837	0.6041	0.27289	SNCA
ENSG00000197502	14	50300810	50311552	12	4	42752	0.6038	0.27299	AL627171.1
ENSG00000131370	3	15296360	15382875	223	39	42791	0.60368	0.27303	SH3BP5
ENSG00000152254	2	169757750	169766505	13	3	42793	0.60331	0.27315	G6PC2
ENSG00000072310	17	17713713	17740325	36	5	42812	0.60294	0.27327	SREBF1
ENSG00000171729	1	15479028	15546976	338	24	42826	0.60293	0.27328	TMEM51
ENSG00000114316	3	49315264	49378145	53	6	42885	0.60271	0.27335	USP4
ENSG00000216937	10	32735068	32863492	397	24	42905	0.60271	0.27335	CCDC7
ENSG00000148832	10	135192695	135205198	31	5	42818	0.6022	0.27352	PAOX
ENSG00000064547	19	19734477	19739739	5	2	42876	0.60217	0.27353	LPAR2
ENSG00000178033	6	116832809	116845955	38	6	42691	0.60185	0.27364	FAM26E
ENSG00000147606	8	92221722	92410378	361	31	42828	0.60154	0.27374	SLC26A7
ENSG00000147457	8	23101150	23119512	62	13	42695	0.60148	0.27376	CHMP7
ENSG00000163762	3	149036285	149052201	34	9	42679	0.60112	0.27388	TM4SF18
ENSG00000164611	5	159848829	159855748	13	5	42714	0.60107	0.2739	PTTG1
ENSG00000138231	3	137879854	137893791	17	1	42892	0.60102	0.27391	DBR1
ENSG00000178531	19	7989372	7991051	1	1	42402	0.60029	0.27415	CTXN1
ENSG00000014914	1	149900543	149908791	12	2	42587	0.60013	0.27421	MTMR11
ENSG00000174527	12	109785708	109893328	432	23	42866	0.60001	0.27425	MYO1H
ENSG00000134153	15	34376218	34394149	33	5	42761	0.60001	0.27425	EMC7
ENSG00000101384	20	10618332	10654694	105	23	42728	0.59988	0.27429	JAG1
ENSG00000132821	20	36531499	36573752	122	18	42666	0.59973	0.27434	VSTM2L
ENSG00000159164	1	149874870	149889434	12	2	42578	0.59965	0.27437	SV2A
ENSG00000120925	8	42704780	42752433	58	8	42852	0.59956	0.2744	RNF170
ENSG00000136699	2	130908981	130940323	35	2	42309	0.59946	0.27443	SMPD4
ENSG00000107485	10	8095567	8117161	68	9	42569	0.59927	0.2745	GATA3
ENSG00000196517	1	44457172	44497139	52	12	42643	0.59913	0.27454	SLC6A9
ENSG00000115128	2	24290454	24299313	41	7	42902	0.59909	0.27456	SF3B14
ENSG00000054523	1	10270863	10441661	498	16	42902	0.59894	0.27461	KIF1B
ENSG00000204020	10	90521163	90537999	68	12	42646	0.59869	0.27469	LIPN
ENSG00000179950	8	144898514	144912029	28	7	42749	0.59859	0.27472	PUF60
ENSG00000101349	20	9518036	9819689	880	72	42825	0.59855	0.27474	PAK7
ENSG00000163825	3	46538981	46542439	12	3	42858	0.59851	0.27475	RTP3
ENSG00000174586	19	58865723	58874214	5	2	42467	0.59848	0.27476	ZNF497
ENSG00000172717	14	67656110	67695267	97	11	42910	0.59846	0.27477	FAM71D
ENSG00000076242	3	37034823	37107380	134	12	42901	0.59835	0.2748	MLH1
ENSG00000116584	1	155916630	155976861	76	11	42777	0.59798	0.27493	ARHGEF2
ENSG00000220205	17	8062467	8066864	8	2	42878	0.59798	0.27493	VAMP2
ENSG00000160310	21	48055079	48085036	82	10	42582	0.59761	0.27505	PRMT2
ENSG00000236609	7	6655248	6663921	27	7	42839	0.5974	0.27512	ZNF853
ENSG00000049239	1	9294834	9331396	97	17	42683	0.59705	0.27524	H6PD
ENSG00000197841	19	35225060	35233777	16	7	42862	0.59699	0.27526	ZNF181
ENSG00000143622	1	155867599	155881195	22	4	42826	0.59695	0.27527	RIT1
ENSG00000085415	18	12947132	12987535	104	15	42846	0.59691	0.27528	SEH1L
ENSG00000169313	3	151055168	151102600	131	17	42873	0.59672	0.27535	P2RY12
ENSG00000166959	11	60467047	60483284	9	2	42809	0.5966	0.27539	MS4A8
ENSG00000125245	13	99906968	99913998	13	5	42917	0.59646	0.27544	GPR18
ENSG00000080802	7	135046547	135194875	231	27	42754	0.59632	0.27548	CNOT4
ENSG00000154263	17	67143355	67240987	209	14	42780	0.59626	0.2755	ABCA10
ENSG00000136811	9	131217465	131263571	51	5	42875	0.5956	0.27572	ODF2
ENSG00000268953	19	31640362	31640757	1	1	42923	0.59552	0.27575	AC020952.1
ENSG00000049759	18	55711599	56068772	1024	81	42777	0.59539	0.27579	NEDD4L
ENSG00000168038	3	41288090	42003922	2005	37	42836	0.5953	0.27582	ULK4
ENSG00000189334	1	153586731	153589462	7	1	42724	0.59492	0.27595	S100A14
ENSG00000198182	19	38187264	38210691	52	10	42882	0.59482	0.27598	ZNF607
ENSG00000086065	9	33264940	33281977	18	4	42828	0.59444	0.27611	CHMP5
ENSG00000214140	17	74523668	74549660	55	7	42541	0.59445	0.27611	PRCD
ENSG00000112031	6	153308497	153323820	44	7	42900	0.59417	0.2762	MTRF1L
ENSG00000160199	21	44394620	44453691	278	16	42900	0.59405	0.27624	PKNOX1
ENSG00000173535	8	22941868	22974950	115	18	42617	0.59398	0.27626	TNFRSF10C
ENSG00000170929	19	9203855	9204889	1	1	42628	0.59386	0.2763	OR1M1
ENSG00000135248	7	128349115	128371797	92	18	42889	0.59317	0.27653	FAM71F1
ENSG00000173705	3	33191537	33260707	211	21	42825	0.59299	0.27659	SUSD5
ENSG00000104760	8	17721889	17767874	310	16	42867	0.59301	0.27659	FGL1
ENSG00000121289	19	33369902	33462897	342	20	42890	0.59297	0.2766	CEP89
ENSG00000186453	2	24397938	24423718	73	11	42902	0.59257	0.27674	FAM228A
ENSG00000104812	19	49471382	49496567	18	5	42700	0.59257	0.27674	GYS1
ENSG00000141646	18	48494410	48611415	116	10	42778	0.59242	0.27678	SMAD4
ENSG00000060558	19	3136191	3163767	149	21	42650	0.59237	0.2768	GNA15
ENSG00000268533	19	57905551	57949825	76	13	42767	0.59163	0.27705	AC004076.7
ENSG00000124449	19	44220162	44224173	9	3	42405	0.59124	0.27718	IRGC
ENSG00000137411	6	30876019	30894236	74	7	42915	0.59116	0.27721	VARS2
ENSG00000127951	7	76822688	76829143	4	2	42824	0.5909	0.27729	FGL2
ENSG00000011332	19	38701646	38720354	55	11	42315	0.59078	0.27733	DPF1
ENSG00000155636	2	178977151	179003738	52	12	42833	0.59007	0.27757	RBM45
ENSG00000129204	17	5019733	5078329	117	13	42819	0.58984	0.27765	USP6
ENSG00000177409	7	92759368	92777682	27	8	42844	0.58972	0.27769	SAMD9L
ENSG00000083457	17	3617922	3704537	199	24	42723	0.58969	0.2777	ITGAE
ENSG00000116406	1	184659365	184724047	119	15	42872	0.58966	0.27771	EDEM3
ENSG00000138658	4	113460492	113558151	174	19	42875	0.58922	0.27786	C4orf21
ENSG00000106484	7	130126012	130146133	40	9	42889	0.58918	0.27787	MEST
ENSG00000189164	19	37861963	37883968	33	8	42905	0.5885	0.2781	ZNF527
ENSG00000172940	3	38307303	38319806	17	2	42924	0.58848	0.27811	SLC22A13
ENSG00000107863	10	24872538	25012597	176	19	42797	0.58829	0.27817	ARHGAP21
ENSG00000129467	14	24787555	24804299	50	11	42766	0.58822	0.27819	ADCY4
ENSG00000172139	3	111859734	112013105	601	14	42842	0.58786	0.27831	SLC9C1
ENSG00000151366	11	77779350	77791265	32	5	42874	0.58786	0.27831	NDUFC2
ENSG00000211460	2	122494679	122525429	29	7	42762	0.58775	0.27835	TSN
ENSG00000139722	12	123349882	123380991	37	8	42870	0.58769	0.27837	VPS37B
ENSG00000115084	2	114462588	114514400	149	14	42900	0.58766	0.27838	SLC35F5
ENSG00000171033	8	79428374	79517502	190	17	42777	0.58722	0.27853	PKIA
ENSG00000213121	6	153552455	153668623	394	29	42821	0.58711	0.27856	AL590867.1
ENSG00000007129	19	42055886	42093197	81	10	42860	0.58697	0.27861	CEACAM21
ENSG00000128311	22	37406900	37415681	42	8	42657	0.58685	0.27865	TST
ENSG00000128918	15	58245622	58790065	1873	121	42798	0.58667	0.27871	ALDH1A2
ENSG00000186297	15	27111510	27194354	117	16	42572	0.58591	0.27897	GABRA5
ENSG00000080298	9	3218297	3526004	529	22	42825	0.58587	0.27898	RFX3
ENSG00000149782	11	64018995	64036622	26	9	42883	0.58568	0.27904	PLCB3
ENSG00000221864	21	46086106	46086844	9	2	42766	0.58566	0.27905	KRTAP12-2
ENSG00000179046	4	189012427	189030757	117	17	42757	0.58562	0.27906	TRIML2
ENSG00000142748	1	27695603	27701315	4	2	42042	0.58533	0.27916	FCN3
ENSG00000101019	20	33890369	33999944	164	9	42879	0.58533	0.27916	UQCC1
ENSG00000124786	6	8413301	8435794	62	4	42893	0.58525	0.27919	SLC35B3
ENSG00000163960	3	196074533	196159345	123	15	42798	0.5852	0.2792	UBXN7
ENSG00000157554	21	39751949	40033704	808	69	42800	0.58506	0.27925	ERG
ENSG00000184708	22	31832963	31892094	120	20	42848	0.58492	0.2793	EIF4ENIF1
ENSG00000159189	1	22970123	22974603	19	3	42847	0.58478	0.27935	C1QC
ENSG00000243207	19	10216899	10225456	26	7	42764	0.5847	0.27938	PPAN-P2RY11
ENSG00000130810	19	10216965	10225414	26	7	42764	0.5847	0.27938	PPAN
ENSG00000100983	20	33516236	33543620	34	5	42854	0.58447	0.27945	GSS
ENSG00000163624	4	85504132	85572491	101	12	42715	0.58443	0.27946	CDS1
ENSG00000168556	4	184426147	184432249	12	5	42856	0.58425	0.27952	ING2
ENSG00000152291	2	85545147	85555548	33	3	42893	0.58409	0.27958	TGOLN2
ENSG00000137809	15	68594050	68724501	410	45	42765	0.58409	0.27958	ITGA11
ENSG00000177182	8	61969717	62414204	1154	57	42834	0.58401	0.27961	CLVS1
ENSG00000261732	16	1682260	1736716	89	8	42842	0.58384	0.27966	LA16c-431H6.6
ENSG00000105327	19	47724081	47736023	6	4	42626	0.58367	0.27972	BBC3
ENSG00000163874	1	37940153	37949980	12	5	42702	0.58366	0.27973	ZC3H12A
ENSG00000109536	4	190861943	190884359	31	1	42867	0.5836	0.27974	FRG1
ENSG00000166997	7	99717236	99723134	7	3	42820	0.58362	0.27974	CNPY4
ENSG00000092439	15	50844670	50979012	394	16	42863	0.58343	0.2798	TRPM7
ENSG00000163467	1	156307105	156316786	15	5	42847	0.58341	0.27981	TSACC
ENSG00000111642	12	6679249	6716642	71	8	42856	0.5834	0.27981	CHD4
ENSG00000049249	1	7979907	8000926	43	6	42735	0.58322	0.27987	TNFRSF9
ENSG00000171102	9	136080664	136084630	11	4	42770	0.58314	0.2799	OBP2B
ENSG00000168016	3	36868311	36986548	241	21	42847	0.58304	0.27993	TRANK1
ENSG00000130723	9	134269480	134375584	231	18	42866	0.5829	0.27998	PRRC2B
ENSG00000120697	13	37523912	37574398	89	12	42861	0.58286	0.27999	ALG5
ENSG00000198523	6	118869461	118881893	23	5	42911	0.58283	0.28	PLN
ENSG00000128573	7	113726382	114333827	785	40	42825	0.58279	0.28002	FOXP2
ENSG00000258677	8	74600926	74791089	323	22	42831	0.58276	0.28003	RP11-463D19.2
ENSG00000179151	15	74922899	74988633	55	11	42857	0.58237	0.28016	EDC3
ENSG00000118276	18	29202210	29265799	119	16	42800	0.58234	0.28017	B4GALT6
ENSG00000126107	1	45468212	45477001	13	4	42875	0.58189	0.28032	HECTD3
ENSG00000240871	17	39240459	39241396	5	1	42830	0.58181	0.28035	KRTAP4-7
ENSG00000173085	4	84182689	84206067	39	5	42729	0.58172	0.28038	COQ2
ENSG00000160298	21	47720095	47743789	64	13	42870	0.58172	0.28038	C21orf58
ENSG00000159842	17	906758	1132315	473	72	42626	0.58155	0.28044	ABR
ENSG00000064309	11	125825691	125933230	343	36	42832	0.58117	0.28056	CDON
ENSG00000214978	17	9694544	9725388	85	11	42556	0.58107	0.2806	RP11-477N12.3
ENSG00000206177	16	203891	216767	15	5	42721	0.58103	0.28061	HBM
ENSG00000176635	22	30476163	30573064	195	22	42888	0.58091	0.28065	HORMAD2
ENSG00000148468	10	15253642	15413061	507	41	42776	0.58089	0.28066	FAM171A1
ENSG00000140398	15	75639296	75647592	8	3	42775	0.58078	0.28069	NEIL1
ENSG00000112182	6	90636248	91006627	594	60	42793	0.58061	0.28075	BACH2
ENSG00000104889	19	12917394	12924452	28	5	42796	0.58053	0.28078	RNASEH2A
ENSG00000075785	3	128444965	128533639	220	18	42872	0.5804	0.28082	RAB7A
ENSG00000064225	3	98451080	98540045	206	22	42818	0.58024	0.28088	ST3GAL6
ENSG00000158786	1	20465819	20476879	12	6	42560	0.5801	0.28092	PLA2G2F
ENSG00000169894	7	100547187	100611118	27	9	42306	0.58011	0.28092	MUC3A
ENSG00000171794	10	135043778	135045062	4	2	42854	0.58005	0.28094	UTF1
ENSG00000224153	3	184119325	184157436	141	22	42809	0.57996	0.28097	RP11-433C9.2
ENSG00000179627	14	105266933	105271049	5	2	42613	0.57961	0.28109	ZBTB42
ENSG00000241106	6	32780540	32784825	35	9	42933	0.57956	0.28111	HLA-DOB
ENSG00000134352	5	55230923	55290821	90	12	42877	0.57947	0.28114	IL6ST
ENSG00000261567	16	85391069	85393055	6	3	42594	0.57938	0.28117	RP11-680G10.1
ENSG00000164037	4	103806205	103940896	243	9	42576	0.57917	0.28124	SLC9B1
ENSG00000046604	18	29078006	29128971	113	12	42833	0.57908	0.28127	DSG2
ENSG00000214787	11	59968726	60010561	123	13	42896	0.57904	0.28128	MS4A4E
ENSG00000183230	10	67672276	69455927	6101	176	42861	0.57884	0.28135	CTNNA3
ENSG00000119397	9	123837141	123939888	213	18	42895	0.5788	0.28136	CNTRL
ENSG00000219545	7	7680342	8043689	1423	123	42685	0.57879	0.28137	RPA3-AS1
ENSG00000188897	16	11453702	11617444	920	64	42723	0.57874	0.28138	CTD-3088G3.8
ENSG00000106991	9	130577291	130617035	72	15	42759	0.57853	0.28145	ENG
ENSG00000204653	19	51014857	51017947	9	4	42829	0.57844	0.28148	ASPDH
ENSG00000170523	12	52708085	52715182	54	5	42814	0.57828	0.28154	KRT83
ENSG00000240764	5	140868808	140892546	52	11	42900	0.578	0.28163	PCDHGC5
ENSG00000260001	19	7981030	7983982	1	1	42632	0.57781	0.28169	TGFBR3L
ENSG00000183011	17	7760003	7788556	49	8	42878	0.5777	0.28173	LSMD1
ENSG00000115488	2	233897382	233899767	7	2	42704	0.57753	0.28179	NEU2
ENSG00000173876	10	92828	120103	52	10	42675	0.5775	0.2818	TUBB8
ENSG00000004809	6	110745890	110797844	197	30	42840	0.57676	0.28205	SLC22A16
ENSG00000104953	19	2977444	2995177	28	4	42312	0.57651	0.28213	TLE6
ENSG00000128713	2	176968944	176974722	10	3	42814	0.5761	0.28227	HOXD11
ENSG00000162771	1	212797789	212800120	10	5	42845	0.57597	0.28232	FAM71A
ENSG00000160321	19	22115760	22193751	239	12	42821	0.57577	0.28239	ZNF208
ENSG00000100216	22	39077953	39080818	7	2	42921	0.57559	0.28245	TOMM22
ENSG00000136688	2	113730780	113743242	18	4	42788	0.57527	0.28255	IL36G
ENSG00000167757	19	51525472	51531295	1	1	42523	0.57522	0.28257	KLK11
ENSG00000145495	5	10353815	10440500	63	3	42824	0.57489	0.28268	2006-03-01
ENSG00000100263	22	29655841	29664198	10	5	42784	0.5747	0.28275	RHBDD3
ENSG00000232629	6	32723875	32731311	50	4	42925	0.5745	0.28282	HLA-DQB2
ENSG00000104055	15	43524793	43559055	50	6	42814	0.57427	0.28289	TGM5
ENSG00000124212	20	48120411	48184683	57	11	42759	0.57425	0.2829	PTGIS
ENSG00000180035	16	30389427	30411429	29	5	42788	0.57418	0.28292	ZNF48
ENSG00000273088	1	155141885	155159748	31	9	42888	0.57393	0.28301	RP11-201K10.3
ENSG00000189350	2	29179477	29284239	370	26	42863	0.57385	0.28303	FAM179A
ENSG00000255663	11	114271404	114314654	126	15	42638	0.57385	0.28303	RP11-212D19.4
ENSG00000157303	9	95820989	95847420	80	9	42801	0.57375	0.28307	SUSD3
ENSG00000136244	7	22765503	22771621	18	4	42856	0.57368	0.28309	IL6
ENSG00000151725	4	185615772	185655287	246	5	42794	0.57366	0.2831	CENPU
ENSG00000160307	21	48018875	48025121	28	7	42722	0.5736	0.28312	S100B
ENSG00000105675	19	36040945	36054560	24	8	42496	0.57344	0.28317	ATP4A
ENSG00000140455	15	63796793	63886839	217	20	42876	0.57326	0.28324	USP3
ENSG00000204525	6	31236526	31239907	61	11	42878	0.5728	0.28339	HLA-C
ENSG00000115216	2	27650657	27665126	16	3	42870	0.57261	0.28345	NRBP1
ENSG00000163806	2	29005383	29073477	109	11	42888	0.57259	0.28346	SPDYA
ENSG00000155304	21	15743436	15755805	46	9	42873	0.57252	0.28348	HSPA13
ENSG00000125089	4	8183799	8243530	130	26	42244	0.57248	0.2835	SH3TC1
ENSG00000196242	1	247693434	247697141	12	4	42838	0.57238	0.28353	OR2C3
ENSG00000078328	16	6069095	7763340	9300	414	42752	0.57203	0.28365	RBFOX1
ENSG00000126457	19	50179043	50192286	14	8	42679	0.57187	0.2837	PRMT1
ENSG00000137055	9	26904081	26947461	137	14	42894	0.5718	0.28373	PLAA
ENSG00000168297	3	58318607	58411748	378	17	42889	0.57168	0.28377	PXK
ENSG00000116985	1	40222854	40254533	95	16	42586	0.57156	0.28381	BMP8B
ENSG00000214860	17	18280976	18292961	16	3	42889	0.57156	0.28381	EVPLL
ENSG00000103154	16	84002237	84036381	234	20	42802	0.57152	0.28382	NECAB2
ENSG00000067798	12	78224685	78606790	1127	68	42822	0.57142	0.28386	NAV3
ENSG00000080371	12	72148654	72184699	34	4	42882	0.57123	0.28392	RAB21
ENSG00000167676	19	4502204	4517716	41	11	42472	0.57115	0.28395	PLIN4
ENSG00000179148	17	7999218	8022365	27	10	42565	0.57085	0.28405	ALOXE3
ENSG00000196323	11	130096572	130184581	143	13	42781	0.57075	0.28408	ZBTB44
ENSG00000092201	14	21819631	21852425	58	5	42857	0.57057	0.28415	SUPT16H
ENSG00000164466	5	174904065	174956745	185	14	42852	0.57042	0.2842	SFXN1
ENSG00000169836	4	104507188	104640973	318	23	42858	0.5703	0.28424	TACR3
ENSG00000153310	8	130851839	131029375	334	33	42810	0.57005	0.28432	FAM49B
ENSG00000213057	1	178511887	178518024	29	4	42863	0.56997	0.28435	C1orf220
ENSG00000008988	8	56979854	56987069	22	4	42843	0.56982	0.2844	RPS20
ENSG00000179776	16	66400533	66438686	99	16	42728	0.56975	0.28442	CDH5
ENSG00000140830	16	72078188	72128330	128	15	42889	0.5695	0.28451	TXNL4B
ENSG00000255537	11	125365110	125369424	6	4	42761	0.56946	0.28452	AP000708.1
ENSG00000188846	3	40498783	40503861	12	4	42912	0.56934	0.28456	RPL14
ENSG00000103888	15	81071684	81244117	225	47	42670	0.56927	0.28459	KIAA1199
ENSG00000175906	17	41476327	41478505	5	2	42830	0.56905	0.28466	ARL4D
ENSG00000126749	12	7072408	7105520	40	7	42845	0.5689	0.28471	EMG1
ENSG00000152214	18	40323192	40695657	831	47	42827	0.56854	0.28483	RIT2
ENSG00000163864	3	139279022	139396859	216	31	42855	0.56853	0.28484	NMNAT3
ENSG00000166924	7	100081550	100092422	19	5	42858	0.56846	0.28486	NYAP1
ENSG00000178163	4	10441498	10459034	35	12	42876	0.5681	0.28498	ZNF518B
ENSG00000120337	1	173009100	173020103	26	4	42794	0.56808	0.28499	TNFSF18
ENSG00000074054	2	122095352	122407163	685	13	42887	0.56755	0.28517	CLASP1
ENSG00000090372	19	47222764	47250251	50	10	42798	0.56725	0.28527	STRN4
ENSG00000163162	2	101887681	101925163	57	11	42634	0.56721	0.28529	RNF149
ENSG00000070476	3	126156444	126194762	118	14	42788	0.56705	0.28534	ZXDC
ENSG00000144647	3	43120724	43147568	45	8	42858	0.56667	0.28547	POMGNT2
ENSG00000181649	11	2949503	2950685	2	1	42536	0.56664	0.28548	PHLDA2
ENSG00000255150	12	104697517	104698980	3	2	42890	0.56653	0.28552	EID3
ENSG00000140853	16	57023397	57117443	314	49	42673	0.56641	0.28556	NLRC5
ENSG00000170396	2	185463093	185804219	692	26	42880	0.56606	0.28568	ZNF804A
ENSG00000198176	13	114239013	114295785	75	7	42800	0.56595	0.28571	TFDP1
ENSG00000158604	7	44617493	44621886	13	4	42875	0.56581	0.28576	TMED4
ENSG00000168890	2	85825671	85830319	4	2	42928	0.56551	0.28586	TMEM150A
ENSG00000142556	19	52516018	52533493	41	8	42905	0.56523	0.28596	ZNF614
ENSG00000186400	1	158548709	158549689	5	1	42932	0.56493	0.28606	OR10X1
ENSG00000135447	12	54969171	54982443	32	6	42674	0.56487	0.28608	PPP1R1A
ENSG00000123119	8	91803778	91971636	320	12	42851	0.56475	0.28612	NECAB1
ENSG00000104613	8	19674651	19709594	93	15	42794	0.56462	0.28617	INTS10
ENSG00000198792	22	38615298	38669040	105	13	42717	0.56461	0.28617	TMEM184B
ENSG00000139714	12	122089024	122110537	38	9	42833	0.56456	0.28619	MORN3
ENSG00000162517	1	32095463	32110497	22	4	42715	0.56449	0.28621	PEF1
ENSG00000136694	2	113763038	113765621	7	3	42889	0.5644	0.28624	IL36A
ENSG00000173599	11	66615704	66725847	200	24	42869	0.56404	0.28636	PC
ENSG00000112699	6	1624041	2245926	1381	100	42765	0.56398	0.28638	GMDS
ENSG00000107443	10	97803151	97820627	29	9	42884	0.56401	0.28638	CCNJ
ENSG00000160051	1	32671236	32674288	5	1	42890	0.56397	0.28639	IQCC
ENSG00000187003	9	111624603	111626035	2	1	42912	0.56351	0.28654	ACTL7A
ENSG00000164508	6	25726291	25726790	4	2	42904	0.56333	0.2866	HIST1H2AA
ENSG00000108528	17	4840425	4843546	3	1	42910	0.56336	0.2866	SLC25A11
ENSG00000188710	9	133768815	133769225	1	1	42834	0.56318	0.28666	QRFP
ENSG00000221990	5	441645	443258	10	3	42911	0.56307	0.2867	C5orf55
ENSG00000158882	1	161195793	161200408	3	2	42890	0.56272	0.28681	TOMM40L
ENSG00000154096	11	119288090	119295695	18	3	42868	0.56267	0.28683	THY1
ENSG00000103152	16	127006	135852	21	4	42797	0.56253	0.28688	MPG
ENSG00000172115	7	25159710	25164980	10	4	42874	0.56239	0.28693	CYCS
ENSG00000138080	2	27301435	27309271	5	2	42846	0.5622	0.28699	EMILIN1
ENSG00000164451	6	116850174	116880031	64	8	42852	0.56206	0.28704	FAM26D
ENSG00000159339	1	17634690	17690499	257	21	42824	0.56197	0.28707	PADI4
ENSG00000145743	5	107194736	107717799	1125	42	42825	0.5619	0.28709	FBXL17
ENSG00000163623	4	85413140	85419603	8	3	42793	0.56189	0.2871	NKX6-1
ENSG00000134760	18	28898052	28936992	144	9	42834	0.56175	0.28714	DSG1
ENSG00000103811	15	79213400	79241916	88	10	42818	0.56174	0.28715	CTSH
ENSG00000153495	13	111968531	111996596	146	25	42730	0.56093	0.28742	TEX29
ENSG00000256029	1	159827690	159842843	51	6	42818	0.56083	0.28746	RP11-190A12.7
ENSG00000078814	20	33563206	33590240	62	8	42884	0.56066	0.28752	MYH7B
ENSG00000135847	1	180244515	180472089	498	19	42887	0.56034	0.28762	ACBD6
ENSG00000185838	22	19770747	19842462	156	24	42723	0.5603	0.28764	GNB1L
ENSG00000119655	14	74942895	74960880	42	5	42893	0.55991	0.28777	NPC2
ENSG00000149474	20	18118762	18169031	172	31	42744	0.55987	0.28778	CSRP2BP
ENSG00000272305	3	53003135	53133469	285	17	42840	0.55986	0.28779	RP11-894J14.5
ENSG00000155189	8	6565878	6617184	153	16	42749	0.55964	0.28786	AGPAT5
ENSG00000133313	18	72163051	72188366	80	11	42829	0.55952	0.2879	CNDP2
ENSG00000138802	4	110354928	110462052	182	11	42888	0.55935	0.28796	SEC24B
ENSG00000169919	7	65425671	65447301	54	9	42898	0.55936	0.28796	GUSB
ENSG00000172519	19	15904761	15905892	12	4	42859	0.55911	0.28804	OR10H5
ENSG00000163249	2	208576264	208626563	102	5	42866	0.55894	0.2881	CCNYL1
ENSG00000145832	5	135170338	135224326	191	25	42815	0.55885	0.28813	SLC25A48
ENSG00000181009	11	5798864	5799897	1	1	41508	0.55886	0.28813	OR52N5
ENSG00000165813	10	115880621	115933979	98	10	42851	0.5587	0.28818	C10orf118
ENSG00000143001	1	55446465	55457966	33	2	42449	0.55849	0.28826	TMEM61
ENSG00000121481	1	185014496	185071740	60	14	42730	0.55827	0.28833	RNF2
ENSG00000155875	9	18927656	19033251	537	23	42800	0.55826	0.28834	FAM154A
ENSG00000081923	18	55313658	55470333	438	52	42764	0.55822	0.28835	ATP8B1
ENSG00000112992	5	43602794	43707507	252	10	42903	0.55816	0.28837	NNT
ENSG00000157211	1	54598747	54619443	88	16	42645	0.55798	0.28843	CDCP2
ENSG00000179059	4	188916925	188926204	14	5	42381	0.55778	0.2885	ZFP42
ENSG00000111530	12	67663061	67713731	154	13	42855	0.55773	0.28851	CAND1
ENSG00000228368	7	116605900	116607526	2	1	42863	0.55757	0.28857	AC106873.4
ENSG00000164627	6	39297766	39693181	1035	56	42868	0.55713	0.28872	KIF6
ENSG00000108671	17	30771279	30810336	36	8	42847	0.55704	0.28875	PSMD11
ENSG00000152207	13	49280951	49283498	4	2	42871	0.55663	0.28889	CYSLTR2
ENSG00000122696	9	37879400	37904350	32	9	42856	0.55648	0.28894	SLC25A51
ENSG00000136197	7	42948325	42951904	12	3	42898	0.55625	0.28902	C7orf25
ENSG00000108298	17	37356536	37360980	4	2	42764	0.55602	0.2891	RPL19
ENSG00000196109	19	22361893	22379753	45	4	42720	0.55598	0.28911	ZNF676
ENSG00000179142	8	143991975	143999259	19	4	42818	0.55588	0.28914	CYP11B2
ENSG00000099817	19	1086594	1095598	36	11	42542	0.55572	0.2892	POLR2E
ENSG00000118496	6	146114638	146135889	43	8	42853	0.55566	0.28922	FBXO30
ENSG00000183801	11	7506619	7532608	109	14	42801	0.55565	0.28922	OLFML1
ENSG00000213024	19	50410082	50433020	72	13	42735	0.55561	0.28924	NUP62
ENSG00000119927	10	113909624	113975135	111	12	42803	0.55558	0.28925	GPAM
ENSG00000254413	22	51007298	51021394	60	10	42836	0.55542	0.2893	CHKB-CPT1B
ENSG00000123307	12	55413729	55423798	15	4	42797	0.55534	0.28933	NEUROD4
ENSG00000138600	15	50999506	51058005	173	13	42757	0.55496	0.28946	SPPL2A
ENSG00000117598	1	99355806	99470588	416	37	42843	0.5547	0.28955	LPPR5
ENSG00000164796	8	113235157	114449328	2828	61	42865	0.55468	0.28956	CSMD3
ENSG00000175920	4	3465033	3503200	248	32	42764	0.55456	0.2896	DOK7
ENSG00000180340	17	42634925	42636907	1	1	42524	0.55418	0.28973	FZD2
ENSG00000187094	3	42299317	42307699	18	4	42754	0.5541	0.28975	CCK
ENSG00000134440	18	55267888	55289445	66	11	42866	0.5541	0.28976	NARS
ENSG00000021574	2	32288680	32382706	181	14	42881	0.554	0.28979	SPAST
ENSG00000215440	20	57264187	57294294	112	16	42652	0.55388	0.28983	NPEPL1
ENSG00000187608	1	948803	949920	5	1	42635	0.55331	0.29003	ISG15
ENSG00000113971	3	132276986	132441303	245	25	42856	0.5533	0.29003	NPHP3
ENSG00000184012	21	42836478	42903043	290	31	42753	0.5531	0.2901	TMPRSS2
ENSG00000145908	5	150273954	150284545	23	2	42903	0.55299	0.29013	ZNF300
ENSG00000161813	12	50786166	50873787	137	10	42846	0.55277	0.29021	LARP4
ENSG00000167371	16	29823177	29827201	5	2	42785	0.55261	0.29026	PRRT2
ENSG00000165757	10	30301729	30404423	172	24	42788	0.55177	0.29055	KIAA1462
ENSG00000168874	2	85978467	86015189	68	10	42661	0.55174	0.29056	ATOH8
ENSG00000198842	1	167063282	167098402	131	17	42748	0.55156	0.29062	DUSP27
ENSG00000185033	15	90703836	90772911	229	20	42723	0.55158	0.29062	SEMA4B
ENSG00000129951	19	812518	821967	28	5	42647	0.55152	0.29064	LPPR3
ENSG00000148584	10	52559169	52645435	122	22	42846	0.55123	0.29074	A1CF
ENSG00000137337	6	30667584	30685666	29	9	42899	0.55116	0.29076	MDC1
ENSG00000172318	2	168675182	168730551	75	14	42750	0.55101	0.29081	B3GALT1
ENSG00000105298	19	3610639	3626813	60	7	42821	0.5508	0.29089	CACTIN
ENSG00000179038	11	66963391	66964638	2	1	42888	0.55064	0.29094	AP001885.1
ENSG00000162378	1	53192126	53293014	195	12	42747	0.5506	0.29095	ZYG11B
ENSG00000115705	2	1377995	1547483	576	34	42816	0.55057	0.29096	TPO
ENSG00000213380	16	69354043	69373570	44	7	42855	0.55055	0.29097	COG8
ENSG00000086548	19	42254885	42276113	43	8	42734	0.55051	0.29098	CEACAM6
ENSG00000135018	9	86274878	86323118	141	14	42886	0.5505	0.29099	UBQLN1
ENSG00000115884	2	20400558	20425194	63	10	42705	0.55018	0.2911	SDC1
ENSG00000174233	12	49159975	49182820	37	4	42360	0.55018	0.2911	ADCY6
ENSG00000257390	12	56151059	56221330	69	12	42788	0.55017	0.2911	RP11-762I7.5
ENSG00000163749	4	77234154	77343021	187	18	42871	0.55002	0.29115	CCDC158
ENSG00000151883	5	49961733	50142356	278	15	42855	0.54993	0.29118	PARP8
ENSG00000250127	5	57837394	57854070	26	6	42841	0.54972	0.29125	CTD-2117L12.1
ENSG00000186318	11	117156402	117186975	55	17	42721	0.54963	0.29129	BACE1
ENSG00000196812	6	28092338	28097860	10	2	42901	0.54953	0.29132	ZSCAN16
ENSG00000177489	1	247751662	247752615	5	3	42381	0.54947	0.29134	OR2G2
ENSG00000170262	21	33664124	33687095	45	12	42748	0.54936	0.29138	MRAP
ENSG00000182179	3	49842640	49851379	7	2	42904	0.54902	0.2915	UBA7
ENSG00000111676	12	7033626	7051484	22	9	42607	0.54898	0.29151	ATN1
ENSG00000222040	2	96778707	96781984	5	2	42822	0.54862	0.29163	ADRA2B
ENSG00000132965	13	31309645	31338556	116	16	42893	0.5486	0.29164	ALOX5AP
ENSG00000139351	12	102122426	102133250	14	5	42891	0.54832	0.29173	SYCP3
ENSG00000170423	12	53231588	53242876	21	5	42833	0.54816	0.29179	KRT78
ENSG00000103199	16	4798240	4817625	72	10	42773	0.54798	0.29185	ZNF500
ENSG00000150760	10	128593978	129250781	1801	119	42785	0.54787	0.29189	DOCK1
ENSG00000173890	3	169755717	169803191	95	9	42593	0.54777	0.29193	GPR160
ENSG00000121064	17	55055466	55084129	49	8	42506	0.54773	0.29194	SCPEP1
ENSG00000112592	6	170863390	170881958	42	6	42823	0.54759	0.29199	TBP
ENSG00000128655	2	178487980	178973066	1575	44	42854	0.54731	0.29208	PDE11A
ENSG00000111452	12	131438452	131626014	747	58	42766	0.5472	0.29212	GPR133
ENSG00000058085	1	183155373	183214035	153	15	42742	0.54707	0.29216	LAMC2
ENSG00000261086	15	83209620	83231124	37	9	42890	0.54671	0.29229	RP11-379H8.1
ENSG00000167323	11	3875757	4114439	533	23	42707	0.54648	0.29237	STIM1
ENSG00000168159	1	228674762	228683467	23	7	42854	0.54623	0.29245	RNF187
ENSG00000170315	17	16284112	16286059	1	1	42838	0.54604	0.29252	UBB
ENSG00000165495	11	125034583	125303285	678	68	42697	0.54599	0.29254	PKNOX2
ENSG00000185721	22	31795509	31924726	259	19	42846	0.54587	0.29258	DRG1
ENSG00000157851	2	27070615	27173219	150	10	42788	0.54556	0.29268	DPYSL5
ENSG00000125899	20	11008408	11010014	2	1	42554	0.5455	0.29271	C20orf187
ENSG00000111196	12	10758612	10766222	27	4	42791	0.54542	0.29273	MAGOHB
ENSG00000080007	6	74104471	74127292	35	9	42847	0.54539	0.29274	DDX43
ENSG00000154678	7	31790793	32338941	1836	109	42816	0.54534	0.29276	PDE1C
ENSG00000143801	1	227057885	227083806	75	8	42875	0.54518	0.29281	PSEN2
ENSG00000104805	19	49403307	49426629	57	11	42428	0.5451	0.29284	NUCB1
ENSG00000198854	1	152691998	152692905	7	2	42767	0.54494	0.2929	C1orf68
ENSG00000203760	6	126661320	126670021	10	4	42841	0.54464	0.293	CENPW
ENSG00000132676	1	155657751	155708801	53	9	42812	0.54462	0.29301	DAP3
ENSG00000124731	6	41235664	41254457	57	13	42781	0.54452	0.29304	TREM1
ENSG00000185467	7	98771197	98805129	149	8	42706	0.5443	0.29312	KPNA7
ENSG00000114054	3	135969148	136056738	116	15	42848	0.54425	0.29314	PCCB
ENSG00000164879	8	86285665	86361269	140	17	42860	0.54418	0.29316	CA3
ENSG00000127528	19	16435628	16438685	5	3	42675	0.54405	0.2932	KLF2
ENSG00000105948	7	138818490	138876732	122	6	42899	0.54382	0.29328	TTC26
ENSG00000216490	19	18283972	18288927	12	2	42735	0.5438	0.29329	IFI30
ENSG00000215527	18	12658042	12663470	18	3	42856	0.54375	0.29331	AP005482.1
ENSG00000186976	22	43924624	44208217	796	31	42881	0.54372	0.29332	EFCAB6
ENSG00000173349	2	128458597	128461385	9	4	42893	0.54365	0.29334	SFT2D3
ENSG00000135766	1	231499497	231560790	261	7	42881	0.54356	0.29337	EGLN1
ENSG00000173769	3	44283378	44373590	176	12	42901	0.54349	0.29339	TOPAZ1
ENSG00000256394	4	156750881	156787425	108	12	42835	0.54322	0.29349	ASIC5
ENSG00000267950	11	1295809	1296033	1	1	42934	0.54313	0.29352	AC136297.1
ENSG00000138867	22	24936406	24951903	44	8	42726	0.54288	0.29361	GUCD1
ENSG00000011304	19	797075	812327	38	8	42709	0.54282	0.29363	PTBP1
ENSG00000153113	5	95860971	96115299	784	63	42809	0.5425	0.29374	CAST
ENSG00000246922	15	65385338	65407535	9	4	42669	0.54245	0.29375	UBAP1L
ENSG00000117758	1	28099694	28150963	31	4	42830	0.54237	0.29378	STX12
ENSG00000269563	2	47799601	47801998	8	2	42467	0.54231	0.2938	AC138655.1
ENSG00000163092	2	167744997	168116263	1147	34	42901	0.54225	0.29382	XIRP2
ENSG00000185668	1	38509523	38512450	1	1	42733	0.54177	0.29399	POU3F1
ENSG00000048028	11	113668596	113746292	145	15	42882	0.54176	0.29399	USP28
ENSG00000151914	6	56322785	56819426	851	23	42816	0.54157	0.29406	DST
ENSG00000125462	1	156374042	156400493	26	8	42762	0.54149	0.29408	C1orf61
ENSG00000198729	6	150464212	150571493	372	48	42793	0.54136	0.29413	PPP1R14C
ENSG00000074964	1	17866330	18024369	251	22	42776	0.54099	0.29426	ARHGEF10L
ENSG00000196155	16	67311413	67323402	17	6	42829	0.54096	0.29427	PLEKHG4
ENSG00000175857	5	57787262	57792917	9	4	42898	0.5408	0.29432	GAPT
ENSG00000084623	1	32687529	32697205	11	2	42795	0.54074	0.29434	EIF3I
ENSG00000101542	18	59000815	59223006	316	56	42661	0.5406	0.29439	CDH20
ENSG00000131773	8	136469700	136668965	395	20	42867	0.54058	0.2944	KHDRBS3
ENSG00000196811	2	233404437	233411113	18	5	42618	0.54021	0.29453	CHRNG
ENSG00000135506	12	58087738	58115340	42	8	42863	0.54019	0.29453	OS9
ENSG00000136986	8	124025404	124054663	70	12	42833	0.54003	0.29459	DERL1
ENSG00000136603	3	170075466	170114623	92	10	42794	0.53998	0.2946	SKIL
ENSG00000110077	11	59939081	59952139	27	4	42893	0.53985	0.29465	MS4A6A
ENSG00000187689	4	71384257	71398459	80	8	42864	0.53973	0.29469	AMTN
ENSG00000167550	12	49458468	49463808	5	1	42931	0.53971	0.2947	RHEBL1
ENSG00000185591	12	53773960	53810230	63	8	42718	0.53966	0.29472	SP1
ENSG00000115425	2	216861052	216947678	205	25	42590	0.53939	0.29481	PECR
ENSG00000235978	3	4855978	4928977	212	20	42748	0.53932	0.29483	AC018816.3
ENSG00000119650	14	76368479	76550928	349	24	42831	0.53879	0.29502	IFT43
ENSG00000112394	6	111408781	111552397	232	19	42827	0.53848	0.29512	SLC16A10
ENSG00000136011	12	103981051	104160505	560	62	42815	0.53847	0.29513	STAB2
ENSG00000152492	3	191046866	191116459	296	18	42835	0.53825	0.2952	CCDC50
ENSG00000161692	17	42785976	42829632	73	15	42854	0.53792	0.29531	DBF4B
ENSG00000159216	21	36160098	37376965	3209	163	42785	0.53794	0.29531	RUNX1
ENSG00000113790	3	184908412	184999778	146	15	42863	0.53792	0.29532	EHHADH
ENSG00000196628	18	52889562	53332018	678	49	42822	0.53792	0.29532	TCF4
ENSG00000105991	7	27132612	27135615	3	2	42730	0.53788	0.29533	HOXA1
ENSG00000103426	16	4390252	4470495	177	21	42723	0.53785	0.29534	CORO7-PAM16
ENSG00000176895	11	4928600	4929538	4	2	42919	0.53748	0.29547	OR51A7
ENSG00000161544	17	74523438	74547257	48	7	42520	0.53723	0.29555	CYGB
ENSG00000185737	10	83635070	84746935	2839	147	42840	0.53694	0.29565	NRG3
ENSG00000188816	10	124907638	124910188	3	1	42808	0.53696	0.29565	HMX2
ENSG00000155380	1	113454469	113499635	56	10	42879	0.53683	0.29569	SLC16A1
ENSG00000158955	17	44910567	44964096	102	13	42648	0.53684	0.29569	WNT9B
ENSG00000141627	18	46570039	46987717	983	25	42867	0.53684	0.29569	DYM
ENSG00000137699	11	119981983	120056237	157	22	42835	0.53655	0.29579	TRIM29
ENSG00000176994	17	18218624	18226517	33	5	42901	0.53633	0.29587	SMCR8
ENSG00000196900	5	125967414	125971979	14	3	42795	0.53613	0.29594	C5orf48
ENSG00000164219	5	114546527	114598569	108	16	42794	0.53588	0.29602	PGGT1B
ENSG00000268133	19	57874934	57909952	83	15	42832	0.5357	0.29608	AC003002.4
ENSG00000132141	17	33254878	33308097	66	15	42835	0.53552	0.29614	CCT6B
ENSG00000143157	1	166808681	166825581	25	6	42745	0.53549	0.29616	POGK
ENSG00000178498	12	57998405	58003587	9	5	42733	0.53536	0.2962	DTX3
ENSG00000141577	17	79163393	79196799	108	16	42703	0.53527	0.29623	AZI1
ENSG00000108292	17	36861795	36886056	22	9	42678	0.53519	0.29626	MLLT6
ENSG00000175806	8	9911778	10286401	1474	65	42782	0.53515	0.29627	MSRA
ENSG00000145919	5	173034517	173043663	28	5	42735	0.53504	0.29631	BOD1
ENSG00000135677	12	65107225	65153227	54	6	42779	0.53487	0.29637	GNS
ENSG00000204592	6	30457244	30461982	4	2	42856	0.53481	0.29639	HLA-E
ENSG00000185885	11	313506	315272	1	1	41886	0.53475	0.29641	IFITM1
ENSG00000151131	12	105380088	105443515	223	19	42880	0.53456	0.29648	C12orf45
ENSG00000151846	13	25670300	25673389	2	1	42856	0.53451	0.29649	PABPC3
ENSG00000159433	15	42867857	43013179	179	16	42840	0.53435	0.29655	STARD9
ENSG00000146872	17	60536019	60692842	157	14	42794	0.5341	0.29664	TLK2
ENSG00000144619	3	2140497	3099645	3334	243	42713	0.53397	0.29668	CNTN4
ENSG00000140941	16	87417601	87438385	67	14	42777	0.53381	0.29674	MAP1LC3B
ENSG00000141744	17	37824234	37826728	2	1	42842	0.53376	0.29675	PNMT
ENSG00000164266	5	147204131	147211349	11	4	42895	0.53367	0.29679	SPINK1
ENSG00000237896	7	80804824	80828431	79	7	42845	0.53363	0.2968	AC005008.2
ENSG00000152969	4	6027926	6202318	226	32	42688	0.53352	0.29684	JAKMIP1
ENSG00000165802	9	140342022	140353786	7	4	42707	0.53329	0.29692	NSMF
ENSG00000100410	22	41855721	41864729	13	2	42861	0.53305	0.297	PHF5A
ENSG00000116874	1	119573839	119683294	264	20	42879	0.53299	0.29702	WARS2
ENSG00000142512	19	51913275	51921057	20	4	42806	0.53298	0.29702	SIGLEC10
ENSG00000270672	7	142374104	142375550	6	1	42889	0.53295	0.29703	MTRNR2L6
ENSG00000170681	9	103340361	103350188	38	8	42885	0.53272	0.29711	MURC
ENSG00000173653	11	66610306	66614017	5	3	42822	0.5325	0.29719	RCE1
ENSG00000175220	11	46698630	46722165	25	8	42862	0.53237	0.29723	ARHGAP1
ENSG00000140025	14	90261013	90421121	442	34	42853	0.53237	0.29723	EFCAB11
ENSG00000059804	12	8071826	8088871	12	3	42366	0.53211	0.29732	SLC2A3
ENSG00000179023	1	18807424	18812478	26	6	42910	0.53207	0.29734	KLHDC7A
ENSG00000186094	1	48998527	50489585	1755	55	42801	0.53171	0.29746	AGBL4
ENSG00000186190	20	31643230	31661434	58	9	42812	0.53161	0.2975	BPIFB3
ENSG00000186226	1	152758690	152760902	6	2	42675	0.53155	0.29752	LCE1E
ENSG00000173679	9	125423845	125424927	1	1	42134	0.53139	0.29757	OR1L1
ENSG00000205937	16	2303117	2318413	23	6	42563	0.53113	0.29766	RNPS1
ENSG00000160785	1	156163880	156182587	28	5	42853	0.53111	0.29767	SLC25A44
ENSG00000180818	12	54378849	54384063	3	2	42404	0.53057	0.29786	HOXC10
ENSG00000256407	1	54606897	54665746	149	26	42587	0.53037	0.29793	RP11-446E24.4
ENSG00000040731	5	24487209	24645087	521	26	42808	0.53021	0.29798	CDH10
ENSG00000170949	19	53569859	53606689	157	22	42748	0.53021	0.29798	ZNF160
ENSG00000254636	10	124214169	124216868	16	3	42852	0.53012	0.29801	ARMS2
ENSG00000163873	1	37261128	37499730	241	22	42824	0.52994	0.29808	GRIK3
ENSG00000268805	21	46511596	46515493	17	5	42886	0.52985	0.29811	PRED57
ENSG00000176472	19	44029649	44040282	20	6	42732	0.52967	0.29817	ZNF575
ENSG00000124209	20	56884752	56942563	168	19	42810	0.52968	0.29817	RAB22A
ENSG00000095574	10	124750322	124768333	47	10	42843	0.52962	0.29819	IKZF5
ENSG00000258839	16	89978527	89987385	31	6	42776	0.52923	0.29832	MC1R
ENSG00000100330	22	30279144	30426855	342	22	42895	0.52898	0.29841	MTMR3
ENSG00000131470	17	40724333	40729849	6	2	42919	0.52891	0.29843	PSMC3IP
ENSG00000040487	1	19638820	19655794	78	10	42843	0.52888	0.29844	PQLC2
ENSG00000151364	11	77726761	77757237	116	12	42603	0.52842	0.2986	KCTD14
ENSG00000100372	22	41165634	41215403	61	8	42800	0.5284	0.29861	SLC25A17
ENSG00000129538	14	21269387	21271437	1	1	42834	0.52806	0.29873	RNASE1
ENSG00000197616	14	23851199	23877486	52	12	42614	0.52793	0.29877	MYH6
ENSG00000180016	17	3300398	3301704	3	2	42839	0.52785	0.2988	OR1E1
ENSG00000165490	11	82611017	82669319	131	16	42839	0.52777	0.29883	C11orf82
ENSG00000087365	11	65818200	65836779	26	4	42912	0.5277	0.29885	SF3B2
ENSG00000111231	12	110890289	110907073	24	5	42876	0.5276	0.29889	GPN3
ENSG00000269179	19	50412758	50461648	120	22	42726	0.52752	0.29892	CTC-326K19.6
ENSG00000125741	19	46030685	46105470	183	31	42683	0.52736	0.29897	OPA3
ENSG00000123684	1	211916799	212004114	281	21	42877	0.52728	0.299	LPGAT1
ENSG00000105341	19	41937223	41946622	19	3	42862	0.52724	0.29901	ATP5SL
ENSG00000142765	1	27668513	27680421	19	7	42687	0.52661	0.29923	SYTL1
ENSG00000183340	11	96123153	96240738	283	20	42822	0.52653	0.29926	JRKL
ENSG00000157368	16	70613798	70694585	214	17	42710	0.52653	0.29926	IL34
ENSG00000137491	11	74811608	74917594	309	22	42859	0.52635	0.29932	SLCO2B1
ENSG00000189114	19	45682003	45685059	5	2	42631	0.52636	0.29932	BLOC1S3
ENSG00000007933	1	171060018	171086959	96	12	42911	0.52622	0.29937	FMO3
ENSG00000260869	16	30545548	30569600	13	4	42593	0.52611	0.2994	AC002310.13
ENSG00000154175	3	100468000	100712359	620	41	42825	0.52599	0.29945	ABI3BP
ENSG00000181689	11	56085783	56086721	2	1	42894	0.52598	0.29945	OR8K3
ENSG00000269679	18	77275812	77276057	1	1	42522	0.52584	0.2995	AC018445.1
ENSG00000167216	18	44497455	44627658	329	23	42868	0.52566	0.29956	KATNAL2
ENSG00000189182	12	53083410	53097247	36	8	42825	0.5254	0.29965	KRT77
ENSG00000180370	3	196466728	196559518	384	31	42732	0.52529	0.29969	PAK2
ENSG00000161800	12	50370706	50426919	81	4	42850	0.52519	0.29972	RACGAP1
ENSG00000008382	19	4343524	4360083	37	7	42618	0.52508	0.29977	MPND
ENSG00000187135	19	30017406	30055386	145	18	42644	0.52488	0.29983	VSTM2B
ENSG00000105176	19	30414551	30506611	129	11	42825	0.52472	0.29989	URI1
ENSG00000170017	3	105085753	105295744	612	34	42857	0.52439	0.3	ALCAM
ENSG00000189337	1	14925200	15444539	1364	137	42709	0.52412	0.3001	KAZN
ENSG00000269533	19	57901252	57931362	58	12	42812	0.52402	0.30013	AC003002.6
ENSG00000172053	3	49133365	49142553	6	2	42880	0.52378	0.30022	QARS
ENSG00000237441	6	33259431	33267101	3	2	42846	0.5234	0.30035	RGL2
ENSG00000165406	10	45950035	46090354	432	12	42891	0.52329	0.30039	2008-03-01
ENSG00000170791	8	57124245	57131357	8	5	42684	0.52319	0.30042	CHCHD7
ENSG00000204308	6	32146131	32151930	13	6	42924	0.52313	0.30044	RNF5
ENSG00000148572	10	64893050	64914783	40	9	42906	0.52303	0.30048	NRBF2
ENSG00000173511	11	64002010	64006259	3	2	42733	0.5228	0.30056	VEGFB
ENSG00000214300	7	99905325	99919819	5	1	42850	0.5225	0.30066	SPDYE3
ENSG00000182255	11	30031288	30038570	9	4	42887	0.52251	0.30066	KCNA4
ENSG00000185787	15	79102829	79190475	321	15	42852	0.52237	0.30071	MORF4L1
ENSG00000164620	5	141016517	141020644	13	6	42787	0.5222	0.30077	RELL2
ENSG00000181016	7	112120908	112131117	32	8	42730	0.5222	0.30077	LSMEM1
ENSG00000047932	6	117639374	117923691	928	53	42856	0.52209	0.30081	GOPC
ENSG00000196132	20	62783144	62873604	157	27	42619	0.52196	0.30085	MYT1
ENSG00000009413	6	111620234	111804918	373	24	42885	0.52193	0.30086	REV3L
ENSG00000138442	2	203739505	203879521	259	12	42890	0.52175	0.30092	WDR12
ENSG00000064042	4	41361624	41702061	685	49	42763	0.52177	0.30092	LIMCH1
ENSG00000185245	17	4835592	4838325	5	3	42866	0.5217	0.30094	GP1BA
ENSG00000198780	5	74073399	74162776	157	9	42892	0.52148	0.30101	FAM169A
ENSG00000186517	1	161016736	161039760	43	10	42747	0.52145	0.30103	ARHGAP30
ENSG00000155890	3	140396881	140419992	62	9	42877	0.52129	0.30108	TRIM42
ENSG00000180304	15	64979772	64995480	23	5	42823	0.52118	0.30112	OAZ2
ENSG00000113356	5	89767565	89810370	84	14	42845	0.5211	0.30115	POLR3G
ENSG00000185666	22	32908539	33454358	1490	98	42829	0.52107	0.30116	SYN3
ENSG00000114166	3	20081515	20195896	453	29	42869	0.52103	0.30117	KAT2B
ENSG00000225921	6	13615559	13632971	23	6	42773	0.52074	0.30127	NOL7
ENSG00000221977	14	22133297	22134238	4	2	42929	0.52074	0.30127	OR4E2
ENSG00000161180	22	21987005	21991616	10	3	42535	0.52046	0.30137	CCDC116
ENSG00000165828	10	135160650	135166187	16	4	42857	0.51977	0.30161	PRAP1
ENSG00000122756	9	34551430	34590121	115	18	42830	0.51948	0.30171	CNTFR
ENSG00000173673	1	6304252	6305638	1	1	42779	0.51944	0.30173	HES3
ENSG00000021355	6	2832566	2842240	27	6	42476	0.5194	0.30174	SERPINB1
ENSG00000198739	10	68685764	68859588	379	31	42816	0.51932	0.30177	LRRTM3
ENSG00000106772	9	79226292	79521003	854	66	42793	0.51927	0.30179	PRUNE2
ENSG00000198937	6	37450696	37467698	34	9	42864	0.51917	0.30182	CCDC167
ENSG00000272896	9	139685831	139695047	28	5	42777	0.51916	0.30182	RP11-216L13.17
ENSG00000136518	3	179280668	179306196	40	6	42859	0.51897	0.30189	ACTL6A
ENSG00000012963	14	93673401	93695561	72	12	42880	0.51892	0.30191	UBR7
ENSG00000160097	1	33327869	33338083	10	3	42512	0.5188	0.30195	FNDC5
ENSG00000131507	5	141488070	141534005	163	13	42856	0.51874	0.30197	NDFIP1
ENSG00000101074	20	42965626	42979875	53	4	42759	0.51822	0.30215	R3HDML
ENSG00000108622	17	62079954	62097994	7	5	42550	0.51813	0.30218	ICAM2
ENSG00000255639	12	4766800	4853747	263	20	42869	0.5179	0.30226	RP11-234B24.6
ENSG00000125870	20	16710606	16722421	37	9	42828	0.5179	0.30226	SNRPB2
ENSG00000120251	4	158125334	158287227	237	24	42818	0.51786	0.30228	GRIA2
ENSG00000242419	5	140864741	140892546	56	12	42900	0.51773	0.30232	PCDHGC4
ENSG00000151693	2	9346894	9545812	345	18	42756	0.51769	0.30234	ASAP2
ENSG00000006118	11	60691935	60704631	48	6	42865	0.51764	0.30236	TMEM132A
ENSG00000122786	7	134429003	134655479	599	44	42825	0.51757	0.30238	CALD1
ENSG00000066084	12	50898768	51142450	388	17	42874	0.51754	0.30239	DIP2B
ENSG00000126003	20	30780306	30795594	10	2	42912	0.51708	0.30255	PLAGL2
ENSG00000144868	3	132757235	133116636	1082	44	42823	0.51703	0.30257	TMEM108
ENSG00000270757	2	198365137	198415450	51	8	42771	0.51699	0.30258	HSPE1-MOB4
ENSG00000160741	1	153920145	153931101	11	3	42851	0.51697	0.30259	CRTC2
ENSG00000166887	15	42450899	42500514	81	9	42830	0.51675	0.30266	VPS39
ENSG00000116731	1	14026693	14151574	336	24	42831	0.5165	0.30275	PRDM2
ENSG00000182533	3	8775486	8883492	448	49	42750	0.5164	0.30279	CAV3
ENSG00000254349	8	75512010	75735548	508	36	42842	0.51618	0.30287	RP11-758M4.1
ENSG00000112333	6	108487262	108510013	25	5	42712	0.51608	0.3029	NR2E1
ENSG00000152315	14	90528109	90652201	457	40	42753	0.51596	0.30294	KCNK13
ENSG00000204542	6	31079000	31080336	17	5	42901	0.51579	0.303	C6orf15
ENSG00000178974	14	55738021	55828636	205	11	42885	0.51552	0.30309	FBXO34
ENSG00000138696	4	95679119	96079599	1177	49	42808	0.51551	0.3031	BMPR1B
ENSG00000240682	3	128846258	128880136	17	10	42597	0.51544	0.30312	ISY1
ENSG00000250673	4	147145709	147150208	6	3	42717	0.5153	0.30317	RP11-6L6.2
ENSG00000140876	16	77756411	77776157	117	16	42727	0.51531	0.30317	NUDT7
ENSG00000221874	19	53431728	53466076	85	15	42422	0.51483	0.30334	ZNF321P
ENSG00000064545	19	19229978	19249322	40	7	42633	0.51475	0.30336	TMEM161A
ENSG00000255103	1	39876151	39882154	9	4	42924	0.51474	0.30337	KIAA0754
ENSG00000179399	13	92050929	93519490	3602	166	42792	0.51423	0.30354	GPC5
ENSG00000188095	15	90303822	90321982	83	5	42740	0.51418	0.30356	MESP2
ENSG00000002822	7	1855429	2272878	1571	31	42842	0.51416	0.30357	MAD1L1
ENSG00000204237	17	79632066	79633665	3	2	42826	0.51399	0.30363	OXLD1
ENSG00000172403	4	119809996	119982402	505	46	42632	0.51394	0.30365	SYNPO2
ENSG00000171517	1	85277285	85358896	253	40	42724	0.51386	0.30367	LPAR3
ENSG00000165084	8	69242957	69731257	1326	82	42781	0.51376	0.30371	C8orf34
ENSG00000107020	9	5357973	5437878	270	22	42748	0.51368	0.30374	PLGRKT
ENSG00000204310	6	32135989	32145873	19	7	42925	0.51351	0.3038	AGPAT1
ENSG00000173113	11	64083932	64085556	3	1	42886	0.5135	0.3038	TRMT112
ENSG00000090621	1	40026488	40042462	33	9	42868	0.51316	0.30392	PABPC4
ENSG00000160447	9	131464802	131483197	9	5	42587	0.5129	0.30401	PKN3
ENSG00000148498	10	34398488	35104253	1558	60	42813	0.5128	0.30404	PARD3
ENSG00000172150	17	3100813	3101742	5	2	42771	0.51278	0.30405	OR1A2
ENSG00000133110	13	38136720	38172981	87	12	42865	0.51275	0.30406	POSTN
ENSG00000103375	16	25227052	25240261	47	4	42649	0.51265	0.3041	AQP8
ENSG00000164465	6	117774980	117891021	386	31	42858	0.51245	0.30417	DCBLD1
ENSG00000120533	8	110346553	110358182	17	6	42880	0.51236	0.3042	ENY2
ENSG00000187821	4	185939995	185941958	7	3	42672	0.51232	0.30421	HELT
ENSG00000125872	20	6021424	6034695	40	6	42746	0.51207	0.3043	LRRN4
ENSG00000156471	8	97273943	97349223	139	17	42634	0.5119	0.30436	PTDSS1
ENSG00000137496	11	71709587	71716761	10	2	42930	0.51187	0.30437	IL18BP
ENSG00000177354	10	50507187	50535537	81	13	42872	0.51181	0.30439	C10orf71
ENSG00000100399	22	41625517	41636938	16	3	42764	0.51169	0.30444	CHADL
ENSG00000162086	16	3355406	3368852	19	2	42772	0.51166	0.30445	ZNF75A
ENSG00000079335	1	100810584	100985833	220	17	42808	0.5115	0.3045	CDC14A
ENSG00000069431	12	21950335	22094336	279	27	42820	0.51116	0.30462	ABCC9
ENSG00000165832	10	116697952	116737430	87	12	42861	0.51107	0.30465	TRUB1
ENSG00000183092	14	101003486	101053750	118	16	42689	0.51101	0.30467	BEGAIN
ENSG00000131788	1	145575233	145586546	2	1	42527	0.51071	0.30478	PIAS3
ENSG00000113600	5	39284364	39424970	336	33	42756	0.51067	0.30479	C9
ENSG00000118246	2	207630081	207657233	61	10	42884	0.51039	0.30489	FASTKD2
ENSG00000120889	8	22877646	22926692	138	23	42669	0.50983	0.30509	TNFRSF10B
ENSG00000163520	3	13573824	13679922	358	40	42728	0.50936	0.30525	FBLN2
ENSG00000105778	7	32535038	33078516	1500	40	42820	0.50933	0.30526	AVL9
ENSG00000163535	2	201374731	201448505	146	18	42882	0.50927	0.30528	SGOL2
ENSG00000260007	15	68486139	68522056	54	4	42727	0.50919	0.30531	RP11-315D16.2
ENSG00000205649	4	70894130	70902255	24	5	42842	0.50906	0.30535	HTN3
ENSG00000085831	1	51752930	51810788	92	17	42813	0.50898	0.30538	TTC39A
ENSG00000188803	17	11144580	11467380	1058	92	42767	0.50899	0.30538	SHISA6
ENSG00000168676	16	67323331	67360666	37	6	42898	0.50895	0.30539	KCTD19
ENSG00000080031	19	55692616	55720874	86	19	42466	0.50873	0.30547	PTPRH
ENSG00000172349	15	81451916	81605104	373	25	42824	0.50846	0.30556	IL16
ENSG00000109118	17	27232268	27278789	39	9	42831	0.50845	0.30557	PHF12
ENSG00000184321	11	5423827	5424777	12	2	42928	0.5084	0.30559	OR51J1
ENSG00000138613	15	63568217	63601325	75	15	42822	0.50819	0.30566	APH1B
ENSG00000100325	22	30184597	30234271	135	16	42789	0.50819	0.30566	ASCC2
ENSG00000149196	11	86013253	86056969	138	13	42910	0.50812	0.30569	C11orf73
ENSG00000152527	2	43864412	43995126	447	37	42790	0.50785	0.30578	PLEKHH2
ENSG00000140543	15	89054790	89089906	83	9	42849	0.50781	0.30579	DET1
ENSG00000170293	3	32280171	32411817	361	52	42768	0.5078	0.3058	CMTM8
ENSG00000132434	7	55433141	55501435	157	10	42835	0.50778	0.3058	LANCL2
ENSG00000043462	5	169673241	169725231	37	11	42722	0.50771	0.30583	LCP2
ENSG00000145192	3	186330712	186339107	20	5	42783	0.50759	0.30587	AHSG
ENSG00000180884	19	35447258	35454953	24	7	42880	0.50732	0.30597	ZNF792
ENSG00000170365	4	146402346	146479231	88	11	42838	0.50727	0.30598	SMAD1
ENSG00000130024	6	170104001	170124151	34	7	42911	0.50725	0.30599	PHF10
ENSG00000122085	2	242011584	242041747	69	8	42866	0.50716	0.30602	MTERFD2
ENSG00000178201	19	57966542	57967854	2	1	42922	0.50701	0.30607	VN1R1
ENSG00000108021	10	5726801	5805703	181	21	42848	0.50694	0.3061	FAM208B
ENSG00000181023	11	5757681	5758768	5	3	42731	0.50688	0.30612	OR56B1
ENSG00000083635	13	45513384	45563618	58	12	42887	0.50666	0.3062	NUFIP1
ENSG00000153317	8	131064353	131455906	1227	39	42890	0.50658	0.30623	ASAP1
ENSG00000146166	6	63985856	64029882	35	10	42793	0.5065	0.30625	LGSN
ENSG00000111344	12	113536624	113574044	116	7	42853	0.50646	0.30627	RASAL1
ENSG00000095932	19	3474405	3480540	13	4	42626	0.50615	0.30637	C19orf77
ENSG00000162739	1	160454820	160493052	77	13	42782	0.50597	0.30644	SLAMF6
ENSG00000138207	10	95351444	95361501	46	6	42624	0.50591	0.30646	RBP4
ENSG00000072840	4	5712924	5830772	495	59	42630	0.5057	0.30653	EVC
ENSG00000176293	19	58570607	58597677	20	7	42016	0.50569	0.30654	ZNF135
ENSG00000179008	14	60863187	60982261	232	14	42881	0.50541	0.30663	C14orf39
ENSG00000138375	2	217277137	217347776	177	18	42853	0.50516	0.30672	SMARCAL1
ENSG00000198515	4	47937994	48018689	261	15	42843	0.50508	0.30675	CNGA1
ENSG00000125249	13	98086476	98121382	41	7	42867	0.50509	0.30675	RAP2A
ENSG00000114737	3	50643921	50649262	5	2	42891	0.50492	0.30681	CISH
ENSG00000196526	4	7760441	7941653	914	39	42857	0.50488	0.30682	AFAP1
ENSG00000114767	3	51967446	51975957	4	2	42635	0.50482	0.30684	RRP9
ENSG00000134200	1	115572415	115576941	22	3	42879	0.5048	0.30685	TSHB
ENSG00000175073	8	67540722	67579452	50	7	42875	0.50467	0.30689	VCPIP1
ENSG00000163479	1	155978839	155990750	19	6	42738	0.50465	0.3069	SSR2
ENSG00000145491	5	10441636	10472141	53	4	42857	0.50464	0.3069	ROPN1L
ENSG00000163646	3	150643950	150690786	140	18	42622	0.50464	0.30691	CLRN1
ENSG00000100207	22	42556019	42739622	380	35	42800	0.50444	0.30698	TCF20
ENSG00000072415	14	67707826	67802536	290	12	42908	0.50365	0.30725	MPP5
ENSG00000123154	19	12777614	12786646	10	5	42520	0.50346	0.30732	WDR83
ENSG00000070367	14	57670518	57735726	74	10	42754	0.50327	0.30739	EXOC5
ENSG00000153498	13	113030633	113089003	212	21	42850	0.50312	0.30744	SPACA7
ENSG00000152348	5	81267844	81572676	469	36	42829	0.50306	0.30746	ATG10
ENSG00000165626	10	13480484	13570974	271	18	42830	0.50299	0.30748	BEND7
ENSG00000165695	9	135600965	135754164	365	26	42798	0.5028	0.30755	AK8
ENSG00000132639	20	10199478	10288066	198	30	42679	0.50266	0.3076	SNAP25
ENSG00000162927	2	61167357	61245394	125	22	42837	0.50263	0.30761	PUS10
ENSG00000149124	11	58407899	58499447	321	25	42866	0.50233	0.30772	GLYAT
ENSG00000131435	5	131593364	131609147	44	7	42908	0.50228	0.30773	PDLIM4
ENSG00000153179	12	65004293	65091347	244	22	42843	0.50226	0.30774	RASSF3
ENSG00000144668	3	37493606	37865005	954	74	42828	0.50186	0.30788	ITGA9
ENSG00000198835	1	228337553	228347527	12	4	42834	0.50172	0.30793	GJC2
ENSG00000167555	19	52901102	52921665	27	4	42674	0.50171	0.30794	ZNF528
ENSG00000070526	17	74620843	74639920	59	8	42835	0.50164	0.30796	ST6GALNAC1
ENSG00000072041	12	85253492	85307394	76	13	42685	0.50154	0.308	SLC6A15
ENSG00000151348	11	44117099	44266979	265	20	42843	0.50138	0.30805	EXT2
ENSG00000154127	11	122526383	122685181	427	58	42774	0.5013	0.30808	UBASH3B
ENSG00000134779	18	34359987	34409158	91	5	42877	0.50124	0.3081	TPGS2
ENSG00000113597	5	64920543	64962060	103	7	42867	0.50115	0.30813	TRAPPC13
ENSG00000205030	11	55594695	55595630	4	2	42922	0.50113	0.30814	OR5L2
ENSG00000100439	14	23067146	23081265	51	12	42790	0.50095	0.3082	ABHD4
ENSG00000091137	7	107301080	107358254	77	15	42602	0.50088	0.30823	SLC26A4
ENSG00000102760	13	42031695	42045018	32	9	42799	0.5008	0.30825	RGCC
ENSG00000178229	19	57831877	57842144	44	11	42861	0.50054	0.30835	ZNF543
ENSG00000214102	7	141408153	141431071	28	2	42811	0.50047	0.30837	WEE2
ENSG00000115850	2	136545410	136594750	77	6	42900	0.50045	0.30838	LCT
ENSG00000130244	19	38893775	38899728	25	2	42835	0.50032	0.30843	FAM98C
ENSG00000185352	13	96743093	97485671	1627	62	42852	0.49992	0.30857	HS6ST3
ENSG00000267477	19	11577055	11616513	100	10	42845	0.49988	0.30858	CTC-398G3.6
ENSG00000205531	11	2965667	3013607	157	16	42873	0.49981	0.30861	NAP1L4
ENSG00000129048	3	132316081	132337811	35	9	42906	0.49974	0.30863	ACKR4
ENSG00000054793	20	50213053	50385173	687	30	42824	0.4995	0.30871	ATP9A
ENSG00000181523	17	78180515	78194722	58	7	42811	0.49949	0.30872	SGSH
ENSG00000186235	2	239133193	239140318	32	4	42736	0.49946	0.30873	AC016757.3
ENSG00000197134	19	22235254	22274282	175	7	42864	0.49946	0.30873	ZNF257
ENSG00000181610	17	55916842	55927417	22	7	42833	0.49922	0.30881	MRPS23
ENSG00000123219	5	64813593	64858998	127	9	42882	0.49906	0.30887	CENPK
ENSG00000126217	13	113548692	113754053	695	72	42691	0.49881	0.30896	MCF2L
ENSG00000181751	5	102594403	102614361	50	5	42910	0.49839	0.3091	C5orf30
ENSG00000116251	1	6241329	6269449	48	8	42582	0.49835	0.30912	RPL22
ENSG00000117594	1	209859510	209908295	95	12	42841	0.4981	0.30921	HSD11B1
ENSG00000141367	17	57697219	57773671	100	6	42849	0.49807	0.30922	CLTC
ENSG00000182362	21	47706251	47717665	67	7	42885	0.49806	0.30922	YBEY
ENSG00000050820	16	75262928	75301951	148	14	42846	0.49802	0.30923	BCAR1
ENSG00000163449	2	216946589	216967506	45	8	42842	0.49789	0.30928	TMEM169
ENSG00000203690	6	167770521	167797998	82	14	42487	0.49763	0.30937	TCP10
ENSG00000188064	22	46316242	46373009	42	5	42733	0.49741	0.30945	WNT7B
ENSG00000111679	12	7055631	7070479	15	4	42545	0.49737	0.30947	PTPN6
ENSG00000148985	11	3818954	3847601	71	7	41951	0.49706	0.30957	PGAP2
ENSG00000112624	6	42749765	42836298	123	14	42734	0.49687	0.30964	GLTSCR1L
ENSG00000197355	9	139971953	139978991	8	3	42624	0.49672	0.30969	UAP1L1
ENSG00000253368	1	27320198	27327389	6	2	42670	0.49656	0.30975	TRNP1
ENSG00000114125	3	141457046	141466402	24	4	42877	0.49647	0.30978	RNF7
ENSG00000149761	11	63993413	63998158	6	3	42811	0.49634	0.30983	NUDT22
ENSG00000165997	10	18948334	18970568	62	11	42810	0.4961	0.30991	ARL5B
ENSG00000175567	11	73685712	73694352	14	2	42856	0.49609	0.30991	UCP2
ENSG00000163608	3	112721287	112738708	34	8	42872	0.49607	0.30992	C3orf17
ENSG00000111186	12	1639057	1756409	249	57	42693	0.49593	0.30997	WNT5B
ENSG00000205323	12	56146247	56211540	63	10	42806	0.49574	0.31004	SARNP
ENSG00000213494	17	34310327	34329100	76	9	42893	0.49546	0.31014	CCL14
ENSG00000163273	2	232786530	232791113	3	1	42645	0.49496	0.31031	NPPC
ENSG00000130713	9	133569108	133580248	12	5	42769	0.4948	0.31037	EXOSC2
ENSG00000240184	5	140855580	140892542	76	15	42890	0.49473	0.31039	PCDHGC3
ENSG00000104951	19	50392911	50432796	105	20	42722	0.49471	0.3104	IL4I1
ENSG00000188290	1	934342	935552	3	1	42099	0.49467	0.31042	HES4
ENSG00000234602	5	54515442	54523143	19	4	42754	0.49465	0.31042	MCIDAS
ENSG00000106302	7	123469037	123517532	72	15	42818	0.49455	0.31046	HYAL4
ENSG00000268472	11	112130988	112132117	3	2	42819	0.49452	0.31047	AP002884.2
ENSG00000163531	1	204797779	204991950	525	50	42742	0.49446	0.31049	NFASC
ENSG00000119946	10	101088856	101154087	135	21	42802	0.49426	0.31056	CNNM1
ENSG00000175619	11	48238344	48239314	6	3	42894	0.4941	0.31062	OR4B1
ENSG00000161640	19	50452242	50464429	22	4	42701	0.49368	0.31077	SIGLEC11
ENSG00000106631	7	44178463	44180931	9	3	42746	0.49365	0.31078	MYL7
ENSG00000090975	12	123468027	123634562	161	19	42849	0.49343	0.31085	PITPNM2
ENSG00000184402	20	60718822	60757540	153	10	42849	0.49339	0.31087	SS18L1
ENSG00000148672	10	88810243	88854623	92	13	42829	0.49327	0.31091	GLUD1
ENSG00000165698	9	135753414	135765588	14	5	42769	0.49316	0.31095	C9orf9
ENSG00000163644	4	89178772	89205921	32	7	42857	0.49313	0.31096	PPM1K
ENSG00000261221	19	56116771	56128635	18	7	42519	0.49313	0.31096	ZNF865
ENSG00000197170	17	65334032	65362743	52	12	42807	0.4929	0.31104	PSMD12
ENSG00000171403	17	39722096	39728310	10	2	42748	0.49274	0.3111	KRT9
ENSG00000133065	1	205758221	205782876	58	13	42863	0.49257	0.31116	SLC41A1
ENSG00000152086	2	130949318	130956034	5	1	42177	0.49256	0.31116	TUBA3E
ENSG00000257327	12	104235229	104238442	13	4	42776	0.49229	0.31126	RP11-650K20.3
ENSG00000141179	17	53828340	53920191	239	12	42747	0.49219	0.31129	PCTP
ENSG00000215298	8	23430157	23432974	13	3	42860	0.49207	0.31133	FP15737
ENSG00000214078	20	34213953	34252878	85	7	42886	0.49204	0.31134	CPNE1
ENSG00000118946	13	58205944	58303445	199	27	42831	0.49177	0.31144	PCDH17
ENSG00000205560	22	51007290	51017899	52	9	42832	0.49156	0.31151	CPT1B
ENSG00000134222	1	109822178	109825808	6	3	42570	0.49148	0.31154	PSRC1
ENSG00000120896	8	22402499	22433301	30	11	42655	0.49124	0.31163	SORBS3
ENSG00000068615	2	86441116	86565206	395	17	42876	0.4912	0.31164	REEP1
ENSG00000132849	1	62208149	62629592	1159	78	42712	0.49117	0.31165	INADL
ENSG00000105642	19	18062102	18110889	111	18	42629	0.49118	0.31165	KCNN1
ENSG00000186010	19	19626545	19644285	33	4	42907	0.49118	0.31165	NDUFA13
ENSG00000178726	20	23026270	23030378	6	3	42814	0.49106	0.31169	THBD
ENSG00000259471	15	66874528	66978132	426	41	42731	0.49094	0.31174	RP11-321F6.1
ENSG00000080618	13	46627321	46679211	149	9	42844	0.49085	0.31177	CPB2
ENSG00000132423	6	99817276	99842080	73	11	42856	0.49083	0.31178	COQ3
ENSG00000166596	17	9479944	9546776	63	12	42422	0.49073	0.31181	WDR16
ENSG00000163348	1	154929502	154936329	5	3	42820	0.49064	0.31184	PYGO2
ENSG00000148200	9	127279554	127533589	124	9	42540	0.49064	0.31184	NR6A1
ENSG00000131620	11	69924408	70035634	429	53	42759	0.49064	0.31184	ANO1
ENSG00000189269	22	23950639	23974508	38	6	42742	0.49048	0.3119	C22orf43
ENSG00000108370	17	63133549	63223821	240	22	42853	0.49039	0.31193	RGS9
ENSG00000140416	15	63334831	63364114	92	12	42856	0.49021	0.31199	TPM1
ENSG00000137270	6	52991762	53013627	72	14	42858	0.49009	0.31203	GCM1
ENSG00000269605	20	43234346	43248126	22	6	42863	0.49006	0.31205	Z97053.1
ENSG00000067082	10	3818188	3827473	9	3	42823	0.48994	0.31209	KLF6
ENSG00000271723	1	55107459	55207981	340	31	42620	0.48982	0.31213	MROH7-TTC4
ENSG00000106211	7	75931861	75933612	5	2	42845	0.48961	0.31221	HSPB1
ENSG00000215883	1	54638009	54665709	38	15	42466	0.48949	0.31225	CYB5RL
ENSG00000157500	3	57261765	57307496	64	10	42853	0.48948	0.31225	APPL1
ENSG00000115540	2	198380295	198418423	42	7	42752	0.48928	0.31232	MOB4
ENSG00000174914	11	56467864	56468781	4	2	42761	0.48915	0.31237	OR9G1
ENSG00000168288	2	150426148	150444330	36	6	42830	0.48911	0.31238	MMADHC
ENSG00000149090	11	35453370	35551848	338	35	42718	0.48911	0.31238	PAMR1
ENSG00000163563	1	158801107	158819296	34	6	42767	0.48901	0.31242	MNDA
ENSG00000055957	3	52811603	52826078	31	4	42800	0.48888	0.31246	ITIH1
ENSG00000137634	11	114441313	114466484	49	12	42803	0.48883	0.31248	NXPE4
ENSG00000215021	12	7074490	7079988	8	4	42789	0.48878	0.3125	PHB2
ENSG00000083520	13	73329540	73356234	53	11	42837	0.48876	0.31251	DIS3
ENSG00000115947	2	148687968	148779147	129	10	42886	0.48873	0.31252	ORC4
ENSG00000196839	20	43248163	43280874	61	13	42677	0.48865	0.31254	ADA
ENSG00000029363	6	136578001	136610989	12	2	42812	0.48859	0.31257	BCLAF1
ENSG00000130714	9	134378289	134399193	84	6	42901	0.48843	0.31262	POMT1
ENSG00000135144	12	113494514	113535833	122	22	42781	0.48786	0.31282	DTX1
ENSG00000240021	1	178482212	178517734	86	10	42790	0.48736	0.313	TEX35
ENSG00000161016	8	146015150	146017972	4	2	42410	0.48728	0.31303	RPL8
ENSG00000125398	17	70117161	70122561	8	2	42856	0.48729	0.31303	SOX9
ENSG00000184293	12	9868456	9885895	89	8	42880	0.48717	0.31307	CLECL1
ENSG00000115760	2	32582096	32843966	365	30	42794	0.4869	0.31317	BIRC6
ENSG00000081913	18	60382672	60647666	432	24	42814	0.48673	0.31322	PHLPP1
ENSG00000086991	11	89057524	89322779	517	30	42745	0.48673	0.31323	NOX4
ENSG00000169181	16	27798850	28074830	844	88	42763	0.48664	0.31326	GSG1L
ENSG00000012504	12	100867486	100958191	149	19	42804	0.48602	0.31348	NR1H4
ENSG00000112651	6	43021767	43027544	14	3	42911	0.48583	0.31354	MRPL2
ENSG00000231500	6	33239787	33244287	17	4	42876	0.48581	0.31355	RPS18
ENSG00000216588	19	45116940	45140081	75	13	42698	0.48582	0.31355	IGSF23
ENSG00000186207	1	152483320	152484653	3	1	42813	0.48565	0.31361	LCE5A
ENSG00000029559	4	88720733	88733074	37	9	42899	0.4856	0.31362	IBSP
ENSG00000224051	1	1260136	1264277	10	2	42901	0.48555	0.31364	GLTPD1
ENSG00000164509	5	55147207	55218678	194	28	42793	0.48552	0.31365	IL31RA
ENSG00000244094	1	153084590	153085991	5	2	42864	0.48524	0.31375	SPRR2F
ENSG00000112029	6	153291664	153304714	37	6	42875	0.48492	0.31387	FBXO5
ENSG00000137948	1	92414928	92479983	170	13	42900	0.4845	0.31401	BRDT
ENSG00000160345	9	138387027	138393580	19	3	42833	0.4845	0.31401	C9orf116
ENSG00000166840	11	58672871	58811000	349	14	42866	0.48435	0.31407	GLYATL1
ENSG00000117791	1	220921567	220958150	98	8	42845	0.48429	0.31409	2002-03-01
ENSG00000149295	11	113280318	113346413	168	22	42854	0.4835	0.31437	DRD2
ENSG00000085998	1	46654354	46685977	49	9	42793	0.48337	0.31442	POMGNT1
ENSG00000166595	16	66965959	66968326	3	2	42846	0.48323	0.31446	FAM96B
ENSG00000005059	4	110481361	110609874	305	18	42816	0.48302	0.31454	CCDC109B
ENSG00000134443	18	56887400	56898006	41	4	42903	0.48272	0.31465	GRP
ENSG00000140948	16	87439852	87525651	284	16	42839	0.48243	0.31475	ZCCHC14
ENSG00000140955	16	84224744	84230774	33	10	42801	0.48212	0.31486	ADAD2
ENSG00000012232	8	28457986	28613116	192	16	42760	0.48209	0.31487	EXTL3
ENSG00000138449	2	190425305	190448484	47	8	42669	0.48202	0.3149	SLC40A1
ENSG00000168477	6	32008931	32083111	150	27	42912	0.48201	0.3149	TNXB
ENSG00000115363	2	75696428	75796848	256	32	42799	0.48182	0.31497	EVA1A
ENSG00000249016	5	54252063	54253674	12	2	41932	0.4815	0.31508	RP11-45H22.3
ENSG00000089902	14	103058998	103196913	321	17	42863	0.4812	0.31519	RCOR1
ENSG00000214265	15	25200181	25245423	77	7	42788	0.48114	0.31521	SNURF
ENSG00000153714	9	12775020	12822130	102	15	42802	0.48092	0.31529	LURAP1L
ENSG00000014216	11	64948037	64979477	57	10	42805	0.4809	0.31529	CAPN1
ENSG00000010017	6	13621730	13711796	125	20	42771	0.48082	0.31532	RANBP9
ENSG00000160593	11	118064455	118095809	79	6	42820	0.48076	0.31534	AMICA1
ENSG00000173557	2	26785450	26802400	39	7	42789	0.48069	0.31537	C2orf70
ENSG00000164855	7	1581871	1600457	60	7	42574	0.48038	0.31548	TMEM184A
ENSG00000143570	1	153931575	153940188	11	4	42845	0.48006	0.31559	SLC39A1
ENSG00000109775	4	186320694	186347139	75	13	42856	0.47992	0.31564	UFSP2
ENSG00000198967	1	158576229	158577170	3	2	42844	0.47954	0.31578	OR10Z1
ENSG00000157343	6	35704809	35716856	24	5	42656	0.47952	0.31579	ARMC12
ENSG00000124772	6	36708552	36807778	336	50	42807	0.47949	0.3158	CPNE5
ENSG00000177030	11	644233	706715	230	21	42798	0.47938	0.31584	DEAF1
ENSG00000151746	12	32259769	32536567	1075	52	42839	0.47937	0.31584	BICD1
ENSG00000088682	16	57481337	57495187	29	9	42859	0.4793	0.31586	COQ9
ENSG00000180934	11	6047901	6048971	2	1	42792	0.47927	0.31587	OR56A1
ENSG00000258429	16	69362524	69364498	5	2	42848	0.47921	0.31589	PDF
ENSG00000185345	6	161768452	163148803	4496	216	42776	0.47921	0.3159	PARK2
ENSG00000149489	11	62379194	62382592	7	2	42601	0.47906	0.31595	ROM1
ENSG00000137522	11	71639747	71708643	174	9	42851	0.47895	0.31599	RNF121
ENSG00000144218	2	100162323	100759201	1128	49	42792	0.47867	0.31609	AFF3
ENSG00000114487	3	108677086	108836989	413	13	42897	0.47867	0.31609	MORC1
ENSG00000164983	8	125324231	125384933	113	12	42839	0.47848	0.31616	TMEM65
ENSG00000144445	2	210886147	211036107	114	23	42795	0.47842	0.31618	KANSL1L
ENSG00000135924	2	220143989	220151622	15	3	42862	0.47842	0.31618	DNAJB2
ENSG00000175322	18	14057456	14132489	143	18	42818	0.47836	0.3162	ZNF519
ENSG00000142182	21	45666222	45682099	58	15	42769	0.47817	0.31626	DNMT3L
ENSG00000135709	16	85061375	85127836	295	24	42856	0.47789	0.31636	KIAA0513
ENSG00000162961	2	32092878	32264881	267	13	42856	0.4777	0.31643	DPY30
ENSG00000171189	21	30909254	31312351	1123	52	42873	0.47756	0.31648	GRIK1
ENSG00000111701	12	7801996	7818499	67	13	42900	0.47694	0.3167	APOBEC1
ENSG00000105568	19	52693292	52730687	136	16	42830	0.47682	0.31674	PPP2R1A
ENSG00000136931	9	127243516	127269709	37	3	42503	0.47681	0.31675	NR5A1
ENSG00000163935	3	52937588	53080766	267	16	42842	0.47666	0.3168	SFMBT1
ENSG00000153790	7	25174316	25219975	168	13	42889	0.47635	0.31691	C7orf31
ENSG00000125877	20	3189514	3204516	57	9	42557	0.47578	0.31712	ITPA
ENSG00000076513	12	110436991	110477568	63	11	42885	0.47565	0.31716	ANKRD13A
ENSG00000213865	8	67579850	67597799	17	5	42889	0.47557	0.31719	C8orf44
ENSG00000184208	22	42084943	42094140	6	2	42894	0.47541	0.31725	C22orf46
ENSG00000234409	22	20135950	20138399	10	3	42882	0.47528	0.31729	AC006547.14
ENSG00000167779	12	53491220	53496129	6	3	42453	0.47527	0.3173	IGFBP6
ENSG00000005189	16	20817751	20860987	45	8	42851	0.47517	0.31733	AC004381.6
ENSG00000237136	4	146601356	146692184	235	35	42785	0.47503	0.31738	C4orf51
ENSG00000149633	20	36838890	36889174	140	18	42733	0.47493	0.31742	KIAA1755
ENSG00000130783	12	123258874	123312075	163	15	42865	0.47489	0.31743	CCDC62
ENSG00000132623	20	9966774	10037410	260	25	42685	0.47456	0.31755	ANKEF1
ENSG00000155657	2	179390716	179695529	524	30	42902	0.4744	0.31761	TTN
ENSG00000174325	2	189598882	189654831	137	6	42894	0.47436	0.31762	DIRC1
ENSG00000196139	10	5077546	5149878	341	35	42739	0.47431	0.31764	AKR1C3
ENSG00000153561	2	86947296	87005164	56	5	42802	0.47421	0.31767	RMND5A
ENSG00000104361	8	99202061	99306621	196	30	42787	0.47423	0.31767	NIPAL2
ENSG00000206530	3	113005777	113160457	498	20	42889	0.47415	0.3177	WDR52
ENSG00000171314	10	99185917	99193198	10	5	42878	0.47393	0.31778	PGAM1
ENSG00000206532	3	110607231	110612323	9	4	42917	0.47373	0.31785	RP11-553A10.1
ENSG00000147679	8	117778742	117861702	204	30	42799	0.4732	0.31804	UTP23
ENSG00000188026	12	123955925	124018265	151	18	42553	0.47299	0.31811	RILPL1
ENSG00000267941	7	65939543	65940709	2	1	42920	0.47296	0.31812	AC008267.1
ENSG00000132359	17	2680350	2941033	508	79	42591	0.47282	0.31817	RAP1GAP2
ENSG00000167969	16	2289396	2302301	29	4	42001	0.47275	0.3182	ECI1
ENSG00000164114	4	156263810	156298122	108	9	42898	0.47264	0.31824	MAP9
ENSG00000175463	11	67171386	67177560	15	5	42808	0.47241	0.31832	TBC1D10C
ENSG00000205085	7	128312342	128326929	53	7	42902	0.47227	0.31837	FAM71F2
ENSG00000164305	4	185548850	185570663	50	9	42704	0.47211	0.31842	CASP3
ENSG00000168913	9	34521038	34523039	4	2	42763	0.47207	0.31844	ENHO
ENSG00000084652	1	32645287	32663886	19	4	42849	0.47197	0.31847	TXLNA
ENSG00000005194	16	57462081	57481440	62	13	42907	0.4715	0.31864	CIAPIN1
ENSG00000160180	21	43731777	43735761	9	3	42613	0.4714	0.31868	TFF3
ENSG00000164105	4	174291120	174298683	6	3	42807	0.47119	0.31875	SAP30
ENSG00000256683	19	52467596	52490109	69	10	42849	0.4711	0.31878	ZNF350
ENSG00000268657	14	92038788	92041383	7	3	42903	0.47098	0.31883	AL133373.1
ENSG00000189233	8	27879481	27941388	170	31	42710	0.47088	0.31886	NUGGC
ENSG00000179820	19	54369477	54379691	1	1	42813	0.47068	0.31894	MYADM
ENSG00000140527	15	90234028	90286869	167	9	42734	0.47054	0.31899	WDR93
ENSG00000196549	3	154741913	154901497	257	29	42741	0.47019	0.31911	MME
ENSG00000111981	6	150285143	150294846	33	4	42913	0.47009	0.31915	ULBP1
ENSG00000196431	22	27017928	27026636	33	5	42856	0.46967	0.3193	CRYBA4
ENSG00000171793	1	41445007	41478235	84	17	42847	0.46951	0.31935	CTPS1
ENSG00000120049	10	103585731	103603677	25	8	42791	0.46939	0.31939	KCNIP2
ENSG00000057593	13	113760105	113774995	19	4	42818	0.46942	0.31939	F7
ENSG00000152952	3	145787227	145881440	262	10	42891	0.46882	0.3196	PLOD2
ENSG00000135114	12	121458095	121477045	48	13	42838	0.46847	0.31973	OASL
ENSG00000187231	2	179966419	180129517	362	22	42891	0.46836	0.31976	SESTD1
ENSG00000136878	9	132596977	132644107	327	11	42869	0.46814	0.31984	USP20
ENSG00000197808	19	37128094	37157755	56	8	42889	0.46801	0.31989	ZNF461
ENSG00000130313	19	17622438	17632097	24	6	42579	0.46797	0.3199	PGLS
ENSG00000135905	2	225629807	225907162	698	53	42880	0.46794	0.31991	DOCK10
ENSG00000135046	9	75766673	75785309	32	10	42824	0.46793	0.31992	ANXA1
ENSG00000154803	17	17115526	17140502	78	12	42838	0.46783	0.31995	FLCN
ENSG00000143882	2	10861775	10925236	187	27	42777	0.46764	0.32002	ATP6V1C2
ENSG00000172531	11	67165654	67188654	40	7	42843	0.46758	0.32004	PPP1CA
ENSG00000125966	20	33814457	33864801	74	11	42813	0.46716	0.32019	MMP24
ENSG00000128973	15	68499330	68549549	80	5	42727	0.46712	0.32021	CLN6
ENSG00000160229	19	20959110	20991922	237	13	42868	0.46709	0.32022	ZNF66
ENSG00000264194	17	10048831	10050277	7	3	42655	0.46702	0.32024	AC000003.2
ENSG00000160570	19	42702750	42724292	16	2	42885	0.46696	0.32026	DEDD2
ENSG00000168906	2	85766288	85772403	10	5	42859	0.46667	0.32037	MAT2A
ENSG00000109111	17	26989109	27029697	31	7	42893	0.46664	0.32038	SUPT6H
ENSG00000163820	3	45959396	46037316	217	19	42822	0.46646	0.32044	FYCO1
ENSG00000163811	2	29117509	29171088	168	12	42895	0.46631	0.3205	WDR43
ENSG00000134438	18	56934267	56941318	16	3	42777	0.46621	0.32053	RAX
ENSG00000171456	20	30946155	31027122	91	7	42840	0.46623	0.32053	ASXL1
ENSG00000100300	22	43547520	43559248	29	4	42787	0.46616	0.32055	TSPO
ENSG00000168101	16	4743695	4745860	2	1	42880	0.46611	0.32057	NUDT16L1
ENSG00000267552	19	38180766	38210089	59	10	42889	0.46575	0.3207	CTD-2528L19.4
ENSG00000176273	10	95653730	95715819	84	6	42849	0.46561	0.32075	SLC35G1
ENSG00000197863	19	37308330	37341689	35	7	42844	0.46543	0.32081	ZNF790
ENSG00000198339	6	27107076	27108418	2	1	42928	0.46531	0.32085	HIST1H4I
ENSG00000243729	6	29323007	29399744	279	18	42895	0.46526	0.32087	OR5V1
ENSG00000135968	2	109065017	109125871	175	14	42853	0.46508	0.32094	GCC2
ENSG00000164691	6	159455500	159466184	39	5	42889	0.46502	0.32096	TAGAP
ENSG00000262601	16	85204882	85218969	56	15	42536	0.46502	0.32096	CTC-786C10.1
ENSG00000154144	11	124492732	124505287	14	5	42681	0.46379	0.3214	TBRG1
ENSG00000179021	3	88198893	88217879	36	4	42759	0.46376	0.32141	C3orf38
ENSG00000198298	10	44101855	44113351	47	9	42719	0.46367	0.32144	ZNF485
ENSG00000134851	4	56262124	56319564	150	14	42907	0.46339	0.32154	TMEM165
ENSG00000171596	2	232387871	232395206	29	3	42739	0.46334	0.32156	NMUR1
ENSG00000105205	19	40221890	40228668	42	3	42873	0.46283	0.32174	CLC
ENSG00000184601	14	105046021	105056852	21	3	42685	0.46266	0.32181	C14orf180
ENSG00000181609	11	5509915	5510979	7	2	42885	0.46256	0.32184	OR52D1
ENSG00000039068	16	68771128	68869451	269	19	42783	0.46239	0.3219	CDH1
ENSG00000169282	3	155755490	156256545	1231	59	42833	0.46228	0.32194	KCNAB1
ENSG00000166794	15	64448011	64455404	16	5	42850	0.4621	0.32201	PPIB
ENSG00000139193	12	6554033	6560884	15	7	42363	0.46203	0.32203	CD27
ENSG00000178445	9	6532464	6645650	415	45	42704	0.46198	0.32205	GLDC
ENSG00000137776	15	59171244	59225852	63	8	42870	0.46188	0.32208	SLTM
ENSG00000131634	16	1578689	1605581	93	10	42823	0.46184	0.3221	TMEM204
ENSG00000176732	2	24338241	24346347	24	4	42908	0.46176	0.32213	PFN4
ENSG00000101193	20	61569471	61576996	16	5	42899	0.46166	0.32216	GID8
ENSG00000164197	5	63461671	63668696	280	16	42876	0.46152	0.32221	RNF180
ENSG00000140563	15	94774767	95023632	565	60	42678	0.46147	0.32223	MCTP2
ENSG00000181656	1	101003693	101007574	8	3	42763	0.46127	0.3223	GPR88
ENSG00000072121	14	68194091	68283307	187	20	42841	0.46122	0.32232	ZFYVE26
ENSG00000091656	8	77593454	77779521	321	26	42833	0.46116	0.32234	ZFHX4
ENSG00000124467	19	43256838	43359843	177	8	42764	0.46115	0.32235	PSG8
ENSG00000108556	17	4801069	4806369	19	6	42848	0.46088	0.32244	CHRNE
ENSG00000106404	7	100875373	100882101	13	4	42819	0.46078	0.32248	CLDN15
ENSG00000178921	17	8150936	8173809	61	13	42759	0.46074	0.32249	PFAS
ENSG00000131059	20	31805116	31815564	11	6	42747	0.46074	0.32249	BPIFA3
ENSG00000170471	20	37101459	37207504	99	17	42845	0.46071	0.3225	RALGAPB
ENSG00000152990	4	22346694	22517677	487	43	42724	0.46065	0.32253	GPR125
ENSG00000214511	12	51347705	51364289	79	9	42848	0.46052	0.32257	HIGD1C
ENSG00000137040	9	6011043	6015618	6	2	42835	0.46042	0.32261	RANBP6
ENSG00000161929	17	5112256	5138155	80	11	42841	0.4601	0.32272	SCIMP
ENSG00000169508	13	99946784	99959659	23	8	42836	0.4598	0.32283	GPR183
ENSG00000169570	5	118173017	118324240	265	27	42824	0.45963	0.32289	DTWD2
ENSG00000167332	11	4701401	4719084	66	13	42792	0.45962	0.32289	OR51E2
ENSG00000168003	11	62623518	62656352	28	7	42780	0.45938	0.32298	SLC3A2
ENSG00000167302	17	79202077	79212891	15	4	42667	0.45934	0.323	ENTHD2
ENSG00000138182	10	91461367	91534700	215	9	42841	0.45924	0.32303	KIF20B
ENSG00000110925	12	51454990	51477447	51	10	42861	0.45921	0.32304	CSRNP2
ENSG00000244405	3	185764097	185828107	99	13	42840	0.45902	0.32311	ETV5
ENSG00000184840	5	177019159	177023125	12	5	42855	0.45885	0.32317	TMED9
ENSG00000160201	21	44513066	44527697	22	3	42899	0.45882	0.32318	U2AF1
ENSG00000050748	5	179660143	179719099	165	22	42778	0.45853	0.32328	MAPK9
ENSG00000137747	11	117771358	117800174	115	18	42731	0.45851	0.32329	TMPRSS13
ENSG00000169251	3	160822484	160971320	290	16	42820	0.45842	0.32332	NMD3
ENSG00000110203	11	71825915	71850936	90	10	42862	0.45838	0.32334	FOLR3
ENSG00000183640	21	32185016	32185570	1	1	42895	0.45835	0.32335	KRTAP8-1
ENSG00000168899	2	85811531	85820535	21	6	42836	0.45827	0.32338	VAMP5
ENSG00000011376	3	45429998	45590913	309	21	42819	0.45826	0.32338	LARS2
ENSG00000166226	12	69979114	69995350	54	9	42883	0.45824	0.32339	CCT2
ENSG00000113758	5	176883609	176901402	31	5	42752	0.45803	0.32347	DBN1
ENSG00000117528	1	94883933	94984222	111	14	42844	0.45799	0.32348	ABCD3
ENSG00000173567	2	26531041	26569685	100	20	42801	0.4577	0.32358	GPR113
ENSG00000137090	9	841690	969090	527	48	42717	0.45771	0.32358	DMRT1
ENSG00000258674	19	19627036	19646885	35	4	42906	0.4574	0.32369	CTC-260F20.3
ENSG00000157542	21	38979678	39288749	891	65	42811	0.45731	0.32373	KCNJ6
ENSG00000132274	11	5710919	5758319	261	25	42762	0.45724	0.32375	TRIM22
ENSG00000185900	8	42948658	42978577	37	6	42844	0.45663	0.32397	POMK
ENSG00000131864	19	57630506	57643294	36	7	42851	0.45658	0.32399	USP29
ENSG00000242441	2	48844937	48960287	429	38	42762	0.45623	0.32411	GTF2A1L
ENSG00000112149	6	14117872	14137149	51	10	42821	0.45619	0.32413	CD83
ENSG00000196967	19	37597636	37663643	156	15	42853	0.45617	0.32414	ZNF585A
ENSG00000187600	2	46656329	46711564	177	14	42794	0.45575	0.32428	TMEM247
ENSG00000005448	2	74648805	74652882	3	2	42813	0.45561	0.32434	WDR54
ENSG00000115211	2	27587219	27593353	9	5	42833	0.45558	0.32435	EIF2B4
ENSG00000187498	13	110801318	110959496	550	57	42676	0.45555	0.32436	COL4A1
ENSG00000114279	3	191857184	192485553	1286	97	42779	0.45528	0.32445	FGF12
ENSG00000006638	19	3594504	3606838	34	6	42483	0.45529	0.32445	TBXA2R
ENSG00000206503	6	29909037	29913661	74	14	42860	0.45492	0.32458	HLA-A
ENSG00000204422	6	31654739	31681849	52	12	42910	0.45467	0.32467	XXbac-BPG32J3.20
ENSG00000158497	5	143191726	143200284	18	7	42739	0.45445	0.32475	HMHB1
ENSG00000108559	17	5264258	5323480	238	10	42851	0.45417	0.32485	NUP88
ENSG00000131467	17	40976402	40995774	4	2	42679	0.45414	0.32486	PSME3
ENSG00000267534	19	10334520	10341948	13	4	42705	0.45414	0.32486	S1PR2
ENSG00000097021	1	6324329	6454451	367	19	42844	0.45413	0.32487	ACOT7
ENSG00000169758	15	76352178	76521462	403	41	42737	0.45404	0.3249	C15orf27
ENSG00000151322	14	33404139	34273382	2186	210	42792	0.45402	0.32491	NPAS3
ENSG00000188215	16	20866247	20911706	64	8	42845	0.45385	0.32497	DCUN1D3
ENSG00000177700	11	837356	842545	31	2	42890	0.45369	0.32502	POLR2L
ENSG00000268279	3	14176717	14189548	33	6	42847	0.45353	0.32508	RP11-434D12.1
ENSG00000184574	12	6728001	6745613	26	8	42648	0.45324	0.32519	LPAR5
ENSG00000213023	19	51124564	51171651	96	17	42634	0.45317	0.32521	SYT3
ENSG00000249008	4	178163693	178169927	23	6	42663	0.45302	0.32527	RP11-487E13.1
ENSG00000250709	13	36742931	36871979	492	15	42901	0.45297	0.32529	CCDC169-SOHLH2
ENSG00000244411	11	71238313	71239210	2	1	42903	0.45288	0.32532	KRTAP5-7
ENSG00000136002	2	131594489	131804836	421	33	42845	0.45239	0.32549	ARHGEF4
ENSG00000228273	7	100547257	100550424	9	3	42393	0.45232	0.32552	MUC3A
ENSG00000162946	1	231762561	232177018	1037	99	42778	0.45219	0.32556	DISC1
ENSG00000134900	13	103249353	103331521	288	12	42880	0.45203	0.32562	TPP2
ENSG00000183496	15	82334119	82338482	3	2	42887	0.45194	0.32565	MEX3B
ENSG00000130724	19	59062933	59066491	5	2	42820	0.45195	0.32565	CHMP2A
ENSG00000065154	10	126085872	126107545	64	8	42750	0.4519	0.32567	OAT
ENSG00000090316	4	1283639	1333935	256	16	42881	0.45182	0.3257	MAEA
ENSG00000196497	14	24649425	24658170	15	4	42823	0.45173	0.32573	IPO4
ENSG00000259522	14	24649601	24659622	15	4	42823	0.45173	0.32573	RP11-468E2.2
ENSG00000080824	14	102547075	102606036	120	14	42829	0.45173	0.32573	HSP90AA1
ENSG00000115112	2	121974163	122042783	152	22	42691	0.45137	0.32586	TFCP2L1
ENSG00000106603	7	43648055	43769316	346	14	42901	0.45132	0.32588	COA1
ENSG00000159692	4	1205236	1243741	116	14	42850	0.45122	0.32592	CTBP1
ENSG00000124203	20	57766075	57834168	153	28	42788	0.45104	0.32598	ZNF831
ENSG00000173930	5	101569690	101632253	224	27	42742	0.45101	0.32599	SLCO4C1
ENSG00000168280	2	149632819	149883273	187	9	42787	0.45096	0.32601	KIF5C
ENSG00000120669	13	36742345	36871979	493	15	42901	0.45091	0.32603	SOHLH2
ENSG00000250067	19	19627036	19648390	37	4	42905	0.45088	0.32604	YJEFN3
ENSG00000147804	8	145635126	145642279	16	6	42482	0.45084	0.32605	SLC39A4
ENSG00000100714	14	64854749	64926722	190	25	42818	0.45085	0.32605	MTHFD1
ENSG00000143368	1	149895209	149900236	10	1	42632	0.45071	0.3261	SF3B4
ENSG00000048544	6	42174539	42185603	47	4	42910	0.45041	0.32621	MRPS10
ENSG00000205060	7	133974084	134001803	93	6	42859	0.45018	0.32629	SLC35B4
ENSG00000125846	20	18269121	18297640	85	15	42809	0.44994	0.32638	ZNF133
ENSG00000084073	1	40723779	40759856	33	7	42896	0.44987	0.3264	ZMPSTE24
ENSG00000165996	10	17631958	17659376	97	16	42836	0.44985	0.32641	PTPLA
ENSG00000162241	11	65142663	65151172	10	4	42830	0.44969	0.32647	SLC25A45
ENSG00000138166	10	112257596	112271302	18	7	42693	0.44956	0.32651	DUSP5
ENSG00000182318	19	58838385	58853698	36	2	42761	0.44958	0.32651	ZSCAN22
ENSG00000204576	6	30524663	30531500	9	3	42848	0.44953	0.32652	PRR3
ENSG00000166145	15	41136216	41150405	38	6	42868	0.44953	0.32653	SPINT1
ENSG00000115041	2	95963052	96051825	75	6	42630	0.4493	0.32661	KCNIP3
ENSG00000101335	20	35169887	35178228	9	5	42789	0.44922	0.32664	MYL9
ENSG00000156011	8	18384811	18942240	2680	143	42806	0.44911	0.32668	PSD3
ENSG00000141002	16	89940000	89977792	99	5	42840	0.449	0.32672	TCF25
ENSG00000267881	19	42212531	42265190	112	12	42781	0.44899	0.32672	CEA
ENSG00000068912	2	54014181	54045956	70	13	42884	0.44886	0.32677	ERLEC1
ENSG00000163431	1	201865580	201915715	120	21	42758	0.44883	0.32678	LMOD1
ENSG00000128626	19	39421188	39423802	1	1	42768	0.44868	0.32683	MRPS12
ENSG00000104388	8	61429416	61536186	204	11	42892	0.44861	0.32686	RAB2A
ENSG00000130489	22	50961997	50964868	15	4	42864	0.44853	0.32688	SCO2
ENSG00000182628	17	57187312	57232630	42	7	42828	0.44853	0.32689	SKA2
ENSG00000269035	19	17547420	17571613	54	9	42661	0.44823	0.32699	CTD-2521M24.10
ENSG00000153786	16	85007787	85045141	184	17	42850	0.44818	0.32701	ZDHHC7
ENSG00000139266	12	58148881	58154190	2	1	42796	0.44783	0.32714	2009-03-01
ENSG00000168710	1	110527308	110566357	24	10	42646	0.4472	0.32736	AHCYL1
ENSG00000215712	6	157710418	157744633	38	5	42782	0.44722	0.32736	TMEM242
ENSG00000175711	17	80900031	81009686	471	39	42778	0.44719	0.32737	B3GNTL1
ENSG00000198382	11	75526212	75854239	449	16	42864	0.44717	0.32738	UVRAG
ENSG00000145388	4	119606523	119636588	66	9	42863	0.44712	0.32739	METTL14
ENSG00000103148	16	134273	188859	91	11	42702	0.44702	0.32743	NPRL3
ENSG00000155254	10	99472930	99477907	5	2	42864	0.44687	0.32748	MARVELD1
ENSG00000004939	17	42325753	42345509	35	12	42759	0.44679	0.32751	SLC4A1
ENSG00000067182	12	6437923	6451280	8	1	42872	0.44674	0.32753	TNFRSF1A
ENSG00000166546	16	66461200	66527432	127	20	42753	0.44669	0.32755	BEAN1
ENSG00000150722	2	182818968	182996125	355	33	42825	0.44651	0.32761	PPP1R1C
ENSG00000101307	20	1544167	1600707	46	11	42786	0.44648	0.32762	SIRPB1
ENSG00000114978	2	74379655	74406025	48	5	42739	0.44644	0.32764	MOB1A
ENSG00000185088	15	63418071	63450220	106	13	42873	0.44638	0.32766	RPS27L
ENSG00000164241	5	126378250	126409184	69	6	42872	0.4463	0.32769	C5orf63
ENSG00000102543	13	49822047	49867618	72	5	42862	0.44578	0.32788	CDADC1
ENSG00000221914	8	26149007	26230196	188	29	42857	0.4457	0.32791	PPP2R2A
ENSG00000174738	3	23986751	24022109	89	14	42876	0.4454	0.32802	NR1D2
ENSG00000260914	16	69333585	69354614	34	5	42833	0.44536	0.32803	RP11-343C2.11
ENSG00000155465	14	23242431	23299029	166	21	42643	0.44493	0.32818	SLC7A7
ENSG00000197408	19	41497204	41524303	95	11	42860	0.4448	0.32823	CYP2B6
ENSG00000253846	5	140792743	140892546	231	29	42897	0.44475	0.32825	PCDHGA10
ENSG00000090861	16	70286198	70323446	28	12	42718	0.44471	0.32826	AARS
ENSG00000105679	19	36024314	36036218	30	9	42763	0.44474	0.32826	GAPDHS
ENSG00000123643	5	150816607	150871942	162	19	42819	0.44464	0.32829	SLC36A1
ENSG00000167037	22	25202236	25323545	480	56	42727	0.44464	0.32829	SGSM1
ENSG00000137135	9	35658872	35675863	42	7	42903	0.44438	0.32838	ARHGEF39
ENSG00000139988	14	68168603	68201169	102	12	42839	0.44392	0.32855	RDH12
ENSG00000091622	17	6354584	6459814	335	29	42739	0.44357	0.32868	PITPNM3
ENSG00000081277	1	201252580	201302121	215	18	42835	0.44352	0.32869	PKP1
ENSG00000244165	19	10222214	10226048	12	3	42864	0.44349	0.3287	P2RY11
ENSG00000094916	12	54624724	54673886	24	12	42717	0.44315	0.32883	CBX5
ENSG00000253305	5	140787770	140892546	238	29	42898	0.44297	0.32889	PCDHGB6
ENSG00000213759	4	70065669	70080449	51	9	42859	0.44288	0.32893	UGT2B11
ENSG00000118231	2	208986331	208989225	8	2	42826	0.4422	0.32917	CRYGD
ENSG00000166589	16	66942025	66952887	14	4	42851	0.44217	0.32918	CDH16
ENSG00000131042	19	54777675	54785039	15	3	42247	0.44217	0.32918	LILRB2
ENSG00000117523	1	171454651	171562650	246	19	42832	0.44187	0.32929	PRRC2C
ENSG00000107819	10	102790991	102800998	13	6	42698	0.44157	0.3294	SFXN3
ENSG00000154511	1	93307724	93427057	153	7	42853	0.44132	0.32949	FAM69A
ENSG00000181963	11	4470525	4471591	3	1	42918	0.4413	0.3295	OR52K2
ENSG00000163293	4	47916159	48042188	377	19	42833	0.44115	0.32955	NIPAL1
ENSG00000236637	9	21186617	21187598	3	2	42783	0.44097	0.32962	IFNA4
ENSG00000146285	6	108025308	108145521	345	24	42843	0.44088	0.32965	SCML4
ENSG00000100167	22	42372276	42394225	52	9	42863	0.44085	0.32966	2003-09-01
ENSG00000173918	17	77018896	77045870	73	7	42782	0.4408	0.32968	C1QTNF1
ENSG00000007168	17	2496504	2588909	172	12	42782	0.44074	0.3297	PAFAH1B1
ENSG00000081181	14	68086515	68118437	71	10	42830	0.44071	0.32971	ARG2
ENSG00000146352	6	123317116	123394072	143	14	42865	0.44055	0.32977	CLVS2
ENSG00000103175	16	84328252	84363450	176	37	42574	0.44049	0.32979	WFDC1
ENSG00000166797	15	64364758	64386217	49	6	42880	0.44022	0.32989	FAM96A
ENSG00000071991	18	64168320	64271375	201	23	42787	0.43986	0.33002	CDH19
ENSG00000109944	11	122753391	122830506	208	30	42844	0.43976	0.33006	C11orf63
ENSG00000165714	12	12510013	12619840	266	20	42792	0.43972	0.33007	LOH12CR1
ENSG00000183470	7	132333553	132413528	165	21	42797	0.43952	0.33014	AC009365.3
ENSG00000213085	1	159842154	159869953	61	8	42841	0.4394	0.33019	CCDC19
ENSG00000248993	6	32905141	32920899	82	8	42918	0.43909	0.3303	XXbac-BPG181M17.5
ENSG00000157570	11	44748015	44953972	593	61	42771	0.43885	0.33039	TSPAN18
ENSG00000250361	4	144917257	145061844	268	19	42749	0.43845	0.33053	GYPB
ENSG00000184345	3	51895645	51897440	2	1	42699	0.43798	0.3307	IQCF2
ENSG00000171962	17	17876127	17920203	61	5	42886	0.43799	0.3307	LRRC48
ENSG00000189292	2	279558	288851	17	4	42814	0.43796	0.33071	FAM150B
ENSG00000133321	11	63304281	63313934	3	2	42494	0.43747	0.33088	RARRES3
ENSG00000128524	7	128502880	128505898	8	2	42751	0.43729	0.33095	ATP6V1F
ENSG00000137877	15	42140345	42186275	132	22	42764	0.43723	0.33097	SPTBN5
ENSG00000041802	3	194361517	194393206	137	8	42828	0.43722	0.33098	LSG1
ENSG00000197938	3	98001732	98002676	3	1	42922	0.43708	0.33103	OR5H2
ENSG00000148444	10	22604903	22609235	2	1	42927	0.43702	0.33105	COMMD3
ENSG00000198797	1	177140633	177251558	192	26	42811	0.43692	0.33108	BRINP2
ENSG00000258847	14	66424015	66471241	133	25	42839	0.43666	0.33118	CTD-2014B16.3
ENSG00000230185	9	115196096	115249484	167	8	42892	0.43639	0.33128	C9orf147
ENSG00000170236	15	50792759	50838905	146	14	42791	0.43615	0.33136	USP50
ENSG00000133247	19	55851221	55859488	29	7	42627	0.4361	0.33138	SUV420H2
ENSG00000152818	6	144606837	145174170	998	69	42782	0.43604	0.3314	UTRN
ENSG00000131183	5	176806236	176825849	29	5	42729	0.43603	0.33141	SLC34A1
ENSG00000179119	11	18627948	18656338	85	14	42893	0.43593	0.33144	SPTY2D1
ENSG00000131126	19	43905648	43922763	42	5	42770	0.43588	0.33146	TEX101
ENSG00000215529	20	31446729	31549006	300	28	42751	0.43575	0.33151	EFCAB8
ENSG00000112033	6	35310335	35395968	169	20	42894	0.43572	0.33152	PPARD
ENSG00000105072	19	16607122	16632163	62	8	42764	0.4356	0.33156	C19orf44
ENSG00000215704	1	15792404	15817895	76	12	42844	0.4352	0.33171	CELA2B
ENSG00000184465	6	169857307	170102159	679	27	42886	0.43513	0.33173	WDR27
