## Supplemental Tables for "Genetic and phenotypic heterogeneity in early neurodevelopmental traits in the Norwegian Mother, Father and Child Cohort Study" (part 3 of 3)

### Sheet: Magma_genes_language (continued)
GENE	CHR	START	STOP	NSNPS	NPARAM	N	ZSTAT	P	SYMBOL
ENSG00000006468	7	13930853	14031050	316	38	42787	0.43508	0.33175	ETV1
ENSG00000253873	5	140800762	140891835	220	28	42898	0.43494	0.3318	PCDHGA11
ENSG00000152766	10	90581889	90611575	69	14	42854	0.43485	0.33183	ANKRD22
ENSG00000138650	4	134070470	134129356	96	19	42747	0.43481	0.33185	PCDH10
ENSG00000101596	18	2655737	2805015	523	18	42859	0.4348	0.33185	SMCHD1
ENSG00000143575	1	154244987	154248351	2	1	42665	0.43479	0.33186	HAX1
ENSG00000167173	15	75487984	75504510	8	2	42856	0.43443	0.33199	C15orf39
ENSG00000104980	19	7991603	8008805	67	7	42794	0.43441	0.33199	TIMM44
ENSG00000105281	19	47278140	47291851	34	8	42672	0.43432	0.33203	SLC1A5
ENSG00000101158	20	57556263	57570188	30	5	42743	0.43404	0.33213	NELFCD
ENSG00000221826	19	43225790	43244721	41	4	42793	0.43398	0.33215	PSG3
ENSG00000263155	15	57884139	57977562	286	27	42821	0.43389	0.33218	MYZAP
ENSG00000144021	2	96931870	96939087	1	1	42906	0.43384	0.3322	CIAO1
ENSG00000165113	9	86354336	86444431	193	14	42835	0.43366	0.33227	GKAP1
ENSG00000227500	19	1905213	1926016	68	10	42659	0.43362	0.33228	SCAMP4
ENSG00000100365	22	37257030	37274057	47	8	42702	0.4336	0.33229	NCF4
ENSG00000121570	3	109044988	109056419	28	4	42786	0.43315	0.33245	DPPA4
ENSG00000035687	1	244571796	244615436	106	17	42831	0.43275	0.3326	ADSS
ENSG00000054598	6	1610681	1614127	1	1	42934	0.43262	0.33264	FOXC1
ENSG00000106683	7	73497263	73536855	65	10	42620	0.43258	0.33266	LIMK1
ENSG00000227782	17	15943505	15943994	1	1	42882	0.43259	0.33266	AC002553.1
ENSG00000197562	16	639357	679272	97	6	42839	0.43253	0.33268	RAB40C
ENSG00000078487	7	99998449	100026615	37	4	42893	0.43242	0.33272	ZCWPW1
ENSG00000175984	1	115125469	115213043	174	20	42868	0.4318	0.33294	DENND2C
ENSG00000127463	1	19542158	19578046	101	12	42863	0.43161	0.33301	EMC1
ENSG00000187742	9	91933421	91974557	69	13	42871	0.43133	0.33311	SECISBP2
ENSG00000074410	15	63613577	63674360	135	23	42765	0.43133	0.33311	CA12
ENSG00000213585	5	133307606	133340824	79	12	42827	0.43133	0.33312	VDAC1
ENSG00000164484	6	130686879	130764208	218	19	42885	0.43109	0.3332	TMEM200A
ENSG00000113248	5	140625147	140627799	4	2	42896	0.431	0.33323	PCDHB15
ENSG00000162188	11	62475130	62476673	1	1	42769	0.43049	0.33342	GNG3
ENSG00000121350	12	21590549	21623300	199	9	42832	0.43048	0.33342	PYROXD1
ENSG00000135637	2	74699113	74710535	9	3	42898	0.43047	0.33343	CCDC142
ENSG00000119227	3	196673214	196695931	51	14	42527	0.43035	0.33347	PIGZ
ENSG00000013293	3	170177372	170303863	260	29	42807	0.43029	0.33349	SLC7A14
ENSG00000146463	1	35734568	35887659	121	5	42919	0.4302	0.33353	ZMYM4
ENSG00000172086	2	88326724	88355248	27	3	42703	0.42965	0.33373	KRCC1
ENSG00000145675	5	67511548	67597649	218	38	42801	0.4296	0.33374	PIK3R1
ENSG00000075975	3	12598513	12625212	58	9	42856	0.42891	0.33399	MKRN2
ENSG00000091651	16	46723555	46732306	2	1	42025	0.42888	0.334	ORC6
ENSG00000095587	10	98124363	98273675	406	36	42819	0.42884	0.33402	TLL2
ENSG00000099331	19	17186591	17325346	501	54	42754	0.42883	0.33402	MYO9B
ENSG00000161574	17	34310692	34328660	73	9	42892	0.42853	0.33413	CCL15-CCL14
ENSG00000053770	14	57735627	57756797	17	4	42669	0.42847	0.33415	AP5M1
ENSG00000196505	1	118406107	118472253	56	15	42859	0.42825	0.33424	GDAP2
ENSG00000116747	1	193028552	193060907	29	7	42802	0.42814	0.33427	TROVE2
ENSG00000090402	3	164696686	164796283	198	12	42871	0.42815	0.33427	SI
ENSG00000145780	5	114856608	114880591	31	8	42761	0.42803	0.33431	FEM1C
ENSG00000075420	3	171757418	172119455	732	70	42754	0.42802	0.33432	FNDC3B
ENSG00000036549	1	78028101	78149104	188	21	42849	0.428	0.33433	ZZZ3
ENSG00000270136	1	19923473	19984549	158	25	42831	0.42791	0.33436	MINOS1-NBL1
ENSG00000222005	2	47043807	47049796	17	4	42739	0.42781	0.3344	LINC01118
ENSG00000053501	19	17326155	17330638	7	4	42653	0.42772	0.33443	USE1
ENSG00000135414	12	56137064	56150911	9	3	42898	0.42732	0.33457	GDF11
ENSG00000112218	6	97242002	97285353	110	14	42844	0.42716	0.33463	GPR63
ENSG00000071994	6	170884383	170893780	23	4	42869	0.42701	0.33468	PDCD2
ENSG00000239282	22	30681106	30685616	6	3	42907	0.42703	0.33468	GATSL3
ENSG00000143536	1	152381719	152386739	6	2	42864	0.42698	0.3347	CRNN
ENSG00000131100	22	18074902	18111584	167	10	42817	0.42688	0.33473	ATP6V1E1
ENSG00000152503	5	114460459	114516243	125	16	42664	0.42676	0.33478	TRIM36
ENSG00000197084	1	152777311	152779107	14	3	42812	0.42674	0.33479	LCE1C
ENSG00000214013	15	42565431	42645864	201	9	42878	0.42671	0.33479	GANC
ENSG00000168612	20	44509866	44513905	8	3	42734	0.42668	0.33481	ZSWIM1
ENSG00000105792	7	89874488	89940377	161	17	42904	0.42661	0.33483	C7orf63
ENSG00000172840	16	66912492	66929657	34	8	42871	0.42645	0.33489	PDP2
ENSG00000131626	11	70116806	70230509	222	9	42892	0.42635	0.33493	PPFIA1
ENSG00000255302	15	49170083	49172380	1	1	42932	0.42633	0.33493	EID1
ENSG00000176567	11	48285413	48286330	4	2	42857	0.42627	0.33495	OR4X1
ENSG00000183401	19	11455360	11465620	13	3	42847	0.42606	0.33503	CCDC159
ENSG00000171522	5	40679600	40693837	20	4	42870	0.42588	0.3351	PTGER4
ENSG00000184647	8	10383056	10411676	167	18	42803	0.42578	0.33514	PRSS55
ENSG00000153789	16	85131965	85146114	63	14	42519	0.42576	0.33514	FAM92B
ENSG00000242247	22	43192508	43254112	197	13	42891	0.42572	0.33516	ARFGAP3
ENSG00000132693	1	159682079	159684379	4	2	42843	0.4256	0.3352	CRP
ENSG00000205108	9	34723052	34729464	13	3	42824	0.42557	0.33521	FAM205A
ENSG00000112655	6	43044006	43129457	168	25	42828	0.42555	0.33522	PTK7
ENSG00000168787	6	29364416	29365448	9	2	42879	0.4253	0.33531	OR12D2
ENSG00000114378	3	50337320	50349812	12	4	42765	0.42525	0.33533	HYAL1
ENSG00000185262	17	74261283	74267375	14	4	42826	0.42524	0.33533	UBALD2
ENSG00000136848	9	124329336	124547809	419	60	42680	0.42486	0.33547	DAB2IP
ENSG00000174944	3	150929905	150996255	136	14	42785	0.4247	0.33553	P2RY14
ENSG00000158458	5	139226364	139422884	323	33	42780	0.4246	0.33556	NRG2
ENSG00000023318	9	102741461	102861322	203	17	42899	0.42457	0.33557	ERP44
ENSG00000092199	14	21677295	21737653	85	7	42853	0.42454	0.33559	HNRNPC
ENSG00000139793	13	97873688	98046374	314	24	42804	0.42448	0.33561	MBNL2
ENSG00000178035	3	49061758	49066841	4	2	42892	0.42442	0.33563	IMPDH2
ENSG00000181718	11	55999490	56000737	12	4	42910	0.42443	0.33563	OR5T2
ENSG00000128045	4	53728457	53733000	12	3	42889	0.42424	0.33569	RASL11B
ENSG00000182199	12	57623110	57628718	5	3	42834	0.42425	0.33569	SHMT2
ENSG00000116984	1	236958610	237067281	257	11	42859	0.42406	0.33576	MTR
ENSG00000149557	11	125315646	125366213	106	15	42863	0.42383	0.33584	FEZ1
ENSG00000137869	15	51500254	51630807	321	25	42872	0.42352	0.33596	CYP19A1
ENSG00000213934	11	5269313	5271122	4	2	42844	0.42348	0.33597	HBG1
ENSG00000169762	4	16162128	16229033	221	22	42894	0.42342	0.33599	TAPT1
ENSG00000122728	9	32629452	32635667	6	3	42767	0.42325	0.33606	TAF1L
ENSG00000124357	2	71291474	71306935	54	9	42800	0.42306	0.33613	NAGK
ENSG00000007541	16	616995	634136	49	3	42797	0.42295	0.33616	PIGQ
ENSG00000134198	1	115590632	115632121	156	21	42842	0.42287	0.33619	TSPAN2
ENSG00000204311	2	179316163	179326117	9	4	42844	0.42289	0.33619	DFNB59
ENSG00000123689	1	209848765	209849733	3	2	42870	0.42272	0.33625	G0S2
ENSG00000114993	2	74652963	74669549	11	3	42729	0.4226	0.3363	RTKN
ENSG00000130147	2	235860617	235964358	191	25	42696	0.42253	0.33632	SH3BP4
ENSG00000151475	4	128651533	128695448	56	8	42766	0.42214	0.33646	SLC25A31
ENSG00000254122	5	140797427	140892546	227	28	42898	0.42184	0.33657	PCDHGB7
ENSG00000137106	9	37422663	37436987	25	7	42624	0.42181	0.33658	GRHPR
ENSG00000070366	17	1963133	2207065	596	24	42859	0.42175	0.3366	SMG6
ENSG00000160284	21	47581062	47604390	141	12	42756	0.42158	0.33667	SPATC1L
ENSG00000101439	20	23608534	23619110	29	2	42850	0.42114	0.33683	CST3
ENSG00000139865	14	38065052	38510647	914	57	42800	0.42108	0.33685	TTC6
ENSG00000118816	4	77968311	77997158	51	10	42742	0.42072	0.33698	CCNI
ENSG00000171302	17	76987799	77005949	66	12	42816	0.42038	0.3371	CANT1
ENSG00000057757	1	24104895	24114722	6	2	42832	0.42018	0.33718	PITHD1
ENSG00000158865	16	24857162	24922949	184	24	42759	0.42016	0.33719	SLC5A11
ENSG00000140749	16	21652609	21663981	13	5	42813	0.42009	0.33721	IGSF6
ENSG00000150471	4	62066976	62944053	1739	111	42786	0.41999	0.33725	LPHN3
ENSG00000120664	13	36920568	36943738	59	9	42845	0.41993	0.33727	SPG20OS
ENSG00000165030	9	94171327	94186144	28	5	42292	0.41989	0.33728	NFIL3
ENSG00000189410	1	21046225	21059330	35	8	42843	0.41968	0.33736	SH2D5
ENSG00000104142	15	41186628	41196173	21	3	42837	0.41965	0.33737	VPS18
ENSG00000168661	19	35417807	35436074	65	5	42724	0.41959	0.33739	ZNF30
ENSG00000178209	8	144989321	145050902	143	7	42663	0.41943	0.33745	PLEC
ENSG00000118873	1	220321635	220445796	213	18	42834	0.41939	0.33747	RAB3GAP2
ENSG00000174448	18	51850728	51884334	90	7	42889	0.41936	0.33748	STARD6
ENSG00000129351	19	10764937	10803093	50	7	42824	0.41923	0.33752	ILF3
ENSG00000254019	8	142264664	142266916	8	3	42844	0.41919	0.33754	RP11-10J21.3
ENSG00000148843	10	105156405	105206049	63	12	42871	0.41911	0.33757	PDCD11
ENSG00000143194	1	166958346	166991451	74	11	42831	0.41888	0.33765	MAEL
ENSG00000203995	1	53308183	53360670	105	8	42867	0.41835	0.33785	ZYG11A
ENSG00000148291	9	136223428	136228045	15	3	42838	0.41826	0.33788	SURF2
ENSG00000164066	4	128544426	128647892	133	14	42870	0.41821	0.3379	INTU
ENSG00000184166	17	2995352	2996290	3	1	42925	0.41811	0.33793	OR1D2
ENSG00000144028	2	96940074	96971297	14	5	42858	0.41785	0.33803	SNRNP200
ENSG00000143816	1	228106357	228135599	81	9	42766	0.41773	0.33807	WNT9A
ENSG00000203867	10	112404155	112599227	544	40	42792	0.41773	0.33807	RBM20
ENSG00000152433	19	57874845	57890933	39	9	42829	0.41769	0.33809	ZNF547
ENSG00000132681	1	160121360	160156767	86	19	42563	0.41742	0.33819	ATP1A4
ENSG00000109083	17	26655352	26662515	5	3	42830	0.41736	0.33821	IFT20
ENSG00000037897	12	58162254	58166576	5	2	42870	0.41728	0.33824	METTL1
ENSG00000117143	1	162531323	162569627	67	11	42755	0.41719	0.33827	UAP1
ENSG00000096060	6	35541362	35696360	271	20	42839	0.41709	0.3383	FKBP5
ENSG00000105854	7	95034175	95064510	91	13	42836	0.41706	0.33832	PON2
ENSG00000120262	6	151815165	151942328	486	38	42827	0.41685	0.33839	CCDC170
ENSG00000163380	3	69156023	69172183	24	8	42838	0.41683	0.3384	LMOD3
ENSG00000230610	1	38292232	38293886	1	1	42800	0.4168	0.33841	AL929472.1
ENSG00000113558	5	133484633	133512729	44	6	42847	0.41681	0.33841	SKP1
ENSG00000180539	9	139921916	139931234	21	4	42646	0.4168	0.33841	C9orf139
ENSG00000131115	19	44711700	44741421	31	7	42856	0.4167	0.33845	ZNF227
ENSG00000268098	21	37402368	37417818	42	8	42893	0.41659	0.33849	AP000688.1
ENSG00000089693	12	6857170	6876641	50	8	42749	0.41655	0.3385	MLF2
ENSG00000036672	11	119225925	119252436	52	10	42644	0.41645	0.33854	USP2
ENSG00000105507	19	48533210	48547310	78	6	42897	0.41633	0.33859	CABP5
ENSG00000138347	10	69865912	69971774	381	25	42828	0.41628	0.3386	MYPN
ENSG00000129071	3	129149787	129158878	14	2	42929	0.41614	0.33865	MBD4
ENSG00000198028	19	9577183	9609283	77	2	42833	0.41608	0.33868	ZNF560
ENSG00000163202	1	152551857	152552980	2	1	42797	0.41582	0.33877	LCE3D
ENSG00000144909	3	125247702	125313934	237	18	42875	0.41567	0.33882	OSBPL11
ENSG00000023839	10	101542489	101611949	136	14	42890	0.4154	0.33892	ABCC2
ENSG00000115718	2	128176003	128186822	28	5	42872	0.41533	0.33895	PROC
ENSG00000118900	16	4896666	4932361	118	14	42857	0.41524	0.33898	UBN1
ENSG00000253159	5	140810185	140892546	198	26	42897	0.41499	0.33907	PCDHGA12
ENSG00000167183	17	46029333	46035244	19	5	42864	0.41488	0.33911	PRR15L
ENSG00000186106	8	101521980	101572012	107	13	42819	0.41478	0.33915	ANKRD46
ENSG00000164405	5	132202252	132203723	4	2	42837	0.41456	0.33923	UQCRQ
ENSG00000100721	14	96176304	96180533	12	4	42900	0.41456	0.33923	TCL1A
ENSG00000174238	17	1421012	1466110	126	12	42841	0.41407	0.33941	PITPNA
ENSG00000206107	21	31709331	31710012	2	1	42931	0.41401	0.33943	KRTAP27-1
ENSG00000138293	10	51565108	51590734	26	5	42459	0.41396	0.33945	NCOA4
ENSG00000176020	3	49754267	49761349	4	2	42917	0.41379	0.33951	AMIGO3
ENSG00000173540	3	49754277	49761384	4	2	42917	0.41379	0.33951	GMPPB
ENSG00000169087	3	122458846	122512671	155	16	42886	0.41371	0.33954	HSPBAP1
ENSG00000196415	19	840963	848175	13	4	42322	0.41372	0.33954	PRTN3
ENSG00000204070	20	43990577	44005438	27	3	42915	0.41357	0.3396	SYS1
ENSG00000162426	1	8377886	8404227	79	12	42657	0.41349	0.33963	SLC45A1
ENSG00000163320	3	88101094	88199035	204	6	42884	0.41345	0.33964	CGGBP1
ENSG00000149201	11	86085778	86134151	162	25	42898	0.4132	0.33973	CCDC81
ENSG00000133067	1	202163029	202288909	298	29	42761	0.41302	0.3398	LGR6
ENSG00000171942	19	15838834	15839862	4	2	42914	0.4129	0.33984	OR10H2
ENSG00000088766	20	5986736	6020699	91	12	42847	0.4129	0.33984	CRLS1
ENSG00000188770	1	203463271	203477992	56	10	42799	0.41244	0.34001	OPTC
ENSG00000073921	11	85668727	85780924	319	19	42904	0.41199	0.34017	PICALM
ENSG00000088387	13	99445741	99738879	864	30	42852	0.41198	0.34018	DOCK9
ENSG00000101654	18	13726659	13764557	95	13	42900	0.41185	0.34023	RNMT
ENSG00000136152	13	46039060	46110765	187	13	42805	0.41174	0.34026	COG3
ENSG00000140945	16	82660408	83830204	6208	303	42784	0.41148	0.34036	CDH13
ENSG00000180549	9	139924626	139927462	9	3	42665	0.41142	0.34038	FUT7
ENSG00000138315	10	74653339	74692791	25	2	42911	0.41141	0.34038	OIT3
ENSG00000112576	6	41902671	42018095	318	42	42772	0.41137	0.3404	CCND3
ENSG00000169857	15	34158428	34331377	599	38	42846	0.41133	0.34042	AVEN
ENSG00000171953	17	17880723	17942523	73	6	42892	0.4113	0.34042	ATPAF2
ENSG00000139832	13	111175417	111214080	187	22	42823	0.41121	0.34046	RAB20
ENSG00000103769	15	66018392	66184329	296	19	42841	0.41119	0.34047	RAB11A
ENSG00000133794	11	13298199	13408813	248	32	42825	0.41096	0.34055	ARNTL
ENSG00000141639	18	48086448	48258194	366	43	42844	0.4108	0.34061	MAPK4
ENSG00000254647	11	2181009	2182571	5	2	42561	0.41079	0.34062	INS
ENSG00000182827	1	226332380	226374431	86	12	42832	0.41075	0.34063	ACBD3
ENSG00000039600	5	157052687	157098488	110	15	42872	0.41069	0.34065	SOX30
ENSG00000170743	11	7260009	7490273	805	69	42837	0.41065	0.34066	SYT9
ENSG00000119283	1	231297858	231357302	171	27	42838	0.41054	0.34071	TRIM67
ENSG00000115541	2	198364718	198368181	3	2	42877	0.41053	0.34071	HSPE1
ENSG00000115468	2	233470767	233547491	209	25	42619	0.41052	0.34071	EFHD1
ENSG00000134864	13	101183810	101241782	94	9	42807	0.41009	0.34087	GGACT
ENSG00000184347	5	168088745	168728133	1920	147	42797	0.41002	0.3409	SLIT3
ENSG00000198055	5	176830205	176869902	37	9	42499	0.40991	0.34093	GRK6
ENSG00000165115	9	86451613	86536342	173	14	42859	0.40987	0.34095	KIF27
ENSG00000135903	2	223064607	223163715	257	29	42594	0.40984	0.34096	PAX3
ENSG00000211456	3	45730548	45786916	187	9	42908	0.40975	0.34099	SACM1L
ENSG00000167346	11	4726157	5013659	1158	46	42836	0.40973	0.341	MMP26
ENSG00000117650	1	211836114	211848960	31	8	42880	0.40966	0.34103	NEK2
ENSG00000174844	3	57327727	57530071	668	24	42843	0.40952	0.34108	DNAH12
ENSG00000139220	12	81652045	82153332	1087	58	42845	0.40951	0.34108	PPFIA2
ENSG00000112337	6	25912982	25930946	55	8	42921	0.40936	0.34114	SLC17A2
ENSG00000108590	17	6546635	6554954	36	5	42869	0.40903	0.34126	MED31
ENSG00000196071	1	248100493	248264224	379	24	42838	0.40901	0.34127	OR2L13
ENSG00000055332	2	37326353	37384208	178	16	42815	0.40899	0.34128	EIF2AK2
ENSG00000112977	5	10679342	10761384	269	14	42856	0.40881	0.34134	DAP
ENSG00000197442	6	136878185	137113656	305	25	42787	0.40866	0.3414	MAP3K5
ENSG00000071054	2	102313312	102511149	301	19	42873	0.40837	0.3415	MAP4K4
ENSG00000139636	12	49490919	49504683	14	4	42854	0.40834	0.34151	LMBR1L
ENSG00000168826	4	4291924	4323513	104	10	42854	0.40809	0.3416	ZBTB49
ENSG00000078246	12	2986389	3050306	186	5	42610	0.40772	0.34174	TULP3
ENSG00000257599	12	29542227	29640421	283	16	42867	0.40766	0.34176	OVCH1-AS1
ENSG00000118407	6	76001575	76203454	274	15	42811	0.40744	0.34184	FILIP1
ENSG00000116521	1	155225770	155232221	8	2	42897	0.40726	0.34191	SCAMP3
ENSG00000100191	22	32614465	32651328	115	19	42858	0.40689	0.34205	SLC5A4
ENSG00000102890	16	67233014	67237932	10	3	42849	0.40665	0.34213	ELMO3
ENSG00000152219	11	30344598	30359774	38	7	42869	0.40642	0.34222	ARL14EP
ENSG00000140905	16	81115566	81130008	55	2	42836	0.40631	0.34226	GCSH
ENSG00000100429	22	50683612	50689834	15	5	42792	0.40578	0.34245	HDAC10
ENSG00000158716	1	159750722	159752333	3	1	42915	0.40576	0.34246	DUSP23
ENSG00000188580	6	124125286	125146803	2384	175	42772	0.40573	0.34247	NKAIN2
ENSG00000152684	5	52083774	52099880	38	9	42892	0.4057	0.34248	PELO
ENSG00000204681	6	29523406	29601753	239	22	42906	0.40561	0.34252	GABBR1
ENSG00000232838	20	18118517	18123813	21	7	42712	0.40556	0.34253	PET117
ENSG00000150773	11	111934734	111944998	15	3	42802	0.40535	0.34261	PIH1D2
ENSG00000112763	6	26458150	26476849	51	9	42896	0.40532	0.34262	BTN2A1
ENSG00000090989	4	56719782	56771200	106	17	42900	0.40528	0.34264	EXOC1
ENSG00000054277	1	241753404	241840678	136	27	42686	0.40502	0.34273	OPN3
ENSG00000269741	19	51499274	51512837	32	4	42586	0.40463	0.34287	KLK9
ENSG00000164946	9	14734664	14910993	632	71	42724	0.40455	0.3429	FREM1
ENSG00000179002	1	19166093	19186176	86	15	42718	0.40441	0.34296	TAS1R2
ENSG00000177494	3	111311747	111314290	2	1	42884	0.40439	0.34296	ZBED2
ENSG00000180257	19	53430388	53466164	93	16	42456	0.40436	0.34297	ZNF816
ENSG00000206181	18	44558943	44561988	15	5	42911	0.40424	0.34302	TCEB3B
ENSG00000115282	2	74710200	74722013	7	3	42841	0.4042	0.34303	TTC31
ENSG00000144040	2	73169165	73302747	193	12	42717	0.4041	0.34307	SFXN5
ENSG00000119431	9	116135699	116139279	16	4	42668	0.40388	0.34315	HDHD3
ENSG00000108950	17	66531254	66597530	148	26	42732	0.40382	0.34317	FAM20A
ENSG00000180096	16	30389454	30407312	22	4	42754	0.40372	0.34321	2001-09-01
ENSG00000146926	7	150872785	150884919	33	6	42817	0.40359	0.34326	ASB10
ENSG00000108700	17	32646055	32648421	5	1	42788	0.40359	0.34326	CCL8
ENSG00000159377	1	151372010	151374420	2	1	42933	0.40313	0.34343	PSMB4
ENSG00000250264	6	32781544	32806599	211	27	42918	0.40308	0.34344	TAP2
ENSG00000189042	19	37178514	37218603	79	7	42882	0.40306	0.34345	ZNF567
ENSG00000175470	10	133747955	133773331	54	6	42846	0.40304	0.34346	PPP2R2D
ENSG00000205133	8	93895758	94029901	246	31	42843	0.40297	0.34349	TRIQK
ENSG00000149328	11	134201768	134248235	124	33	42565	0.40286	0.34353	GLB1L2
ENSG00000156282	21	31538241	31538971	1	1	42924	0.40268	0.34359	CLDN17
ENSG00000211584	12	48147699	48176536	84	14	42725	0.40256	0.34364	SLC48A1
ENSG00000132953	13	21351469	21477187	232	15	42851	0.40256	0.34364	XPO4
ENSG00000206203	22	19118321	19120134	5	1	42647	0.40249	0.34366	TSSK2
ENSG00000104341	8	98787285	98865241	340	11	42740	0.40235	0.34371	LAPTM4B
ENSG00000198252	14	53196898	53241716	80	9	42875	0.4021	0.34381	STYX
ENSG00000163501	2	219919142	219925189	12	3	42887	0.40207	0.34382	IHH
ENSG00000137038	9	7796490	7888380	279	30	42794	0.40184	0.3439	TMEM261
ENSG00000140326	15	43015757	43029324	27	4	42817	0.40176	0.34393	CDAN1
ENSG00000267041	19	37205285	37263727	106	11	42852	0.40152	0.34402	ZNF850
ENSG00000135966	2	105880871	105946491	196	24	42885	0.40148	0.34403	TGFBRAP1
ENSG00000165209	9	125871779	126030855	159	23	42844	0.40147	0.34404	STRBP
ENSG00000175573	11	65684279	65686588	5	1	42929	0.40117	0.34415	C11orf68
ENSG00000163879	1	38022520	38032458	28	7	42801	0.401	0.34421	DNALI1
ENSG00000072110	14	69340860	69446157	379	40	42821	0.40101	0.34421	ACTN1
ENSG00000074047	2	121493199	121750229	568	67	42661	0.40081	0.34428	GLI2
ENSG00000214872	11	57308979	57318108	20	3	42885	0.40076	0.3443	SMTNL1
ENSG00000172201	6	19837617	19840915	11	4	42328	0.40051	0.34439	ID4
ENSG00000183647	19	58111253	58124090	23	7	42855	0.4005	0.3444	ZNF530
ENSG00000183807	6	117073363	117086886	43	11	42722	0.40022	0.3445	FAM162B
ENSG00000171243	7	16501106	16570205	261	24	42852	0.3998	0.34465	SOSTDC1
ENSG00000172667	3	178735011	178790067	86	11	42728	0.39979	0.34466	ZMAT3
ENSG00000197958	9	130209953	130213684	7	1	42831	0.39974	0.34467	RPL12
ENSG00000160953	19	1285890	1378430	125	20	42639	0.39918	0.34488	MUM1
ENSG00000058063	3	182511288	182639423	233	13	42879	0.39892	0.34498	ATP11B
ENSG00000157985	2	236402733	237040444	1284	96	42557	0.39864	0.34508	AGAP1
ENSG00000119640	14	75519924	75536186	22	3	42832	0.39848	0.34514	ACYP1
ENSG00000164938	8	95938200	95961639	50	6	42889	0.39838	0.34517	TP53INP1
ENSG00000187720	15	71389291	72075722	1959	144	42796	0.39841	0.34517	THSD4
ENSG00000158022	1	26377795	26394927	36	4	42839	0.39837	0.34518	TRIM63
ENSG00000059122	16	2961938	3001209	202	24	42557	0.39821	0.34524	FLYWCH1
ENSG00000122375	10	88414314	88426605	49	11	42865	0.39818	0.34525	OPN4
ENSG00000174370	11	128769460	128775930	2	1	42573	0.3979	0.34535	C11orf45
ENSG00000164404	5	132196873	132202576	14	4	42848	0.39782	0.34538	GDF9
ENSG00000066697	9	103189438	103213511	61	6	42870	0.39775	0.34541	MSANTD3
ENSG00000180228	2	179296141	179316239	15	6	42891	0.3976	0.34546	PRKRA
ENSG00000128585	7	130794855	131181395	871	78	42801	0.39757	0.34547	MKLN1
ENSG00000269531	12	80198742	80202321	2	1	42914	0.39696	0.3457	AC073569.1
ENSG00000197894	4	99992132	100009952	79	9	42875	0.39693	0.34571	ADH5
ENSG00000125798	20	22561643	22566093	5	1	42807	0.39678	0.34576	FOXA2
ENSG00000147874	9	19053141	19103117	212	18	42839	0.39677	0.34577	HAUS6
ENSG00000254772	11	62327073	62342401	16	2	42755	0.39677	0.34577	EEF1G
ENSG00000175662	17	17746828	17875736	162	6	42833	0.39613	0.34601	TOM1L2
ENSG00000166341	11	6642556	6677085	87	18	42780	0.39604	0.34604	DCHS1
ENSG00000198920	17	6481468	6544247	175	15	42871	0.39596	0.34607	KIAA0753
ENSG00000124253	20	56136136	56141513	24	7	42754	0.39574	0.34615	PCK1
ENSG00000187838	17	7293046	7307416	29	8	42655	0.3956	0.3462	TMEM256-PLSCR3
ENSG00000262481	17	7293053	7307416	29	8	42655	0.3956	0.3462	C17orf61-PLSCR3
ENSG00000156006	8	18248755	18258728	44	7	42854	0.39545	0.34625	NAT2
ENSG00000188766	19	38879061	38886881	21	3	42896	0.39544	0.34626	SPRED3
ENSG00000131094	17	43037061	43045439	25	7	42860	0.3954	0.34627	C1QL1
ENSG00000174456	12	110465872	110511491	88	14	42874	0.39538	0.34628	C12orf76
ENSG00000108306	17	37415384	37558776	244	10	42849	0.39516	0.34636	FBXL20
ENSG00000153250	2	161128662	161350305	476	34	42884	0.39453	0.3466	RBMS1
ENSG00000164107	4	174446120	174451380	6	3	42471	0.39438	0.34665	HAND2
ENSG00000117899	15	81239667	81282219	91	5	42884	0.39401	0.34679	MESDC2
ENSG00000178860	8	72753784	72756703	8	3	42797	0.39375	0.34688	MSC
ENSG00000196705	19	21324827	21373034	81	11	42819	0.39353	0.34696	ZNF431
ENSG00000015532	17	48423453	48440499	32	5	42754	0.39334	0.34703	XYLT2
ENSG00000168412	4	187454809	187476721	82	17	42848	0.39297	0.34717	MTNR1A
ENSG00000076067	12	56915713	56984745	125	11	42757	0.39293	0.34719	RBMS2
ENSG00000139496	13	25875662	25923938	29	9	42783	0.39272	0.34726	NUPL1
ENSG00000157191	1	16767167	16786573	38	8	42683	0.39267	0.34728	NECAP2
ENSG00000173137	8	145596790	145618457	21	4	42819	0.39268	0.34728	ADCK5
ENSG00000117153	1	202860228	202897764	73	7	42881	0.39262	0.3473	KLHL12
ENSG00000102547	13	49882786	50018262	348	29	42812	0.39242	0.34737	CAB39L
ENSG00000196353	3	131252399	132004254	2611	86	42834	0.39223	0.34744	CPNE4
ENSG00000138356	2	201450591	201541787	267	27	42851	0.39219	0.34746	AOX1
ENSG00000218891	19	56088899	56092211	10	3	42658	0.39204	0.34751	ZNF579
ENSG00000232013	3	145782358	145784156	3	2	42914	0.39184	0.34759	AC107021.1
ENSG00000183648	14	92582466	92588261	36	4	42886	0.3918	0.3476	NDUFB1
ENSG00000198366	6	26020718	26021186	1	1	42880	0.39179	0.34761	HIST1H3A
ENSG00000107187	9	139088096	139096955	18	5	42533	0.3916	0.34768	LHX3
ENSG00000138641	4	89442199	89629693	347	20	42851	0.39143	0.34774	HERC3
ENSG00000196565	11	5274420	5667019	1833	87	42854	0.39131	0.34779	HBG2
ENSG00000156136	4	71858255	71896631	46	5	42880	0.39127	0.3478	DCK
ENSG00000091106	2	32449522	32490923	79	9	42839	0.39112	0.34785	NLRC4
ENSG00000188559	20	20370196	20693131	335	15	42773	0.39094	0.34792	RALGAPA2
ENSG00000249624	21	34619079	34655517	66	16	42664	0.39075	0.34799	AP000295.9
ENSG00000176177	22	40139049	40289868	170	14	42805	0.39076	0.34799	ENTHD1
ENSG00000081059	5	133450402	133487556	70	10	42854	0.39068	0.34802	TCF7
ENSG00000122376	10	88853918	88951225	163	16	42851	0.39059	0.34805	FAM35A
ENSG00000166748	15	86685227	87572283	3227	141	42843	0.39048	0.34809	AGBL1
ENSG00000163795	2	27600098	27603657	3	2	42844	0.39044	0.3481	ZNF513
ENSG00000080854	11	133778459	133826880	130	22	42757	0.39021	0.34819	IGSF9B
ENSG00000118402	6	80624529	80657297	108	10	42877	0.39005	0.34825	ELOVL4
ENSG00000151065	12	2055220	2113701	192	9	42892	0.3899	0.3483	DCP1B
ENSG00000012822	12	54104903	54121529	37	8	42718	0.38953	0.34844	CALCOCO1
ENSG00000138185	10	97471536	97637023	471	23	42911	0.38929	0.34853	ENTPD1
ENSG00000115368	2	190306159	190340291	171	5	42909	0.38896	0.34865	WDR75
ENSG00000119471	9	115142217	115234690	261	12	42873	0.38898	0.34865	HSDL2
ENSG00000162669	1	91726323	91870426	291	20	42791	0.38888	0.34868	HFM1
ENSG00000184117	22	29950797	29977326	70	8	42839	0.38866	0.34876	NIPSNAP1
ENSG00000165060	9	71650175	71715094	234	18	42852	0.38856	0.3488	FXN
ENSG00000128708	2	172778958	172848599	154	22	42886	0.38851	0.34882	HAT1
ENSG00000115204	2	27532360	27548547	15	6	42869	0.38843	0.34885	MPV17
ENSG00000135341	6	91223292	91296764	163	14	42871	0.38835	0.34888	MAP3K7
ENSG00000198488	11	76745385	76753096	23	5	42828	0.38753	0.34918	B3GNT6
ENSG00000143036	1	95285898	95360802	230	37	42811	0.38743	0.34922	SLC44A3
ENSG00000106038	7	27282164	27290112	13	5	42888	0.38741	0.34922	EVX1
ENSG00000173335	20	23583047	23586513	6	2	42901	0.38737	0.34924	CST9
ENSG00000116560	1	35641979	35658749	21	1	42933	0.3872	0.3493	SFPQ
ENSG00000116670	1	11734537	11751707	13	3	41984	0.38699	0.34938	MAD2L2
ENSG00000160818	1	156564279	156571288	34	3	42906	0.38669	0.34949	GPATCH4
ENSG00000023516	13	42846289	42897396	106	12	42779	0.38636	0.34962	AKAP11
ENSG00000177025	19	58469805	58485902	44	6	42794	0.38595	0.34977	C19orf18
ENSG00000143375	1	151482986	151511168	38	9	42754	0.38561	0.34989	CGN
ENSG00000169442	1	26644448	26647014	10	3	42900	0.38549	0.34994	CD52
ENSG00000162804	2	241938255	242034983	258	30	42754	0.38533	0.35	SNED1
ENSG00000096080	6	43639040	43655528	39	7	42754	0.38529	0.35001	MRPS18A
ENSG00000163515	3	108462271	108476231	29	6	42911	0.38519	0.35005	RETNLB
ENSG00000114554	3	126707437	126756235	159	19	42887	0.38512	0.35007	PLXNA1
ENSG00000143110	1	112016414	112021134	7	3	42789	0.38512	0.35008	C1orf162
ENSG00000064835	3	87308554	87325737	36	8	42845	0.38471	0.35023	POU1F1
ENSG00000130208	19	45417504	45422606	10	5	42623	0.38452	0.35029	APOC1
ENSG00000188761	1	114420790	114430169	17	5	42826	0.38431	0.35038	BCL2L15
ENSG00000253729	8	48685669	48872743	105	11	42827	0.38392	0.35052	PRKDC
ENSG00000254093	8	10622473	10697394	405	19	42808	0.38378	0.35057	PINX1
ENSG00000145545	5	6633456	6669675	144	17	42890	0.38357	0.35065	SRD5A1
ENSG00000183542	12	10559983	10562356	7	1	42926	0.38354	0.35066	KLRC4
ENSG00000144524	2	232646381	232673963	47	7	42890	0.38344	0.3507	COPS7B
ENSG00000177675	12	7499281	7632493	273	31	42823	0.38342	0.3507	CD163L1
ENSG00000090534	3	184089723	184095932	13	4	42707	0.38324	0.35077	THPO
ENSG00000253787	5	67485704	67494235	28	7	42816	0.38296	0.35087	RP11-404L6.2
ENSG00000105397	19	10461209	10491352	80	14	42859	0.38294	0.35088	TYK2
ENSG00000186815	12	113658855	113736390	109	4	42871	0.38291	0.35089	TPCN1
ENSG00000170264	2	62051989	62081278	72	11	42820	0.38271	0.35097	FAM161A
ENSG00000175868	11	14926543	15103888	303	10	42853	0.38228	0.35113	CALCB
ENSG00000092621	1	120202421	120286838	177	23	42827	0.38175	0.35132	PHGDH
ENSG00000131899	17	18128901	18148189	39	5	42767	0.38158	0.35139	LLGL1
ENSG00000269074	2	11603927	11606274	6	2	42828	0.38148	0.35142	AC099344.1
ENSG00000198610	10	5237425	5260912	117	10	42858	0.38147	0.35143	AKR1C4
ENSG00000163602	3	72420976	72496069	73	17	42729	0.38145	0.35144	RYBP
ENSG00000145358	4	101107027	101111939	33	9	42876	0.38129	0.35149	DDIT4L
ENSG00000196437	19	37902057	37960177	103	17	42889	0.38117	0.35154	ZNF569
ENSG00000196862	2	108443388	108507297	8	3	42678	0.38108	0.35157	RGPD4
ENSG00000004948	7	93053799	93204042	373	27	42718	0.38102	0.35159	CALCR
ENSG00000130363	6	159393903	159421219	158	7	42922	0.38098	0.35161	RSPH3
ENSG00000108187	10	70042417	70092806	168	10	42818	0.3809	0.35164	PBLD
ENSG00000171877	15	44162962	44487450	373	14	42852	0.3809	0.35164	FRMD5
ENSG00000188474	19	12203078	12225491	43	8	42844	0.38079	0.35168	ZNF788
ENSG00000115464	2	61414598	61697904	575	22	42859	0.38073	0.3517	USP34
ENSG00000187123	2	150186499	150330662	276	25	42818	0.38061	0.35175	LYPD6
ENSG00000145901	5	150409506	150473138	219	31	42829	0.38056	0.35176	TNIP1
ENSG00000211448	14	80663873	80854100	304	30	42833	0.38033	0.35185	DIO2
ENSG00000187257	7	77325760	77412339	226	19	42844	0.38012	0.35193	RSBN1L
ENSG00000070081	11	17229700	17371521	283	17	42764	0.38009	0.35194	NUCB2
ENSG00000237330	1	1006346	1009687	7	2	42640	0.37972	0.35208	RNF223
ENSG00000132429	6	105606155	105627870	58	6	42905	0.37953	0.35215	POPDC3
ENSG00000124702	6	42981951	42989036	9	2	42896	0.37933	0.35222	KLHDC3
ENSG00000173706	3	124684554	124774802	239	23	42792	0.37929	0.35224	HEG1
ENSG00000160305	21	47878812	47989926	351	23	42848	0.37919	0.35227	DIP2A
ENSG00000048462	16	12058964	12061925	13	4	42754	0.37918	0.35228	TNFRSF17
ENSG00000147869	9	14719722	14722715	14	4	42814	0.3791	0.35231	CER1
ENSG00000197622	1	151023447	151042801	27	9	42752	0.37894	0.35237	CDC42SE1
ENSG00000132300	2	86333305	86369280	84	9	42874	0.37891	0.35238	PTCD3
ENSG00000140279	15	45384848	45406542	29	2	42894	0.37871	0.35245	DUOX2
ENSG00000139734	13	60239717	60738121	1060	27	42879	0.37848	0.35254	DIAPH3
ENSG00000158445	20	47980414	48099184	396	34	42825	0.37848	0.35254	KCNB1
ENSG00000125952	14	65472892	65569413	215	25	42817	0.37839	0.35257	MAX
ENSG00000155592	16	25247322	25269252	48	7	42824	0.37831	0.3526	ZKSCAN2
ENSG00000198324	12	111798455	111806925	11	3	42870	0.37826	0.35262	FAM109A
ENSG00000196781	9	84198598	84304220	183	44	42596	0.37787	0.35276	TLE1
ENSG00000171501	9	125315391	125316493	13	3	42893	0.37756	0.35288	OR1N2
ENSG00000122692	9	33041762	33076665	96	13	42860	0.37742	0.35293	SMU1
ENSG00000119929	10	101462315	101515891	70	12	42860	0.37741	0.35293	CUTC
ENSG00000196865	10	115614420	115676953	53	13	42794	0.37742	0.35293	NHLRC2
ENSG00000168502	18	8705659	8832776	351	44	42694	0.37733	0.35296	SOGA2
ENSG00000224474	10	99179228	99185831	9	5	42873	0.37731	0.35297	AL355490.1
ENSG00000099194	10	102106881	102124591	25	6	42812	0.37733	0.35297	SCD
ENSG00000101425	20	36888551	36965907	196	35	42725	0.37728	0.35298	BPI
ENSG00000184949	22	38974125	39052634	161	11	42876	0.37729	0.35298	FAM227A
ENSG00000151465	10	12237964	12292588	135	17	42771	0.37723	0.353	CDC123
ENSG00000070886	1	22890057	22930087	136	20	42729	0.37722	0.35301	EPHA8
ENSG00000114251	3	55499743	55523973	48	11	42771	0.37713	0.35304	WNT5A
ENSG00000183155	1	202848085	202858263	24	6	42816	0.37699	0.35309	RABIF
ENSG00000125484	9	135545422	135570342	80	7	42849	0.3769	0.35312	GTF3C4
ENSG00000256053	14	104029299	104073860	101	12	42804	0.37692	0.35312	APOPT1
ENSG00000104894	19	49838428	49846592	14	2	42903	0.37687	0.35313	CD37
ENSG00000137198	6	16238811	16295780	113	18	42811	0.37657	0.35325	GMPR
ENSG00000177143	18	580367	581524	3	1	42423	0.37654	0.35326	CETN1
ENSG00000229676	19	22817126	22850472	148	4	42879	0.37649	0.35328	ZNF492
ENSG00000163946	3	56654161	56717265	233	21	42912	0.37631	0.35334	FAM208A
ENSG00000127928	7	93220885	93540577	822	50	42808	0.37607	0.35343	GNGT1
ENSG00000136697	2	113825547	113833427	39	8	42701	0.37586	0.35351	IL1F10
ENSG00000198042	8	33342268	33358778	46	6	42756	0.3758	0.35353	MAK16
ENSG00000163686	3	58223233	58281420	194	18	42836	0.37557	0.35362	ABHD6
ENSG00000103485	16	29674600	29710020	37	8	42656	0.37554	0.35363	QPRT
ENSG00000101082	20	35240721	35274619	33	16	42733	0.37552	0.35364	SLA2
ENSG00000174574	1	39456895	39471731	47	6	42843	0.37531	0.35372	AKIRIN1
ENSG00000212657	17	39463952	39465505	8	2	42922	0.37531	0.35372	KRTAP16-1
ENSG00000165633	10	50222290	50323554	326	16	42786	0.37511	0.35379	VSTM4
ENSG00000101346	20	30795683	30826470	35	6	42865	0.37491	0.35386	POFUT1
ENSG00000178295	2	17935125	17966632	76	13	42910	0.37486	0.35388	GEN1
ENSG00000222004	7	26677490	26686889	23	3	42717	0.37453	0.354	C7orf71
ENSG00000123505	6	111195973	111216916	71	10	42908	0.37418	0.35413	AMD1
ENSG00000109736	4	2932288	2936586	7	3	42708	0.37413	0.35415	MFSD10
ENSG00000198130	2	191054461	191208919	389	10	42861	0.37371	0.35431	HIBCH
ENSG00000077044	2	234263153	234380750	224	24	42824	0.37356	0.35437	DGKD
ENSG00000182372	8	1703944	1734738	93	9	42811	0.37333	0.35445	CLN8
ENSG00000273173	15	25200133	25223729	24	5	42641	0.37334	0.35445	SNURF
ENSG00000188283	19	37708828	37734828	32	7	42891	0.37329	0.35447	ZNF383
ENSG00000169045	5	179041179	179061785	53	11	42750	0.37299	0.35458	HNRNPH1
ENSG00000006327	16	3068446	3072384	9	3	42493	0.37277	0.35466	TNFRSF12A
ENSG00000077684	4	129730779	129796379	80	16	42829	0.37271	0.35468	JADE1
ENSG00000065054	16	2075357	2089027	32	9	42375	0.37257	0.35473	SLC9A3R2
ENSG00000204348	6	31937587	31940069	8	4	42929	0.3723	0.35484	DXO
ENSG00000166446	16	80631803	80838226	712	51	42719	0.37219	0.35488	CDYL2
ENSG00000092758	20	61447596	61472511	93	18	42647	0.37219	0.35488	COL9A3
ENSG00000171987	11	4592653	4599050	48	11	42799	0.37214	0.3549	C11orf40
ENSG00000119973	10	120352916	120355160	10	4	42892	0.37201	0.35494	PRLHR
ENSG00000099381	16	30968615	30996437	28	3	42889	0.37195	0.35496	SETD1A
ENSG00000112062	6	35995488	36079013	195	18	42872	0.37183	0.35501	MAPK14
ENSG00000144061	2	110879888	110962643	116	8	42816	0.37164	0.35508	NPHP1
ENSG00000188177	2	113033171	113097640	113	9	42842	0.37164	0.35508	ZC3H6
ENSG00000183828	14	105639275	105647660	18	2	42744	0.37148	0.35514	NUDT14
ENSG00000162817	1	220863187	220872499	35	7	42903	0.37135	0.35519	C1orf115
ENSG00000269417	2	85122209	85122345	2	1	42933	0.3712	0.35524	AC022210.1
ENSG00000148660	10	75572259	75634343	61	6	42859	0.37094	0.35534	CAMK2G
ENSG00000124529	6	26027124	26027480	3	1	42894	0.37078	0.3554	HIST1H4B
ENSG00000112818	6	46761127	46807515	114	12	42856	0.37075	0.35541	MEP1A
ENSG00000144591	2	220363589	220371710	10	4	42749	0.37054	0.35549	GMPPA
ENSG00000038358	16	67906926	67918406	11	3	42868	0.3705	0.35551	EDC4
ENSG00000165476	10	65281123	65384883	232	21	42835	0.37041	0.35554	REEP3
ENSG00000267168	17	74729060	74734604	4	2	42775	0.3703	0.35558	RP11-318A15.7
ENSG00000165948	14	94547628	94570192	102	11	42787	0.37011	0.35565	IFI27L1
ENSG00000171311	10	99195899	99205774	22	6	42802	0.37006	0.35567	EXOSC1
ENSG00000261934	5	140782520	140892546	251	30	42897	0.37	0.35569	PCDHGA9
ENSG00000133958	14	93799565	94174222	774	24	42864	0.36998	0.3557	UNC79
ENSG00000272897	20	34220262	34262466	86	8	42907	0.3699	0.35573	RP1-309K20.6
ENSG00000187185	16	57832098	57850850	40	10	42750	0.36987	0.35574	CTD-2600O9.1
ENSG00000149428	11	118914900	118927913	16	4	42806	0.36979	0.35577	HYOU1
ENSG00000253710	13	52586534	52603800	21	5	42921	0.36955	0.35586	ALG11
ENSG00000105518	19	11453452	11457194	1	1	42894	0.36939	0.35592	TMEM205
ENSG00000176871	12	118470712	118500235	66	8	42786	0.36929	0.35595	WSB2
ENSG00000138039	2	48859428	48982880	467	49	42781	0.36921	0.35598	LHCGR
ENSG00000077380	2	172543919	172604930	112	16	42889	0.36899	0.35607	DYNC1I2
ENSG00000152464	10	15139179	15181817	162	20	42795	0.36886	0.35611	RPP38
ENSG00000124688	6	43597277	43608689	17	5	42836	0.36875	0.35616	MAD2L1BP
ENSG00000171045	8	143293441	143484601	641	34	42837	0.36872	0.35617	TSNARE1
ENSG00000106952	9	117656003	117692697	99	7	42832	0.36782	0.35651	TNFSF8
ENSG00000169621	2	68694693	68858004	421	15	42838	0.36769	0.35655	APLF
ENSG00000091317	3	32522804	32544900	47	12	42854	0.36748	0.35663	CMTM6
ENSG00000152382	1	166825747	166845564	63	7	42830	0.36736	0.35667	TADA1
ENSG00000267360	19	37583921	37701414	239	20	42861	0.36711	0.35677	CTC-454I21.3
ENSG00000244462	20	34236847	34252878	37	5	42900	0.36712	0.35677	RBM12
ENSG00000240542	17	39344697	39346891	5	3	42787	0.36693	0.35684	KRTAP9-1
ENSG00000153237	2	159027593	159313265	1089	44	42849	0.36654	0.35698	CCDC148
ENSG00000145365	4	113195698	113207059	35	2	42849	0.36647	0.35701	TIFA
ENSG00000204371	6	31847536	31865464	41	15	42918	0.3664	0.35703	EHMT2
ENSG00000159784	7	143050493	143059863	8	3	42622	0.3658	0.35726	FAM131B
ENSG00000205045	17	33791268	33864880	189	31	42693	0.36572	0.35729	SLFN12L
ENSG00000185264	22	37387163	37403882	70	9	42790	0.36568	0.3573	TEX33
ENSG00000146090	5	179527795	179636153	430	66	42676	0.36521	0.35748	RASGEF1C
ENSG00000160584	11	116714118	116969153	884	26	42891	0.36521	0.35748	SIK3
ENSG00000134453	10	6130950	6159420	78	16	42835	0.36503	0.35754	RBM17
ENSG00000204922	11	62437745	62441159	7	1	42879	0.36491	0.35759	C11orf83
ENSG00000111802	6	24650205	24667261	57	9	42875	0.36406	0.35791	TDP2
ENSG00000108557	17	17584787	17714767	173	23	42828	0.36404	0.35791	RAI1
ENSG00000117154	1	18434240	18704977	743	93	42720	0.3638	0.358	IGSF21
ENSG00000151287	13	103418340	103426161	17	6	42769	0.36379	0.35801	TEX30
ENSG00000189051	17	8294022	8301144	24	7	42734	0.36371	0.35804	RNF222
ENSG00000175727	12	122516628	122631894	191	7	42828	0.36362	0.35807	MLXIP
ENSG00000168263	9	2717502	2730037	28	7	42574	0.36358	0.35809	KCNV2
ENSG00000105202	19	40325098	40337054	24	6	42817	0.36347	0.35813	FBL
ENSG00000110931	12	121675497	121736111	160	26	42787	0.36327	0.3582	CAMKK2
ENSG00000106333	7	100199800	100205798	4	2	42696	0.36322	0.35822	PCOLCE
ENSG00000198453	19	37407231	37489602	360	14	42888	0.36322	0.35822	ZNF568
ENSG00000212721	17	39273433	39274606	6	1	42909	0.36321	0.35823	KRTAP4-11
ENSG00000159197	21	35736323	35743688	15	5	42693	0.36283	0.35837	KCNE2
ENSG00000160007	19	47421933	47508334	68	8	42704	0.36273	0.3584	ARHGAP35
ENSG00000009830	14	77741299	77787227	152	26	42866	0.36225	0.35858	POMT2
ENSG00000110066	11	67922330	67981295	92	11	42889	0.36216	0.35862	SUV420H1
ENSG00000154237	15	101459420	101610317	501	37	42782	0.36211	0.35863	LRRK1
ENSG00000212722	17	39261584	39262740	3	1	42930	0.36201	0.35867	KRTAP4-9
ENSG00000224870	1	1334902	1337426	9	3	42910	0.36191	0.35871	RP4-758J18.2
ENSG00000100296	22	29901868	29951205	110	11	42808	0.36155	0.35884	THOC5
ENSG00000114315	3	193853934	193856521	2	1	42841	0.36151	0.35886	HES1
ENSG00000130204	19	45393826	45406946	47	10	42830	0.36128	0.35894	TOMM40
ENSG00000213339	19	10812106	10824113	23	5	42831	0.36117	0.35898	QTRT1
ENSG00000134874	13	96230457	96296957	76	15	42869	0.36116	0.35899	DZIP1
ENSG00000100418	22	41994032	42017100	18	5	42865	0.36107	0.35902	DESI1
ENSG00000081189	5	88013975	88199922	308	26	42840	0.36088	0.35909	MEF2C
ENSG00000135441	12	56109820	56113871	4	2	42654	0.36073	0.35915	BLOC1S1
ENSG00000181038	17	74722912	74730018	4	2	42382	0.36054	0.35922	METTL23
ENSG00000196935	12	64238073	64541613	571	68	42776	0.36034	0.35929	SRGAP1
ENSG00000129007	15	68483043	68498417	15	3	42679	0.36028	0.35932	CALML4
ENSG00000182224	17	7761064	7765600	4	2	42674	0.36029	0.35932	CYB5D1
ENSG00000204252	6	32971955	32977389	37	9	42855	0.3602	0.35935	HLA-DOA
ENSG00000171914	15	62682725	63136830	1096	94	42749	0.36013	0.35938	TLN2
ENSG00000013588	12	13043716	13070871	71	12	42605	0.36009	0.35939	GPRC5A
ENSG00000180433	1	158724510	158725681	2	1	42766	0.36007	0.3594	OR6K6
ENSG00000203785	1	153065611	153078660	36	6	42687	0.35988	0.35947	SPRR2E
ENSG00000254901	19	19287712	19303400	55	8	42780	0.35977	0.35951	MEF2BNB
ENSG00000124615	6	39867354	39902290	94	17	42836	0.35972	0.35953	MOCS1
ENSG00000064201	11	2323227	2339430	59	7	42769	0.35969	0.35954	TSPAN32
ENSG00000130818	19	9638667	9649303	18	2	42770	0.35969	0.35954	ZNF426
ENSG00000171551	2	233344537	233352538	21	10	42658	0.35961	0.35957	ECEL1
ENSG00000154016	17	18923986	18950950	7	2	42865	0.35919	0.35973	GRAP
ENSG00000149599	20	30435440	30458550	43	11	42341	0.3591	0.35976	DUSP15
ENSG00000117139	1	202696526	202778598	195	18	42862	0.35901	0.35979	KDM5B
ENSG00000168356	3	38887260	38992052	228	23	42890	0.35883	0.35986	SCN11A
ENSG00000186017	19	36936021	36980804	81	9	42879	0.35876	0.35989	ZNF566
ENSG00000106723	9	91003334	91093609	51	3	42491	0.35872	0.3599	SPIN1
ENSG00000135297	6	74171301	74218959	109	15	42813	0.35852	0.35998	MTO1
ENSG00000197044	19	11877815	11894893	71	6	42879	0.35846	0.36	ZNF441
ENSG00000197430	10	98102973	98119092	54	9	42892	0.35826	0.36007	OPALIN
ENSG00000160471	19	55860674	55866182	4	2	42154	0.35827	0.36007	COX6B2
ENSG00000154328	8	11627148	11644855	103	16	42814	0.35815	0.36012	NEIL2
ENSG00000181908	11	64216546	64219126	3	2	42329	0.35803	0.36016	AP003774.4
ENSG00000131981	14	55590828	55612126	40	5	42872	0.35789	0.36021	LGALS3
ENSG00000111328	12	123745528	123756881	29	7	42875	0.35782	0.36024	CDK2AP1
ENSG00000113649	5	145826874	145891524	151	10	42882	0.3577	0.36028	TCERG1
ENSG00000177600	11	809647	812880	4	2	42675	0.35719	0.36047	RPLP2
ENSG00000153201	2	109335937	109402267	72	6	42814	0.35717	0.36048	RANBP2
ENSG00000162761	1	165171104	165325952	424	45	42750	0.35711	0.3605	LMX1A
ENSG00000166579	17	8316449	8393729	112	17	42647	0.35701	0.36054	NDEL1
ENSG00000268926	9	98534605	98537013	9	4	42786	0.357	0.36055	DKFZP434H0512
ENSG00000143552	1	153965161	154127592	203	16	42793	0.35695	0.36056	NUP210L
ENSG00000164086	3	52082935	52090566	5	2	42761	0.35695	0.36057	DUSP7
ENSG00000196150	8	146076632	146127553	60	6	42659	0.35665	0.36068	ZNF250
ENSG00000198276	20	62571186	62587769	18	8	42437	0.35645	0.36075	UCKL1
ENSG00000204613	6	30119722	30128711	30	6	42915	0.35606	0.3609	TRIM10
ENSG00000169169	19	50194155	50216988	57	10	42704	0.35599	0.36092	CPT1C
ENSG00000170677	18	67956137	67997436	123	17	42782	0.35548	0.36112	SOCS6
ENSG00000163631	4	74262831	74287129	22	9	42826	0.35542	0.36114	ALB
ENSG00000130635	9	137533620	137736686	735	55	42727	0.35522	0.36121	COL5A1
ENSG00000173757	17	40351186	40428725	73	10	42812	0.35524	0.36121	STAT5B
ENSG00000197256	19	11274943	11308467	112	11	42722	0.35523	0.36121	KANK2
ENSG00000196326	10	5196335	5244449	199	18	42846	0.35519	0.36122	AKR1CL1
ENSG00000118503	6	138188351	138204449	28	5	42832	0.35514	0.36124	TNFAIP3
ENSG00000125247	13	101256181	101327347	192	14	42788	0.35513	0.36125	TMTC4
ENSG00000168264	1	234740015	234745271	10	4	42677	0.35509	0.36126	IRF2BP2
ENSG00000198242	17	27046411	27051377	5	3	42902	0.355	0.36129	RPL23A
ENSG00000135077	5	156512843	156569880	164	14	42831	0.35471	0.3614	HAVCR2
ENSG00000269964	6	78400375	78636691	610	20	42905	0.35441	0.36151	MEI4
ENSG00000096264	6	41303393	41318625	50	7	42795	0.3544	0.36152	NCR2
ENSG00000163012	2	187692562	187713935	85	4	42844	0.35437	0.36153	ZSWIM2
ENSG00000133115	13	39540062	39565203	86	16	42849	0.35438	0.36153	STOML3
ENSG00000247626	2	198570087	198573113	1	1	42863	0.35429	0.36156	MARS2
ENSG00000204038	10	82009466	82013395	17	4	42820	0.35417	0.36161	AL359195.1
ENSG00000184164	22	50311815	50321188	77	5	42903	0.35416	0.36161	CRELD2
ENSG00000165389	14	34901995	34931562	85	8	42853	0.35409	0.36163	SPTSSA
ENSG00000123200	13	46528600	46626894	180	13	42866	0.35408	0.36164	ZC3H13
ENSG00000143315	1	159997462	160001783	6	4	42635	0.35405	0.36165	PIGM
ENSG00000205220	16	67968405	67970990	2	1	42931	0.35392	0.3617	PSMB10
ENSG00000110841	12	27676364	27848497	534	43	42800	0.35349	0.36186	PPFIBP1
ENSG00000100368	22	37309670	37336491	87	7	42735	0.35349	0.36186	CSF2RB
ENSG00000176925	11	4842551	4843686	3	2	42890	0.35319	0.36197	OR51F2
ENSG00000137203	6	10393419	10419892	34	7	42691	0.35307	0.36202	TFAP2A
ENSG00000147432	8	42552519	42592550	172	5	42909	0.35302	0.36204	CHRNB3
ENSG00000128534	7	117824086	117832878	46	4	42886	0.35288	0.36209	NAA38
ENSG00000110911	12	51373184	51422349	118	11	42831	0.35242	0.36226	SLC11A2
ENSG00000140829	16	72127461	72146811	52	7	42884	0.35239	0.36227	DHX38
ENSG00000257062	12	21200113	21329829	422	24	42883	0.35232	0.3623	RP11-125O5.2
ENSG00000108395	17	57059999	57184282	153	15	42731	0.35229	0.36231	TRIM37
ENSG00000269881	16	299546	319942	49	5	42789	0.3522	0.36234	ITFG3
ENSG00000268413	17	42335297	42355825	45	14	42640	0.35211	0.36238	AC003043.1
ENSG00000129455	19	51499263	51505967	19	3	42649	0.35201	0.36242	KLK8
ENSG00000229729	3	88108424	88188123	166	5	42882	0.35196	0.36244	RP11-159G9.5
ENSG00000153147	4	144434616	144478639	73	6	42870	0.35196	0.36244	SMARCA5
ENSG00000166741	11	114128509	114184007	94	14	42776	0.35187	0.36247	NNMT
ENSG00000112799	6	6588341	6655216	296	42	42716	0.3518	0.36249	LY86
ENSG00000140451	15	65107831	65117867	39	7	42757	0.35124	0.3627	PIF1
ENSG00000158457	7	128784712	128808671	73	8	42685	0.35091	0.36283	TSPAN33
ENSG00000227051	14	96505661	96560417	194	17	42846	0.35078	0.36287	C14orf132
ENSG00000171150	2	46926091	46990268	227	24	42819	0.35016	0.36311	SOCS5
ENSG00000188313	3	146232967	146262651	135	14	42810	0.35012	0.36312	PLSCR1
ENSG00000197586	20	25176329	25207365	94	12	42845	0.35013	0.36312	ENTPD6
ENSG00000109107	17	26900133	26904282	2	1	42816	0.35005	0.36315	ALDOC
ENSG00000105618	19	54618837	54635140	41	9	42717	0.34976	0.36326	PRPF31
ENSG00000197496	20	45338126	45364965	58	8	42815	0.34961	0.36332	SLC2A10
ENSG00000145687	5	80708840	81047616	668	36	42850	0.34931	0.36343	SSBP2
ENSG00000137834	15	66994566	67074338	206	26	42784	0.34927	0.36344	SMAD6
ENSG00000183032	14	37147636	37642071	1202	83	42819	0.34903	0.36354	SLC25A21
ENSG00000105866	7	21467652	21554440	249	30	42860	0.34896	0.36356	SP4
ENSG00000137171	6	43008515	43042837	73	9	42880	0.34872	0.36365	KLC4
ENSG00000183473	22	37600278	37608362	19	5	42697	0.3485	0.36373	SSTR3
ENSG00000146826	7	99752043	99756338	3	2	42810	0.34844	0.36375	C7orf43
ENSG00000179168	19	38874905	38878722	9	3	42822	0.34846	0.36375	GGN
ENSG00000132535	17	7093209	7123021	42	8	42723	0.34843	0.36376	DLG4
ENSG00000154655	18	5954705	6415236	924	66	42783	0.34841	0.36376	L3MBTL4
ENSG00000139921	14	51706880	51722759	33	7	42890	0.34836	0.36379	TMX1
ENSG00000021762	11	3108346	3187969	387	46	42699	0.3483	0.36381	OSBPL5
ENSG00000205116	1	1361508	1363167	5	2	42417	0.34819	0.36385	TMEM88B
ENSG00000176160	17	56497528	56565745	73	10	42831	0.34811	0.36388	HSF5
ENSG00000144746	3	69134095	69155217	53	8	42817	0.34773	0.36402	ARL6IP5
ENSG00000065029	6	35226686	35263762	81	10	42877	0.34769	0.36404	ZNF76
ENSG00000143107	1	109255279	109285365	64	15	42852	0.34766	0.36405	FNDC7
ENSG00000105967	7	115575202	115799950	504	28	42816	0.34728	0.36419	TFEC
ENSG00000170153	4	141780961	142134031	1025	74	42768	0.34701	0.36429	RNF150
ENSG00000185842	1	225083964	225586996	1473	31	42897	0.34673	0.3644	DNAH14
ENSG00000122557	7	35672269	35735181	137	15	42857	0.34659	0.36445	HERPUD2
ENSG00000203710	1	207669492	207813992	231	23	42882	0.34656	0.36446	CR1
ENSG00000178562	2	204571198	204603635	68	9	42800	0.34657	0.36446	CD28
ENSG00000106013	7	117854727	117882785	60	7	42884	0.34641	0.36452	ANKRD7
ENSG00000071242	6	166822852	167319939	1518	124	42768	0.34626	0.36457	RPS6KA2
ENSG00000198625	1	204485511	204542871	114	9	42872	0.34621	0.36459	MDM4
ENSG00000137558	8	75736772	75767264	76	12	42877	0.34599	0.36468	PI15
ENSG00000138018	2	26531415	26618759	205	24	42837	0.34596	0.36469	EPT1
ENSG00000064199	11	124543694	124567414	28	4	42850	0.34588	0.36472	SPA17
ENSG00000132465	4	71521258	71547534	14	2	42860	0.34579	0.36475	IGJ
ENSG00000171724	16	77822427	78014004	629	80	42777	0.3458	0.36475	VAT1L
ENSG00000183638	8	10463859	10569697	175	25	42650	0.34565	0.3648	RP1L1
ENSG00000123064	12	113594979	113623284	36	2	42891	0.34547	0.36487	DDX54
ENSG00000174697	7	127881337	127897681	32	7	42761	0.34538	0.36491	LEP
ENSG00000129292	8	133787618	133861052	114	12	42878	0.34526	0.36495	PHF20L1
ENSG00000095321	9	131857089	131873468	22	2	42716	0.34506	0.36502	CRAT
ENSG00000171055	2	36778570	36873230	291	21	42740	0.34437	0.36529	FEZ2
ENSG00000176244	10	15119522	15130775	61	13	42854	0.34436	0.36529	ACBD7
ENSG00000131188	5	176873446	176883283	13	4	42777	0.34427	0.36532	PRR7
ENSG00000102805	13	77564795	77576652	40	7	42852	0.34419	0.36535	CLN5
ENSG00000125968	20	30193086	30194318	5	2	42730	0.34405	0.3654	ID1
ENSG00000184428	8	144386554	144442149	185	16	42762	0.34387	0.36547	TOP1MT
ENSG00000167825	11	55702932	55703876	8	2	42918	0.34383	0.36549	OR5I1
ENSG00000187244	19	45312328	45324673	41	7	42775	0.34363	0.36556	BCAM
ENSG00000187260	7	151072995	151107813	106	25	42531	0.34348	0.36562	WDR86
ENSG00000179873	19	56296770	56348166	217	37	42732	0.34339	0.36565	NLRP11
ENSG00000081803	7	121958481	122526813	1260	56	42833	0.34323	0.36571	CADPS2
ENSG00000144224	2	136499189	136542625	69	6	42867	0.34302	0.36579	UBXN4
ENSG00000188004	1	159804264	159825137	31	6	42497	0.34296	0.36582	C1orf204
ENSG00000172650	10	75434033	75457639	5	2	42653	0.34261	0.36595	AGAP5
ENSG00000268788	4	76871883	76878526	13	4	42860	0.3425	0.36599	AC110615.1
ENSG00000091164	18	54264439	54318831	91	8	42872	0.3425	0.36599	TXNL1
ENSG00000169554	2	145141648	145282147	177	33	42730	0.34247	0.366	ZEB2
ENSG00000197587	1	46972668	46979898	22	6	42765	0.34227	0.36607	DMBX1
ENSG00000261594	11	74951950	74954742	4	1	42893	0.34214	0.36612	TPBGL
ENSG00000223609	11	5253908	5256600	3	2	42379	0.34178	0.36626	HBD
ENSG00000122641	7	41724712	41742706	15	6	42560	0.34173	0.36628	INHBA
ENSG00000162040	16	1961464	1968441	32	3	42727	0.34158	0.36633	HS3ST6
ENSG00000182544	12	53645035	53648189	9	3	42767	0.34149	0.36637	MFSD5
ENSG00000181552	14	21236586	21239107	22	5	42813	0.34139	0.3664	EDDM3B
ENSG00000272968	7	5023349	5112852	358	20	42695	0.34129	0.36644	RBAK-RBAKDN
ENSG00000167930	16	284545	319942	72	7	42788	0.34112	0.36651	ITFG3
ENSG00000232941	8	52730143	52730969	1	1	42631	0.34097	0.36656	AC090186.1
ENSG00000188976	1	879584	894689	38	4	42846	0.34077	0.36664	NOC2L
ENSG00000163655	3	155588325	155661815	211	13	42914	0.34062	0.36669	GMPS
ENSG00000171872	1	44584522	44600812	46	10	42733	0.34056	0.36672	KLF17
ENSG00000151812	14	58030640	58448912	1607	78	42837	0.34046	0.36676	SLC35F4
ENSG00000180730	13	26618735	26625169	17	6	42208	0.34002	0.36692	SHISA2
ENSG00000222017	2	198557830	198639547	88	8	42833	0.33981	0.367	AC011997.1
ENSG00000117983	11	1244296	1283406	171	14	42874	0.33972	0.36703	MUC5B
ENSG00000179902	1	109648573	109656479	28	6	42745	0.3397	0.36704	C1orf194
ENSG00000122958	10	70883268	70932617	108	10	42890	0.33956	0.3671	VPS26A
ENSG00000221838	7	99699172	99707968	19	4	42869	0.33949	0.36712	AP4M1
ENSG00000079308	2	218664512	218867718	447	67	42632	0.33943	0.36714	TNS1
ENSG00000130948	9	98997588	99064434	176	25	42790	0.33924	0.36722	HSD17B3
ENSG00000260537	16	70333097	70400163	48	13	42764	0.33903	0.36729	RP11-529K1.3
ENSG00000203668	1	241792155	241799232	9	4	42604	0.339	0.36731	CHML
ENSG00000127129	1	41944446	41950344	14	3	42819	0.33877	0.36739	EDN2
ENSG00000242485	1	1337288	1342693	11	4	42895	0.33861	0.36745	MRPL20
ENSG00000197746	10	73576055	73611126	121	18	42861	0.33861	0.36745	PSAP
ENSG00000183597	22	20004537	20053449	149	24	42853	0.33836	0.36754	TANGO2
ENSG00000146955	7	140103843	140126050	63	14	42681	0.33827	0.36758	RAB19
ENSG00000135999	2	149402009	149545130	282	10	42897	0.33819	0.36761	EPC2
ENSG00000135047	9	90340434	90346308	15	5	42772	0.33817	0.36762	CTSL
ENSG00000174255	3	113953483	113956425	10	4	42813	0.3381	0.36764	ZNF80
ENSG00000186340	6	169615875	169654139	204	34	42843	0.33792	0.36771	THBS2
ENSG00000139629	12	51745031	51786651	57	14	42715	0.3375	0.36787	GALNT6
ENSG00000070423	19	647526	663277	9	3	42152	0.33748	0.36788	RNF126
ENSG00000165934	14	92588281	92630755	111	12	42896	0.33738	0.36791	CPSF2
ENSG00000173193	3	122399465	122449687	172	21	42877	0.33728	0.36795	PARP14
ENSG00000163006	2	109403213	109501933	172	13	42850	0.33723	0.36797	CCDC138
ENSG00000259066	14	93651318	93684932	78	14	42819	0.3367	0.36817	RP11-371E8.4
ENSG00000136243	7	23221446	23240630	47	4	42844	0.33666	0.36819	NUPL2
ENSG00000160113	19	17342692	17356749	32	11	42722	0.33659	0.36821	NR2F6
ENSG00000163607	3	112709765	112733907	54	12	42850	0.33637	0.36829	GTPBP8
ENSG00000105538	19	49223844	49243978	40	5	42794	0.33638	0.36829	RASIP1
ENSG00000162714	1	247460714	247495148	79	9	42819	0.33627	0.36833	ZNF496
ENSG00000196911	6	117002350	117063029	84	10	42866	0.33624	0.36835	KPNA5
ENSG00000100036	22	31031639	31065003	125	26	42791	0.33617	0.36837	SLC35E4
ENSG00000129473	14	23767999	23780968	20	8	42646	0.33603	0.36842	BCL2L2
ENSG00000171303	2	26915619	26956288	79	12	42600	0.33586	0.36849	KCNK3
ENSG00000205086	2	42162508	42181406	51	11	42753	0.33585	0.36849	C2orf91
ENSG00000022355	5	161274197	161326975	130	15	42866	0.33577	0.36852	GABRA1
ENSG00000174886	19	5891287	5904017	49	10	42819	0.3354	0.36866	NDUFA11
ENSG00000198203	2	108905095	108926371	54	11	42881	0.33524	0.36872	SULT1C2
ENSG00000137942	1	93913688	94020218	102	17	42835	0.33509	0.36878	FNBP1L
ENSG00000246223	14	98391947	98444461	172	19	42844	0.33509	0.36878	C14orf64
ENSG00000185803	8	145577795	145584932	13	3	42672	0.33506	0.36879	SLC52A2
ENSG00000134508	18	20714528	20840431	212	32	42780	0.33501	0.36881	CABLES1
ENSG00000138674	4	83739814	83822319	120	6	41971	0.33481	0.36888	SEC31A
ENSG00000100138	22	42069934	42086508	29	3	42899	0.33481	0.36888	NHP2L1
ENSG00000162738	1	160370376	160398468	60	11	42729	0.33469	0.36893	VANGL2
ENSG00000188352	9	20658308	20995954	856	37	42833	0.33457	0.36897	FOCAD
ENSG00000212933	21	46074130	46074576	2	1	42912	0.33443	0.36903	KRTAP12-4
ENSG00000161267	3	197236654	197300194	191	22	42695	0.3344	0.36904	BDH1
ENSG00000124406	4	42410390	42659122	733	35	42784	0.33421	0.36911	ATP8A1
ENSG00000144559	3	11831916	11888393	136	15	42706	0.33415	0.36913	TAMM41
ENSG00000205208	4	159587831	159593407	2	1	42703	0.33413	0.36914	C4orf46
ENSG00000182742	17	46652875	46657473	8	4	42854	0.33386	0.36924	HOXB4
ENSG00000213639	2	28974506	29025806	108	12	42877	0.33376	0.36928	PPP1CB
ENSG00000101197	20	61867235	61871859	23	5	42808	0.33357	0.36935	BIRC7
ENSG00000146410	6	136552162	136571473	3	2	42765	0.33346	0.3694	MTFR2
ENSG00000143797	2	8992820	9143942	212	14	42885	0.33326	0.36947	MBOAT2
ENSG00000166881	12	57449426	57481846	52	8	42848	0.33323	0.36948	TMEM194A
ENSG00000157637	17	79218800	79269347	157	21	42849	0.33298	0.36957	SLC38A10
ENSG00000160161	19	19649057	19657468	17	2	42891	0.33293	0.36959	CILP2
ENSG00000095397	9	117164360	117267730	326	23	42822	0.33258	0.36972	DFNB31
ENSG00000180438	3	13978756	14124311	252	12	42840	0.33236	0.36981	TPRXL
ENSG00000183111	5	148931510	149014531	236	23	42831	0.33223	0.36986	ARHGEF37
ENSG00000159713	16	67423712	67427438	8	2	42920	0.33216	0.36988	TPPP3
ENSG00000163902	3	128338817	128399918	161	15	42845	0.33211	0.3699	RPN1
ENSG00000043093	3	182655862	182703741	56	9	42835	0.33208	0.36991	DCUN1D1
ENSG00000155363	1	113215763	113243368	51	9	42896	0.33186	0.37	MOV10
ENSG00000116141	1	220701568	220837803	207	14	42733	0.33172	0.37005	MARK1
ENSG00000141576	17	74138534	74236454	209	25	42781	0.33138	0.37018	RNF157
ENSG00000160179	21	43619799	43717354	344	47	42796	0.33136	0.37019	ABCG1
ENSG00000147905	9	37120536	37358146	286	17	42862	0.33117	0.37026	ZCCHC7
ENSG00000110013	11	124503009	124565603	83	4	42873	0.33112	0.37028	SIAE
ENSG00000125812	20	23342787	23353700	25	5	42889	0.3311	0.37029	GZF1
ENSG00000061676	2	183773843	183903586	289	19	42887	0.33068	0.37044	NCKAP1
ENSG00000163792	2	27371872	27376378	5	2	42718	0.33057	0.37049	TCF23
ENSG00000183921	16	22177618	22203075	26	7	42831	0.33022	0.37062	SDR42E2
ENSG00000175877	7	73275489	73280223	16	3	42478	0.32989	0.37074	WBSCR28
ENSG00000086061	9	33025209	33039905	48	6	42876	0.32989	0.37074	DNAJA1
ENSG00000130202	19	45349432	45392485	159	23	42639	0.32985	0.37076	PVRL2
ENSG00000109674	4	178230990	178284097	131	22	42780	0.32921	0.371	NEIL3
ENSG00000035115	2	217730	266398	88	9	42877	0.32915	0.37102	SH3YL1
ENSG00000178460	8	67782984	67834283	71	9	42854	0.32908	0.37105	MCMDC2
ENSG00000141012	16	88880142	88923378	264	19	42764	0.32906	0.37105	GALNS
ENSG00000115616	2	103236166	103327777	197	29	42759	0.32884	0.37114	SLC9A2
ENSG00000129197	17	5322961	5336196	60	5	42811	0.32884	0.37114	RPAIN
ENSG00000171497	4	159630286	159644548	18	3	42896	0.32871	0.37119	PPID
ENSG00000100227	22	42979727	43010968	49	9	42646	0.32869	0.37119	POLDIP3
ENSG00000178343	4	42399856	42404504	16	6	42708	0.32863	0.37122	SHISA3
ENSG00000253976	8	56047763	56054918	21	6	42843	0.32849	0.37127	RP11-386G21.1
ENSG00000114405	3	62304648	62321888	11	5	42649	0.32787	0.37151	C3orf14
ENSG00000166736	11	113845603	113861035	46	8	42809	0.32782	0.37152	HTR3A
ENSG00000140740	16	21963981	21994981	24	6	42838	0.32776	0.37155	UQCRC2
ENSG00000176454	15	34651106	34659479	2	1	42004	0.3277	0.37157	LPCAT4
ENSG00000161681	19	51165084	51222707	49	9	42586	0.3277	0.37157	SHANK1
ENSG00000254858	19	18303992	18307758	13	3	42825	0.32759	0.37161	MPV17L2
ENSG00000166925	7	100060982	100076902	19	4	42883	0.32754	0.37163	TSC22D4
ENSG00000125875	20	416124	443197	64	9	42704	0.32755	0.37163	TBC1D20
ENSG00000205930	21	34144411	34266043	289	21	42757	0.32735	0.3717	C21orf49
ENSG00000078668	8	42249142	42263415	18	4	42905	0.32729	0.37172	VDAC3
ENSG00000204673	19	50372295	50381716	14	2	42905	0.32704	0.37182	AKT1S1
ENSG00000136147	13	50069746	50103123	100	12	42863	0.32682	0.3719	PHF11
ENSG00000174442	15	66797297	66842115	132	15	42908	0.32681	0.37191	ZWILCH
ENSG00000066117	12	50478755	50494495	15	3	42869	0.32661	0.37198	SMARCD1
ENSG00000092203	14	21944756	21967319	16	3	42877	0.32656	0.372	TOX4
ENSG00000159346	1	202909951	202927700	48	10	42876	0.32642	0.37205	ADIPOR1
ENSG00000121067	17	47676246	47755596	81	18	42789	0.32636	0.37208	SPOP
ENSG00000267855	19	8373490	8386280	41	6	42840	0.32608	0.37218	NDUFA7
ENSG00000128604	7	128577666	128590089	41	11	42882	0.32599	0.37222	IRF5
ENSG00000124383	2	71357444	71377231	60	6	42543	0.32587	0.37226	MPHOSPH10
ENSG00000110092	11	69455855	69469242	27	7	42644	0.32583	0.37228	CCND1
ENSG00000111262	12	5019071	5040527	55	11	42826	0.3255	0.3724	KCNA1
ENSG00000149231	11	96085933	96123087	82	13	42884	0.32547	0.37241	CCDC82
ENSG00000198315	6	28109688	28127250	44	6	42894	0.32536	0.37246	ZKSCAN8
ENSG00000132975	13	27329341	27334922	11	4	42882	0.32535	0.37246	GPR12
ENSG00000104442	8	66514694	66546442	100	8	42910	0.32525	0.37249	ARMC1
ENSG00000115239	2	53759810	54087170	986	63	42827	0.32498	0.3726	GPR75-ASB3
ENSG00000128581	7	100956975	100965104	37	8	42855	0.32486	0.37264	RABL5
ENSG00000117411	1	44444615	44456840	18	5	42724	0.32481	0.37266	B4GALT2
ENSG00000103202	16	446725	460367	23	6	42591	0.32461	0.37274	NME4
ENSG00000186513	11	57957906	57958990	4	1	42932	0.32457	0.37275	OR9Q2
ENSG00000104447	8	116420724	116821899	494	24	42740	0.32442	0.37281	TRPS1
ENSG00000025772	20	43570771	43589127	21	5	42771	0.32422	0.37288	TOMM34
ENSG00000196639	3	11178779	11305243	315	35	42711	0.32419	0.3729	HRH1
ENSG00000080815	14	73603126	73690399	164	18	42904	0.32412	0.37293	PSEN1
ENSG00000203876	10	111701029	111713649	19	2	42884	0.32393	0.37299	RP11-451M19.3
ENSG00000083444	1	11994262	12035595	105	10	42841	0.32382	0.37304	PLOD1
ENSG00000084674	2	21224301	21266945	54	14	42853	0.3237	0.37308	APOB
ENSG00000105696	19	18718240	18731849	41	9	42622	0.32372	0.37308	TMEM59L
ENSG00000244588	20	1206700	1277065	177	25	42708	0.32353	0.37315	RAD21L1
ENSG00000128595	7	128379346	128411861	81	8	42754	0.32334	0.37322	CALU
ENSG00000127324	12	71518865	71835678	877	47	42827	0.32322	0.37326	TSPAN8
ENSG00000171222	20	34541539	34547394	16	4	42861	0.32317	0.37328	SCAND1
ENSG00000102466	13	102372134	103054124	1714	101	42809	0.32298	0.37336	FGF14
ENSG00000198168	11	22835345	22851845	22	4	42790	0.32263	0.37349	SVIP
ENSG00000141437	18	29339525	29340843	2	1	42716	0.32254	0.37352	SLC25A52
ENSG00000174871	11	66045661	66052772	7	3	42899	0.32246	0.37355	CNIH2
ENSG00000267882	20	45947246	45949467	3	1	42653	0.32235	0.3736	AL031666.2
ENSG00000130508	2	1635659	1748624	322	39	42576	0.32231	0.37361	PXDN
ENSG00000075151	1	21132963	21503377	673	24	42828	0.32197	0.37374	EIF4G3
ENSG00000261130	16	15489611	15609205	192	26	42571	0.32192	0.37376	RP11-1021N1.1
ENSG00000115085	2	98330023	98356325	47	8	42767	0.3216	0.37388	ZAP70
ENSG00000183853	1	157963063	158070052	287	50	42688	0.32134	0.37398	KIRREL
ENSG00000151615	4	147560045	147563626	7	2	42879	0.32134	0.37398	POU4F2
ENSG00000112297	6	106959730	107018326	253	18	42841	0.32093	0.37413	AIM1
ENSG00000144230	2	128403439	128410213	23	7	42404	0.32088	0.37415	GPR17
ENSG00000147536	8	41386725	41402565	43	11	42706	0.32079	0.37419	GINS4
ENSG00000253903	8	26943694	26944766	4	2	42922	0.32073	0.37421	RP11-521M14.2
ENSG00000121775	1	32537632	32568467	35	5	42791	0.32062	0.37425	TMEM39B
ENSG00000198558	6	27840926	27841289	1	1	42915	0.32061	0.37425	HIST1H4L
ENSG00000134317	2	10085341	10142411	253	18	42847	0.32035	0.37435	GRHL1
ENSG00000166333	11	6624961	6632102	28	4	42469	0.32032	0.37436	ILK
ENSG00000173421	3	49235861	49295537	58	9	42904	0.32015	0.37443	CCDC36
ENSG00000100612	14	60610838	60636574	66	3	42819	0.32015	0.37443	DHRS7
ENSG00000182256	15	27216429	27778373	1215	109	42729	0.3199	0.37452	GABRG3
ENSG00000179674	3	160394948	160396233	2	1	42790	0.31985	0.37454	ARL14
ENSG00000171951	2	224461658	224467221	8	3	42747	0.31978	0.37457	SCG2
ENSG00000058673	1	203764782	203823252	150	11	42784	0.31948	0.37468	ZC3H11A
ENSG00000076604	17	27071002	27077974	8	3	42807	0.31924	0.37477	TRAF4
ENSG00000086619	1	236378855	236445319	335	11	42843	0.31921	0.37479	ERO1LB
ENSG00000255508	11	62327075	62359003	25	3	42781	0.31871	0.37497	MIR3654
ENSG00000077092	3	25215823	25639423	1441	75	42784	0.31865	0.37499	RARB
ENSG00000181773	1	27719148	27722318	1	1	42868	0.31848	0.37506	GPR3
ENSG00000112242	6	20402398	20493941	168	28	42713	0.3184	0.37509	E2F3
ENSG00000166189	10	103825147	103827792	2	1	42874	0.31826	0.37514	HPS6
ENSG00000162065	16	2525147	2555735	5	2	42638	0.31819	0.37517	TBC1D24
ENSG00000149922	16	30097114	30103208	7	3	42625	0.31798	0.37525	TBX6
ENSG00000173818	17	78388965	78411886	78	16	42772	0.31795	0.37526	ENDOV
ENSG00000100968	14	24834879	24848810	30	7	42782	0.31791	0.37528	NFATC4
ENSG00000108799	17	40852293	40897071	34	5	42815	0.31756	0.37541	EZH1
ENSG00000198467	9	35681989	35691017	21	6	42826	0.31742	0.37546	TPM2
ENSG00000115271	2	163175350	163228105	33	3	42866	0.31734	0.37549	GCA
ENSG00000040608	22	20228938	20270769	4	2	42301	0.31717	0.37556	RTN4R
ENSG00000089159	12	120648250	120703574	70	10	42817	0.31713	0.37557	PXN
ENSG00000188316	10	118609023	118671299	58	8	42749	0.31696	0.37564	ENO4
ENSG00000187918	11	5474638	5475707	7	3	42914	0.3169	0.37566	OR51I2
ENSG00000176383	12	122688090	122693499	12	3	42643	0.31645	0.37583	B3GNT4
ENSG00000134308	2	9724101	9771143	87	10	42764	0.3164	0.37585	YWHAQ
ENSG00000148143	9	109625378	109775915	204	33	42852	0.31635	0.37587	ZNF462
ENSG00000196704	17	66243715	66253297	22	6	42821	0.31633	0.37588	AMZ2
ENSG00000103742	15	65673802	65715410	67	15	42615	0.31627	0.3759	IGDCC4
ENSG00000204396	6	31733367	31745108	22	9	42914	0.31618	0.37593	VWA7
ENSG00000214215	12	93096619	93102325	10	5	42870	0.31617	0.37594	C12orf74
ENSG00000250641	6	31674681	31685695	25	9	42901	0.31614	0.37595	MEGT1
ENSG00000152661	6	121756838	121770873	32	7	42828	0.31604	0.37599	GJA1
ENSG00000039523	16	67552321	67580691	34	8	42871	0.31602	0.37599	FAM65A
ENSG00000197380	19	47150869	47164395	31	7	42704	0.31596	0.37602	DACT3
ENSG00000099246	10	27793197	27831143	48	8	42856	0.31589	0.37604	RAB18
ENSG00000221949	12	62995531	62997214	7	3	42892	0.31585	0.37606	C12orf61
ENSG00000131845	19	57862675	57871266	28	10	42755	0.31585	0.37606	ZNF304
ENSG00000184470	22	19863040	19929341	271	29	42758	0.31581	0.37607	TXNRD2
ENSG00000105750	19	21106028	21133503	139	8	42844	0.31568	0.37612	ZNF85
ENSG00000197376	12	48901137	48923680	90	11	42882	0.31561	0.37615	OR8S1
ENSG00000167236	17	34340096	34345005	14	3	42900	0.31558	0.37616	CCL23
ENSG00000101350	20	30865467	30922814	75	8	42865	0.31535	0.37625	KIF3B
ENSG00000147601	8	73921099	73960357	64	8	42878	0.31524	0.37629	TERF1
ENSG00000159479	1	43849588	43855479	4	2	42603	0.3152	0.37631	MED8
ENSG00000170854	3	97660662	97691301	33	9	42730	0.31502	0.37637	MINA
ENSG00000100351	22	40297086	40369725	88	18	42635	0.31456	0.37655	GRAP2
ENSG00000075429	17	64831235	64881603	161	36	42702	0.31439	0.37661	CACNG5
ENSG00000120279	6	153019030	153045702	86	10	42861	0.31413	0.37671	MYCT1
ENSG00000104695	8	30631973	30671830	95	10	42862	0.31396	0.37678	PPP2CB
ENSG00000115520	2	198318147	198340032	16	4	42751	0.31389	0.3768	COQ10B
ENSG00000091592	17	5402747	5522744	503	18	42843	0.31367	0.37689	NLRP1
ENSG00000179331	11	107799229	107834208	94	16	42821	0.31364	0.3769	RAB39A
ENSG00000177042	11	695428	705028	38	10	42753	0.31359	0.37691	TMEM80
ENSG00000112214	6	97010424	97064512	138	12	42891	0.31355	0.37693	FHL5
ENSG00000233701	3	138760944	138763734	10	2	42826	0.31346	0.37696	PRR23C
ENSG00000187013	17	59489112	59490641	3	1	42892	0.31307	0.37711	C17orf82
ENSG00000164168	4	148538534	148593195	12	6	42751	0.31299	0.37714	TMEM184C
ENSG00000149600	20	31290493	31331803	125	9	42640	0.3128	0.37722	COMMD7
ENSG00000175893	9	14611069	14693469	309	30	42835	0.31255	0.37731	ZDHHC21
ENSG00000155099	8	92006024	92053292	83	11	42842	0.31236	0.37738	TMEM55A
ENSG00000027847	5	177027101	177037348	28	6	42711	0.31174	0.37762	B4GALT7
ENSG00000107798	10	90973326	91174314	414	53	42783	0.31164	0.37766	LIPA
ENSG00000249139	20	44165625	44176065	9	5	42642	0.31144	0.37773	EPPIN-WFDC6
ENSG00000187778	12	49950327	49961936	18	4	42871	0.31138	0.37776	MCRS1
ENSG00000065802	2	239335383	239360891	105	12	42885	0.31128	0.3778	ASB1
ENSG00000169016	2	11584501	11606297	66	6	42846	0.31103	0.37789	E2F6
ENSG00000221883	3	48955221	48956818	1	1	42894	0.31096	0.37791	ARIH2OS
ENSG00000162745	1	161952982	161993644	115	20	42807	0.31079	0.37798	OLFML2B
ENSG00000240303	3	132276982	132379567	155	17	42886	0.31073	0.378	ACAD11
ENSG00000165171	7	73248920	73256865	16	1	42907	0.3106	0.37805	WBSCR27
ENSG00000159921	9	36214438	36277053	144	14	42790	0.31032	0.37816	GNE
ENSG00000101040	20	45837859	45985567	164	23	42700	0.31029	0.37817	ZMYND8
ENSG00000124762	6	36644305	36655116	33	8	42728	0.31004	0.37827	CDKN1A
ENSG00000267987	9	124103625	124110410	15	7	42870	0.30981	0.37835	AL161784.1
ENSG00000107897	10	27484146	27531059	280	12	42872	0.30977	0.37837	ACBD5
ENSG00000076662	19	10444452	10450499	26	4	42814	0.30972	0.37839	ICAM3
ENSG00000146281	6	89855769	89875284	44	5	42863	0.30955	0.37845	PM20D2
ENSG00000149054	11	6947635	7005863	149	15	42774	0.3095	0.37847	ZNF215
ENSG00000169989	4	153690506	153700916	19	4	42857	0.309	0.37866	TIGD4
ENSG00000110108	11	60681346	60690915	10	3	42879	0.30901	0.37866	TMEM109
ENSG00000111879	6	119280928	119470552	536	37	42852	0.30891	0.37869	FAM184A
ENSG00000047249	8	54628117	54756118	124	6	42805	0.30892	0.37869	ATP6V1H
ENSG00000128915	15	60711808	60771359	104	9	42849	0.30872	0.37877	NARG2
ENSG00000117122	1	17300997	17307330	14	4	42726	0.3083	0.37893	MFAP2
ENSG00000044090	6	43005355	43021683	29	8	42879	0.30825	0.37894	CUL7
ENSG00000187792	22	24083769	24093279	20	5	42481	0.30822	0.37896	ZNF70
ENSG00000255767	2	3579574	3595547	59	12	42772	0.30809	0.37901	RP13-512J5.1
ENSG00000130479	19	17830051	17845325	60	7	42856	0.30802	0.37903	MAP1S
ENSG00000144741	3	66119285	66438540	624	37	42745	0.30778	0.37912	SLC25A26
ENSG00000186577	6	34214157	34217247	8	3	42881	0.30776	0.37913	C6orf1
ENSG00000198961	5	108670410	108745695	217	13	42908	0.3076	0.37919	PJA2
ENSG00000062194	5	56469775	56560506	147	19	42746	0.30759	0.3792	GPBP1
ENSG00000120725	5	138282409	138629246	353	16	42714	0.30756	0.37921	SIL1
ENSG00000170604	19	46386866	46389376	4	2	42830	0.30756	0.37921	IRF2BP1
ENSG00000140600	15	84115980	84287495	387	53	42811	0.30726	0.37932	SH3GL3
ENSG00000145632	5	57749809	57756087	24	5	42895	0.30725	0.37933	PLK2
ENSG00000188818	5	710471	851101	101	6	42477	0.30704	0.37941	ZDHHC11
ENSG00000140835	16	71559136	71572649	15	6	42691	0.30683	0.37948	CHST4
ENSG00000175548	12	38710380	38717784	17	3	42796	0.30674	0.37952	ALG10B
ENSG00000171195	4	71296209	71348714	192	19	42890	0.30658	0.37958	MUC7
ENSG00000143126	1	109792641	109818372	71	13	42714	0.30648	0.37962	CELSR2
ENSG00000043039	11	129245835	129322171	251	44	42790	0.30649	0.37962	BARX2
ENSG00000143727	2	264140	278283	26	4	42861	0.30629	0.37969	ACP1
ENSG00000228919	4	7940728	7942022	8	1	42834	0.30609	0.37977	AC097381.1
ENSG00000135211	7	77423045	77427897	11	5	42805	0.30596	0.37982	TMEM60
ENSG00000148308	9	135906076	135933890	45	4	42834	0.30584	0.37986	GTF3C5
ENSG00000006634	7	87505531	87538856	62	8	42880	0.3058	0.37988	DBF4
ENSG00000188379	9	21384254	21385396	1	1	42743	0.30579	0.37988	IFNA2
ENSG00000267173	19	44833848	44905774	250	28	42765	0.30569	0.37992	CTC-512J12.6
ENSG00000254834	11	56344212	56345263	2	1	42921	0.3056	0.37995	OR5M10
ENSG00000253953	5	140767452	140892546	289	24	42896	0.30533	0.38006	PCDHGB4
ENSG00000167774	19	8373167	8386263	42	5	42842	0.30525	0.38009	NDUFA7
ENSG00000057149	18	61322431	61329197	11	4	42727	0.30516	0.38012	SERPINB3
ENSG00000152495	5	110559351	110830584	673	43	42792	0.30472	0.38029	CAMK4
ENSG00000134759	18	33709407	33757909	123	13	42869	0.30464	0.38032	ELP2
ENSG00000188895	17	38278551	38293042	25	4	42827	0.30459	0.38034	MSL1
ENSG00000119401	9	119449581	119463579	26	6	42903	0.30451	0.38037	TRIM32
ENSG00000177873	3	40518604	40531727	13	3	42816	0.30446	0.38039	ZNF619
ENSG00000134056	5	68513587	68525956	29	4	42898	0.30439	0.38041	MRPS36
ENSG00000215277	14	23654525	23742686	261	25	42685	0.30438	0.38042	C14orf164
ENSG00000146360	6	110299514	110301921	2	1	42814	0.30415	0.3805	GPR6
ENSG00000196660	1	219858769	220131989	791	36	42836	0.30408	0.38053	SLC30A10
ENSG00000186638	9	34252379	34329198	150	15	42896	0.3039	0.3806	KIF24
ENSG00000129009	15	74466012	74469213	10	2	42767	0.30357	0.38073	ISLR
ENSG00000205209	19	35084234	35166604	323	24	42861	0.30353	0.38074	SCGB2B2
ENSG00000261717	16	75446582	75498604	206	14	42783	0.30346	0.38077	RP11-77K12.1
ENSG00000213809	12	10524952	10544473	48	5	42904	0.30329	0.38083	KLRK1
ENSG00000188760	2	220408385	220415317	9	2	41653	0.30324	0.38085	TMEM198
ENSG00000113194	5	175874629	175937075	108	13	42753	0.30312	0.3809	FAF2
ENSG00000137804	15	41624892	41673248	66	8	42867	0.30296	0.38096	NUSAP1
ENSG00000137947	1	89318615	89357627	106	9	42854	0.30284	0.38101	GTF2B
ENSG00000196104	4	167654535	168155947	1486	67	42796	0.3028	0.38102	SPOCK3
ENSG00000249590	22	30805244	30824977	44	11	42756	0.30251	0.38113	RP4-539M6.19
ENSG00000170775	7	124386051	124405681	40	8	42849	0.3025	0.38114	GPR37
ENSG00000120949	1	12123434	12204264	108	24	42623	0.30211	0.38129	TNFRSF8
ENSG00000175329	22	35462129	35483380	111	9	42859	0.30192	0.38136	ISX
ENSG00000113360	5	31400604	31532303	314	24	42847	0.30189	0.38137	DROSHA
ENSG00000269514	12	48592170	48595814	26	5	42886	0.30163	0.38147	DKFZP779L1853
ENSG00000156304	21	33043346	33104388	123	15	42804	0.30162	0.38147	SCAF4
ENSG00000166938	15	66585555	66626236	105	18	42899	0.30116	0.38165	DIS3L
ENSG00000146112	6	30644166	30655672	19	4	42912	0.30096	0.38172	PPP1R18
ENSG00000164244	5	126853301	126890781	83	6	42882	0.30084	0.38177	PRRC1
ENSG00000135245	7	128095903	128098472	5	2	42823	0.30079	0.38179	HILPDA
ENSG00000103264	16	87360593	87425748	196	29	42731	0.3006	0.38186	FBXO31
ENSG00000120063	17	63006833	63052957	5	3	42742	0.30051	0.38189	GNA13
ENSG00000103978	15	42502730	42565861	83	13	42811	0.29998	0.3821	TMEM87A
ENSG00000204544	6	30951495	30957680	34	8	42916	0.2996	0.38224	MUC21
ENSG00000183733	2	71004442	71017775	53	6	42881	0.2995	0.38228	FIGLA
ENSG00000215788	1	6521211	6526255	8	2	42683	0.29934	0.38234	TNFRSF25
ENSG00000053372	1	19578033	19586622	52	8	42916	0.29902	0.38246	MRTO4
ENSG00000089177	20	16252749	16554078	1025	47	42872	0.29893	0.3825	KIF16B
ENSG00000121764	1	32083287	32098119	30	4	42759	0.29887	0.38252	HCRTR1
ENSG00000196586	6	76458909	76629254	278	17	42868	0.29872	0.38258	MYO6
ENSG00000154997	7	55861237	55930482	207	25	42858	0.29858	0.38263	2014-09-01
ENSG00000170624	5	155297354	156194799	2284	89	42813	0.29853	0.38265	SGCD
ENSG00000174111	17	36508111	36556019	34	5	42721	0.29847	0.38267	SOCS7
ENSG00000124466	19	43964939	43969812	12	4	42844	0.29843	0.38269	LYPD3
ENSG00000149043	11	1848709	1858751	20	5	42302	0.29832	0.38273	SYT8
ENSG00000131844	5	70883115	70954531	133	12	42776	0.29829	0.38274	MCCC2
ENSG00000213973	19	22939007	22966909	131	7	42916	0.29824	0.38276	ZNF99
ENSG00000146276	6	89887220	89940997	223	30	42863	0.29812	0.38281	GABRR1
ENSG00000007171	17	26083792	26127525	108	18	42807	0.29809	0.38282	NOS2
ENSG00000187860	22	30752624	30774647	74	7	42887	0.29805	0.38283	CCDC157
ENSG00000197157	7	127292234	127732661	653	29	42856	0.29799	0.38286	SND1
ENSG00000145740	5	68389473	68426896	67	6	42699	0.29779	0.38293	SLC30A5
ENSG00000166825	15	90328120	90358633	98	11	42711	0.29745	0.38306	ANPEP
ENSG00000162654	1	89646831	89664615	31	6	42850	0.2974	0.38308	GBP4
ENSG00000184635	19	20011722	20046384	93	14	42900	0.29735	0.3831	ZNF93
ENSG00000234237	1	180941695	180949868	10	2	42850	0.29726	0.38313	AL162431.1
ENSG00000213937	16	3062457	3064506	3	1	42269	0.29716	0.38317	CLDN9
ENSG00000167014	15	45248900	45271427	57	4	42911	0.29666	0.38336	C15orf43
ENSG00000237440	19	20718631	20748615	151	16	42703	0.29657	0.3834	ZNF737
ENSG00000090060	14	96967770	97033448	94	10	42746	0.29641	0.38346	PAPOLA
ENSG00000149488	20	2517253	2622430	383	27	42733	0.29637	0.38347	TMC2
ENSG00000122133	9	138453602	138458801	14	3	42699	0.29623	0.38353	PAEP
ENSG00000174177	16	88772871	88781794	58	11	42791	0.29615	0.38356	CTU2
ENSG00000111335	12	113416200	113449528	77	10	42594	0.29608	0.38358	OAS2
ENSG00000069275	1	205681947	205719404	80	17	42886	0.29597	0.38363	NUCKS1
ENSG00000182752	9	118916083	119164601	256	38	42572	0.29543	0.38383	PAPPA
ENSG00000185798	3	196281056	196295545	26	3	42591	0.2948	0.38407	WDR53
ENSG00000115840	2	172640880	172864766	506	25	42892	0.29476	0.38409	SLC25A12
ENSG00000169914	1	20209006	20239438	71	13	42805	0.29458	0.38416	OTUD3
ENSG00000103249	16	1494935	1525581	178	17	42823	0.29442	0.38422	CLCN7
ENSG00000136267	7	14184674	15014402	2469	132	42772	0.29439	0.38423	DGKB
ENSG00000166359	19	33622996	33666701	119	14	42802	0.29415	0.38432	WDR88
ENSG00000115457	2	217497551	217529159	34	7	42729	0.29402	0.38437	IGFBP2
ENSG00000138685	4	123747863	123819391	256	26	42867	0.29392	0.38441	FGF2
ENSG00000175265	15	34671269	34880704	115	17	42528	0.29392	0.38441	GOLGA8A
ENSG00000168843	4	162305049	163085187	2517	91	42819	0.2937	0.38449	FSTL5
ENSG00000003137	2	72356367	72375167	28	7	42732	0.29346	0.38459	CYP26B1
ENSG00000175155	17	57409050	57479090	127	16	42826	0.29345	0.38459	YPEL2
ENSG00000182572	6	27839623	27840099	1	1	42928	0.2934	0.38461	HIST1H3I
ENSG00000100053	22	25595817	25603330	25	11	42679	0.29326	0.38466	CRYBB3
ENSG00000136521	3	179322478	179345435	28	4	42887	0.29317	0.3847	NDUFB5
ENSG00000115414	2	216225163	216300895	222	23	42750	0.29308	0.38473	FN1
ENSG00000151917	6	56819773	56892140	130	7	42743	0.29267	0.38489	BEND6
ENSG00000173715	11	66511922	66610987	82	17	42773	0.29248	0.38496	C11orf80
ENSG00000116754	1	70671365	70718735	53	7	42836	0.29245	0.38497	SRSF11
ENSG00000114956	2	74153953	74186088	81	9	42850	0.29246	0.38497	DGUOK
ENSG00000099917	22	20850200	20941919	204	15	42790	0.29229	0.38503	MED15
ENSG00000268313	1	205682497	205684153	2	1	42931	0.29177	0.38523	AC119673.1
ENSG00000006016	19	18683030	18718551	110	16	42728	0.29177	0.38523	CRLF1
ENSG00000197965	1	167690429	167761156	186	25	42736	0.29172	0.38525	MPZL1
ENSG00000168658	2	98703579	98929762	576	32	42687	0.29173	0.38525	VWA3B
ENSG00000138101	2	25600067	25896503	396	41	42745	0.29163	0.38529	DTNB
ENSG00000204956	5	140710252	140892546	416	32	42888	0.29162	0.38529	PCDHGA1
ENSG00000162367	1	47681962	47697892	31	6	42869	0.29153	0.38532	TAL1
ENSG00000169704	3	128779610	128781249	1	1	42803	0.29145	0.38535	GP9
ENSG00000102794	13	77522632	77532777	23	8	42869	0.29144	0.38536	IRG1
ENSG00000221946	19	35634154	35645204	2	1	41899	0.29142	0.38537	FXYD7
ENSG00000183785	22	18593097	18629321	75	13	42674	0.29135	0.38539	TUBA8
ENSG00000136068	3	57994127	58157982	373	30	42754	0.29133	0.3854	FLNB
ENSG00000158163	3	137780832	137834660	112	7	42879	0.29106	0.3855	DZIP1L
ENSG00000111667	12	6961292	6975796	8	3	42624	0.29099	0.38553	USP5
ENSG00000143473	1	210856555	211307457	1325	76	42838	0.29093	0.38555	KCNH1
ENSG00000166831	15	65032091	65067786	89	11	42829	0.2906	0.38568	RBPMS2
ENSG00000204644	6	29640169	29648887	62	10	42919	0.2904	0.38575	ZFP57
ENSG00000111266	12	12628829	12715317	188	20	42821	0.29033	0.38578	DUSP16
ENSG00000075240	22	46971909	47075688	439	31	42789	0.29033	0.38578	GRAMD4
ENSG00000099904	22	20116979	20135530	34	8	42879	0.2903	0.38579	ZDHHC8
ENSG00000134057	5	68462837	68474072	29	3	42842	0.29022	0.38582	CCNB1
ENSG00000136159	13	48611703	48621358	22	7	42844	0.2902	0.38583	NUDT15
ENSG00000065609	6	84262599	84419410	283	19	42828	0.29004	0.38589	SNAP91
ENSG00000103381	16	12756919	12897874	365	34	42634	0.28981	0.38598	CPPED1
ENSG00000253767	5	140772381	140892546	281	24	42899	0.28978	0.38599	PCDHGA8
ENSG00000205250	16	67226072	67232821	11	4	42883	0.28975	0.386	E2F4
ENSG00000157796	4	39184024	39287430	167	9	42807	0.28969	0.38603	WDR19
ENSG00000130475	19	17858527	17899377	131	17	42771	0.28966	0.38604	FCHO1
ENSG00000225556	1	151810295	151813033	5	2	42518	0.2896	0.38606	C2CD4D
ENSG00000078295	5	7396321	7830194	1023	77	42787	0.28939	0.38614	ADCY2
ENSG00000161914	19	11594242	11616738	66	6	42882	0.28934	0.38616	ZNF653
ENSG00000185619	4	699537	764428	223	29	42835	0.28929	0.38618	PCGF3
ENSG00000213123	3	196018090	196045170	59	7	42850	0.2892	0.38621	TCTEX1D2
ENSG00000119707	14	73525144	73588122	111	18	42835	0.28912	0.38625	RBM25
ENSG00000130413	11	8413418	8615836	565	23	42882	0.28875	0.38639	STK33
ENSG00000187017	1	6484848	6521430	92	9	42754	0.28867	0.38642	ESPN
ENSG00000082515	5	154320630	154348971	64	10	42861	0.28865	0.38643	MRPL22
ENSG00000230000	7	62809239	62812151	1	1	41611	0.28863	0.38643	AC006455.1
ENSG00000151948	12	129337972	129469509	405	55	42692	0.28844	0.38651	GLT1D1
ENSG00000101198	20	61872136	61904046	187	28	42776	0.28811	0.38663	NKAIN4
ENSG00000128654	2	177134123	177202753	112	12	42758	0.2879	0.38671	MTX2
ENSG00000107864	10	93806449	94050844	301	17	42872	0.28786	0.38673	CPEB3
ENSG00000101782	18	21032787	21066567	74	12	42857	0.28783	0.38674	RIOK3
ENSG00000136560	2	161993419	162092732	151	13	42888	0.28777	0.38676	TANK
ENSG00000156261	21	30428126	30446118	25	7	42846	0.28746	0.38688	CCT8
ENSG00000178093	19	19623227	19626838	4	1	42910	0.28729	0.38695	TSSK6
ENSG00000198033	13	19747910	19755992	58	5	42748	0.28714	0.387	TUBA3C
ENSG00000118596	12	59989848	60176395	411	22	42823	0.28707	0.38703	SLC16A7
ENSG00000143614	1	153777201	153895451	180	14	42863	0.28668	0.38718	GATAD2B
ENSG00000174970	11	55734975	55735990	12	1	42926	0.2865	0.38725	OR10AG1
ENSG00000069849	3	141594966	141645356	173	18	42876	0.28644	0.38727	ATP1B3
ENSG00000119632	14	94594116	94596590	5	3	42757	0.28641	0.38728	IFI27L2
ENSG00000153253	2	165944032	166060577	255	19	42745	0.2861	0.3874	SCN3A
ENSG00000113302	5	158741791	158757895	34	6	42818	0.28583	0.38751	IL12B
ENSG00000049860	5	73935848	74018472	228	33	42720	0.28569	0.38756	HEXB
ENSG00000178125	8	67876334	67968839	125	11	42881	0.28566	0.38757	PPP1R42
ENSG00000177380	19	49622646	49654283	81	13	42745	0.28529	0.38771	PPFIA3
ENSG00000000460	1	169631245	169823221	807	28	42867	0.28525	0.38773	C1orf112
ENSG00000215217	5	7830491	7851603	77	11	42787	0.28523	0.38773	C5orf49
ENSG00000166578	12	113633246	113658899	37	2	42895	0.28502	0.38781	IQCD
ENSG00000197406	14	102027688	102029789	1	1	42556	0.28487	0.38787	DIO3
ENSG00000120727	5	138677276	138705406	18	4	42312	0.28469	0.38794	PAIP2
ENSG00000215504	11	85563600	85565986	8	2	42903	0.28466	0.38795	AP000974.1
ENSG00000175756	1	1309110	1310875	7	3	42899	0.28461	0.38797	AURKAIP1
ENSG00000154065	18	21178890	21242849	82	16	42786	0.28437	0.38806	ANKRD29
ENSG00000173065	17	27082996	27182250	131	7	42864	0.2842	0.38813	FAM222B
ENSG00000145782	5	115163893	115177555	21	6	42669	0.28411	0.38816	ATG12
ENSG00000104067	15	29991571	30261068	574	44	42745	0.28385	0.38826	TJP1
ENSG00000101558	18	9913999	9960018	117	17	42818	0.28367	0.38833	VAPA
ENSG00000135914	2	231972944	231989832	18	7	42805	0.28353	0.38838	HTR2B
ENSG00000156218	15	84322838	84708594	954	43	42869	0.28274	0.38869	ADAMTSL3
ENSG00000102452	13	101706130	102068843	1152	72	42839	0.28269	0.38871	NALCN
ENSG00000144355	2	172949468	172954405	7	4	42876	0.28203	0.38896	DLX1
ENSG00000184302	14	60975669	60979568	7	2	42887	0.28202	0.38896	SIX6
ENSG00000106526	7	149941005	150020814	123	10	42719	0.28199	0.38897	ACTR3C
ENSG00000142875	1	84543745	84704181	224	21	42840	0.28197	0.38898	PRKACB
ENSG00000169604	2	69240310	69476459	601	62	42809	0.2814	0.3892	ANTXR1
ENSG00000112234	6	99316420	99395849	137	16	42887	0.28135	0.38922	FBXL4
ENSG00000136457	17	48541857	48546327	10	4	42785	0.28129	0.38924	CHAD
ENSG00000117318	1	23884409	23886285	6	2	42726	0.28105	0.38934	ID3
ENSG00000160883	5	176307870	176326333	44	12	42781	0.28103	0.38934	HK3
ENSG00000264278	18	74506688	74534251	90	15	42823	0.28102	0.38935	RP11-162A12.2
ENSG00000136696	2	113779668	113810444	98	12	42787	0.28096	0.38937	IL36B
ENSG00000056291	4	72897521	73013784	299	9	42879	0.28095	0.38937	NPFFR2
ENSG00000170162	6	117586721	117594728	19	3	42856	0.28079	0.38944	VGLL2
ENSG00000136536	2	160569000	160627538	211	17	42899	0.28069	0.38947	2007-03-01
ENSG00000240972	22	24236191	24237414	3	1	42836	0.28068	0.38948	MIF
ENSG00000102683	13	23755091	23899304	925	61	42831	0.28064	0.38949	SGCG
ENSG00000196119	11	124439893	124441037	2	1	42830	0.28051	0.38954	OR8A1
ENSG00000167202	15	78276378	78370066	273	21	42835	0.28052	0.38954	TBC1D2B
ENSG00000109758	4	3443614	3451211	35	12	42685	0.28012	0.38969	HGFAC
ENSG00000108018	10	108333421	108924292	1387	96	42815	0.28013	0.38969	SORCS1
ENSG00000167970	16	2303738	2312343	10	4	42478	0.28008	0.38971	AC009065.1
ENSG00000135100	12	121416346	121440315	94	15	42885	0.28002	0.38973	HNF1A
ENSG00000138669	4	82009837	82136218	257	14	42843	0.27957	0.3899	PRKG2
ENSG00000171202	11	85359011	85367591	16	4	42847	0.27951	0.38993	TMEM126A
ENSG00000198901	15	91509270	91538859	92	9	42866	0.27939	0.38997	PRC1
ENSG00000172345	15	81601394	81616524	44	11	42782	0.2793	0.39001	STARD5
ENSG00000108788	17	40719086	40725257	12	3	42863	0.2792	0.39005	MLX
ENSG00000203618	22	19710468	19712294	1	1	42590	0.27918	0.39005	GP1BB
ENSG00000197177	10	134884433	134945179	227	35	42607	0.27917	0.39006	GPR123
ENSG00000197745	11	62063754	62066536	7	3	42752	0.27907	0.39009	SCGB1D4
ENSG00000122008	5	74807581	74896969	131	15	42901	0.27893	0.39015	POLK
ENSG00000255737	12	58120054	58122139	1	1	42893	0.27887	0.39017	AGAP2-AS1
ENSG00000204424	6	31674640	31685581	24	8	42901	0.27865	0.39026	LY6G6F
ENSG00000269897	10	22605317	22618471	4	1	42762	0.27848	0.39032	COMMD3-BMI1
ENSG00000125788	20	123010	126392	5	2	42894	0.27844	0.39034	DEFB126
ENSG00000028137	1	12227060	12269285	91	9	42776	0.27833	0.39038	TNFRSF1B
ENSG00000165553	14	77731826	77737655	10	5	42831	0.27826	0.39041	NGB
ENSG00000197119	14	100757448	100772884	33	8	42706	0.27798	0.39052	SLC25A29
ENSG00000182963	17	42875816	42908184	50	11	42776	0.27776	0.3906	GJC1
ENSG00000213762	19	58125601	58134724	23	5	42900	0.27776	0.3906	ZNF134
ENSG00000127080	9	95375466	95432547	145	16	42911	0.27773	0.39061	IPPK
ENSG00000181904	5	134181370	134195427	9	5	42758	0.2777	0.39062	C5orf24
ENSG00000129696	8	33330904	33371119	120	10	42721	0.27759	0.39066	TTI2
ENSG00000172005	2	95691422	95719737	13	3	42793	0.27745	0.39072	MAL
ENSG00000065989	19	10527449	10580305	90	12	42764	0.27734	0.39076	PDE4A
ENSG00000135740	16	67271586	67306093	37	9	42867	0.27731	0.39077	SLC9A5
ENSG00000070047	11	576486	612222	104	15	42828	0.27716	0.39083	PHRF1
ENSG00000094796	17	39549976	39553844	16	4	42875	0.27659	0.39105	KRT31
ENSG00000006074	17	34391640	34399392	7	1	42020	0.27652	0.39108	CCL18
ENSG00000165283	9	35099888	35103154	3	1	42769	0.27647	0.39109	STOML2
ENSG00000188269	19	14903302	14946188	141	24	42777	0.27631	0.39115	OR7A5
ENSG00000185736	10	1228073	1779670	1956	161	42719	0.27624	0.39118	ADARB2
ENSG00000164011	1	43312280	43318148	4	2	42661	0.27582	0.39134	ZNF691
ENSG00000173692	2	231921578	232037541	180	19	42849	0.27574	0.39137	PSMD1
ENSG00000099783	19	8509651	8553998	130	14	42856	0.2757	0.39139	HNRNPM
ENSG00000198844	17	8213559	8225829	39	10	42824	0.27567	0.3914	ARHGEF15
ENSG00000132437	7	50526134	50633154	495	26	42895	0.27487	0.39171	DDC
ENSG00000163428	3	120043356	120068186	73	11	42896	0.2744	0.39189	LRRC58
ENSG00000115137	2	25166505	25194963	51	10	42855	0.27435	0.39191	DNAJC27
ENSG00000069812	1	6472478	6484730	31	5	42856	0.27414	0.39199	HES2
ENSG00000130699	20	60528525	60640866	241	19	42301	0.27359	0.3922	TAF4
ENSG00000100412	22	41865129	41924993	64	13	42788	0.27354	0.39222	ACO2
ENSG00000163539	3	33537737	33759848	298	21	42833	0.27346	0.39225	CLASP2
ENSG00000166523	12	8685901	8693559	15	3	42821	0.27337	0.39229	CLEC4E
ENSG00000105404	19	42460833	42463542	3	1	42748	0.2733	0.39231	RABAC1
ENSG00000181722	3	114056941	114866118	1374	80	42822	0.27328	0.39232	ZBTB20
ENSG00000076984	19	7968728	7979363	34	12	42607	0.27327	0.39232	MAP2K7
ENSG00000204822	2	74699085	74700449	3	2	42901	0.27315	0.39237	MRPL53
ENSG00000153933	17	54911460	54946036	71	4	42699	0.27276	0.39252	DGKE
ENSG00000074219	19	49843852	49865714	37	4	42865	0.27259	0.39258	TEAD2
ENSG00000151470	4	130014472	130037795	73	9	42883	0.27257	0.39259	C4orf33
ENSG00000134291	12	48357352	48362661	14	5	42902	0.27251	0.39261	TMEM106C
ENSG00000214248	19	7963689	7968427	12	4	42511	0.27194	0.39283	AC010336.1
ENSG00000101247	20	13765596	13799067	100	15	42885	0.27168	0.39293	NDUFAF5
ENSG00000171136	19	14138960	14141854	8	2	42686	0.27157	0.39298	RLN3
ENSG00000088298	20	33703167	33865928	332	22	42861	0.2715	0.393	EDEM2
ENSG00000204577	19	54720147	54746602	21	3	41827	0.27144	0.39302	LILRB3
ENSG00000244482	19	54720737	54746649	21	3	41827	0.27144	0.39302	LILRA6
ENSG00000171360	17	39592698	39597173	32	6	42895	0.27139	0.39305	KRT38
ENSG00000183682	1	39957318	39991607	58	13	42773	0.27109	0.39316	BMP8A
ENSG00000100697	14	95552565	95624347	79	11	42756	0.27092	0.39323	DICER1
ENSG00000182352	17	72580818	72590348	28	5	42868	0.27086	0.39325	C17orf77
ENSG00000179965	16	30418618	30440920	16	5	42339	0.27075	0.39329	ZNF771
ENSG00000183303	11	7817452	7818520	8	1	42413	0.27071	0.39331	OR5P2
ENSG00000079337	12	48128455	48164823	120	20	42742	0.2706	0.39335	RAPGEF3
ENSG00000109062	17	72744791	72765492	18	5	42763	0.27027	0.39348	SLC9A3R1
ENSG00000103363	16	2821415	2827298	14	1	42726	0.27022	0.3935	TCEB2
ENSG00000134240	1	120290619	120311528	44	9	42808	0.27013	0.39353	HMGCS2
ENSG00000255394	8	11618896	11620309	11	4	42781	0.26993	0.39361	C8orf49
ENSG00000187726	11	73661364	73681411	67	11	42845	0.26981	0.39365	DNAJB13
ENSG00000144214	2	99900701	99921205	30	6	42889	0.26969	0.3937	LYG1
ENSG00000165716	9	139607022	139618502	38	10	42551	0.26966	0.39371	FAM69B
ENSG00000230062	6	46714654	46727243	16	4	42740	0.26959	0.39374	ANKRD66
ENSG00000178397	7	6369040	6388612	62	13	42662	0.26954	0.39376	FAM220A
ENSG00000113749	5	175085033	175113245	19	3	42743	0.26945	0.39379	HRH2
ENSG00000183864	22	41829496	41843027	18	2	42916	0.2693	0.39385	TOB2
ENSG00000111684	12	7085348	7125814	44	6	42815	0.26928	0.39386	LPCAT3
ENSG00000174151	1	110036674	110045554	11	2	42520	0.26893	0.39399	CYB561D1
ENSG00000198948	4	170907748	170954182	106	15	42698	0.26889	0.39401	MFAP3L
ENSG00000204740	10	19492779	20079330	2138	80	42799	0.26874	0.39406	MALRD1
ENSG00000173578	3	46058516	46069234	24	3	42922	0.26867	0.39409	XCR1
ENSG00000167769	19	6306153	6333640	85	11	42819	0.26856	0.39413	ACER1
ENSG00000213416	17	39279343	39280419	3	1	42933	0.26829	0.39424	KRTAP4-12
ENSG00000160683	11	118754475	118768508	21	7	42537	0.26817	0.39428	CXCR5
ENSG00000066777	8	68085747	68255912	241	22	42883	0.26796	0.39436	ARFGEF1
ENSG00000187840	8	37887859	37917883	24	3	42771	0.26766	0.39448	EIF4EBP1
ENSG00000119703	14	75530873	75545126	23	3	42867	0.26763	0.39449	ZC2HC1C
ENSG00000003249	16	90071273	90086536	50	10	42784	0.26757	0.39451	DBNDD1
ENSG00000179840	1	9712668	9714644	4	1	42763	0.26746	0.39456	C1orf200
ENSG00000268427	22	50714103	50714350	1	1	42742	0.26739	0.39459	AL022328.1
ENSG00000170231	5	159614374	159665742	229	24	42765	0.26735	0.3946	FABP6
ENSG00000151617	4	148402069	148466106	113	13	42721	0.26716	0.39467	EDNRA
ENSG00000107679	10	124134212	124191867	140	15	42871	0.26706	0.39471	PLEKHA1
ENSG00000048392	8	103216730	103251346	112	14	42870	0.26687	0.39479	RRM2B
ENSG00000133056	1	204391756	204463852	161	16	42856	0.26677	0.39482	PIK3C2B
ENSG00000011114	14	93703896	93799438	266	16	42875	0.26657	0.3949	BTBD7
ENSG00000166558	16	84043272	84076241	255	32	42707	0.26652	0.39492	SLC38A8
ENSG00000157445	3	54156574	55108584	2605	174	42784	0.26643	0.39496	CACNA2D3
ENSG00000136933	9	127962821	127996437	67	10	42812	0.26622	0.39504	RABEPK
ENSG00000205784	19	4890449	4902879	43	9	42325	0.26608	0.39509	ARRDC5
ENSG00000177119	12	45609770	45834187	500	21	42873	0.26586	0.39517	ANO6
ENSG00000110497	11	46417964	46615675	168	18	42873	0.26583	0.39519	AMBRA1
ENSG00000136770	10	22045466	22292698	316	16	42856	0.2658	0.3952	DNAJC1
ENSG00000178662	2	166326157	166545917	402	32	42844	0.26576	0.39521	CSRNP3
ENSG00000182175	15	93586636	93632433	139	23	42480	0.26527	0.3954	RGMA
ENSG00000047662	4	17630929	17783135	336	15	42818	0.26513	0.39545	FAM184B
ENSG00000111850	6	88032301	88052043	49	4	42753	0.26512	0.39546	SMIM8
ENSG00000198771	1	167599330	167675486	262	41	42688	0.26508	0.39547	RCSD1
ENSG00000253537	5	140762467	140892546	305	23	42895	0.265	0.39551	PCDHGA7
ENSG00000229972	3	51851620	51864876	24	2	42904	0.26483	0.39557	IQCF3
ENSG00000007384	16	108058	126354	42	6	42790	0.26478	0.39559	RHBDF1
ENSG00000172354	7	100271154	100276797	7	4	42794	0.26475	0.3956	GNB2
ENSG00000133619	7	149411872	149431664	52	5	42858	0.26469	0.39563	KRBA1
ENSG00000174564	3	136665072	136729927	110	8	42855	0.26455	0.39568	IL20RB
ENSG00000164089	4	109663196	109684210	54	6	42826	0.26447	0.39571	ETNPPL
ENSG00000162194	11	62430287	62439727	16	3	42809	0.26438	0.39574	C11orf48
ENSG00000198830	1	26798941	26802463	5	2	42880	0.26398	0.3959	HMGN2
ENSG00000244752	22	25615489	25627836	35	11	42682	0.26398	0.3959	CRYBB2
ENSG00000121898	10	125465723	125699783	706	75	42746	0.26386	0.39594	CPXM2
ENSG00000184277	15	102161847	102192594	50	13	42831	0.26386	0.39594	TM2D3
ENSG00000253251	5	64920592	64926718	14	3	42842	0.2638	0.39597	CTC-534A2.2
ENSG00000136238	7	6414154	6443608	121	18	42817	0.26366	0.39602	RAC1
ENSG00000041880	3	51976361	51982883	2	1	42762	0.26364	0.39603	PARP3
ENSG00000127666	19	4815944	4831716	43	10	42813	0.2633	0.39616	TICAM1
ENSG00000162944	2	198432948	198540769	136	10	42789	0.26327	0.39617	RFTN2
ENSG00000130038	12	3715799	3873985	568	54	42807	0.26305	0.39626	EFCAB4B
ENSG00000164729	17	33519539	33521412	2	1	42838	0.2629	0.39631	SLC35G3
ENSG00000182326	12	7096351	7178336	122	11	42827	0.26286	0.39633	C1S
ENSG00000137878	15	57884106	58006943	343	36	42828	0.26262	0.39642	GCOM1
ENSG00000145569	5	14581884	14615116	33	6	42729	0.26254	0.39645	FAM105A
ENSG00000221858	7	143792141	143793186	2	1	42920	0.26253	0.39646	OR2A12
ENSG00000136928	9	101050391	101471479	1418	126	42786	0.26237	0.39652	GABBR2
ENSG00000118007	3	136055077	136471220	570	22	42878	0.26228	0.39655	STAG1
ENSG00000235531	8	72740402	73030628	1073	64	42854	0.26225	0.39656	RP11-383H13.1
ENSG00000102962	16	57392684	57400102	27	7	42873	0.26194	0.39668	CCL22
ENSG00000028839	6	134273308	134311570	83	8	42844	0.26151	0.39685	TBPL1
ENSG00000177425	12	79968759	80084877	88	8	42780	0.26141	0.39689	PAWR
ENSG00000203872	6	88054567	88075181	59	5	42545	0.26126	0.39694	C6orf163
ENSG00000042062	20	49202645	49308065	271	31	42724	0.26123	0.39696	FAM65C
ENSG00000109180	4	48807229	48863834	58	8	42769	0.26119	0.39697	OCIAD1
ENSG00000197448	7	142941186	142967947	9	5	42770	0.26068	0.39717	GSTK1
ENSG00000118363	11	74660292	74690076	52	8	42823	0.26042	0.39727	SPCS2
ENSG00000165966	12	41582250	41968392	1216	41	42849	0.26032	0.39731	PDZRN4
ENSG00000184545	11	1575274	1593150	57	6	42869	0.26028	0.39732	DUSP8
ENSG00000168811	3	159706537	159713806	15	4	42902	0.26008	0.3974	IL12A
ENSG00000130159	19	11616731	11639989	47	6	42870	0.26005	0.39741	ECSIT
ENSG00000229314	9	117085336	117088755	8	4	42466	0.25978	0.39752	ORM1
ENSG00000173110	1	161494036	161496681	5	2	41999	0.25973	0.39754	HSPA6
ENSG00000196152	9	130186661	130207651	49	4	42842	0.25965	0.39757	ZNF79
ENSG00000134758	18	29671818	29711524	79	13	42818	0.25957	0.3976	RNF138
ENSG00000162129	11	72003469	72145692	210	14	42874	0.25943	0.39765	CLPB
ENSG00000071246	14	77228532	77249354	53	13	42809	0.25929	0.39771	VASH1
ENSG00000187066	11	64852451	64856847	6	3	42904	0.25913	0.39777	TMEM262
ENSG00000160055	1	32680073	32687972	11	4	42792	0.25891	0.39785	TMEM234
ENSG00000105929	7	138391040	138484305	340	48	42663	0.25831	0.39808	ATP6V0A4
ENSG00000121903	1	33938246	33962107	49	7	42820	0.2577	0.39832	ZSCAN20
ENSG00000187164	10	118643742	118886097	210	13	42839	0.25749	0.3984	KIAA1598
ENSG00000180185	16	1876968	1890208	114	3	42874	0.25744	0.39842	FAHD1
ENSG00000187867	19	14164177	14169971	4	2	42800	0.25744	0.39842	PALM3
ENSG00000214324	3	126911974	126917025	11	5	42766	0.25741	0.39843	C3orf56
ENSG00000113638	5	40714577	40756077	89	13	42885	0.25709	0.39856	TTC33
ENSG00000198083	17	39411636	39412616	1	1	42926	0.25701	0.39859	KRTAP9-9
ENSG00000162494	1	13801445	13840543	56	12	42585	0.25681	0.39866	LRRC38
ENSG00000226976	6	37012607	37013177	2	1	42771	0.25672	0.3987	COX6A1P2
ENSG00000225828	1	32826871	32829879	1	1	42788	0.25662	0.39874	FAM229A
ENSG00000157766	15	89346674	89418585	190	30	42790	0.25659	0.39875	ACAN
ENSG00000214891	11	49075266	49080664	15	4	42854	0.25646	0.3988	TRIM64C
ENSG00000101132	20	52824386	52844591	42	9	42612	0.25642	0.39881	PFDN4
ENSG00000104973	19	50321539	50342073	39	10	42854	0.25637	0.39883	MED25
ENSG00000131979	14	55308726	55369570	159	16	42829	0.25635	0.39884	GCH1
ENSG00000203747	1	161511549	161600917	55	16	42201	0.25625	0.39888	FCGR3A
ENSG00000075043	20	62037542	62103993	238	29	42652	0.25626	0.39888	KCNQ2
ENSG00000117643	1	25943959	26112698	232	22	42714	0.2562	0.3989	MAN1C1
ENSG00000151892	10	117816444	118032979	548	45	42737	0.25608	0.39895	GFRA1
ENSG00000025800	1	32573639	32642169	59	6	42808	0.25601	0.39897	KPNA6
ENSG00000112837	6	85397069	85474237	153	15	42897	0.25594	0.399	TBX18
ENSG00000166377	18	76829285	77138283	806	21	42865	0.25552	0.39916	ATP9B
ENSG00000003989	8	17354597	17428082	335	50	42686	0.2555	0.39917	SLC7A2
ENSG00000158715	1	205626979	205649587	61	17	42702	0.25543	0.3992	SLC45A3
ENSG00000134830	19	47835404	47846606	7	3	42046	0.25541	0.39921	C5AR2
ENSG00000169851	4	30722037	31148422	1092	58	42814	0.25531	0.39924	PCDH7
ENSG00000170037	17	7835419	7853236	42	4	42868	0.25525	0.39926	CNTROB
ENSG00000049618	6	157099063	157531913	843	61	42747	0.25514	0.39931	ARID1B
ENSG00000135127	12	120427673	120532298	194	17	42860	0.25493	0.39939	CCDC64
ENSG00000166510	18	52568740	52626739	119	14	42855	0.25483	0.39943	CCDC68
ENSG00000083307	8	102504660	102681954	452	43	42800	0.25476	0.39946	GRHL2
ENSG00000256655	8	128959126	128960591	1	1	42660	0.2544	0.39959	TMEM75
ENSG00000141378	17	57751997	57784987	36	5	42856	0.25416	0.39969	PTRH2
ENSG00000238243	1	248031277	248060449	116	16	42824	0.25392	0.39978	OR2W3
ENSG00000019102	11	124617368	124622134	9	3	42877	0.25381	0.39982	VSIG2
ENSG00000119906	10	102672326	102724893	52	9	42789	0.25379	0.39983	FAM178A
ENSG00000213398	16	67973653	67978034	2	1	42918	0.25377	0.39984	LCAT
ENSG00000138079	2	44502599	44548633	116	14	42783	0.25325	0.40004	SLC3A1
ENSG00000100003	22	30792846	30821305	70	12	42810	0.25317	0.40007	SEC14L2
ENSG00000143363	1	150980896	151008189	58	12	42750	0.25285	0.40019	PRUNE
ENSG00000055044	2	203130439	203168389	70	7	42879	0.25278	0.40022	NOP58
ENSG00000215182	11	1151580	1222364	64	7	42377	0.25277	0.40022	MUC5AC
ENSG00000183134	11	60618413	60623444	26	8	42866	0.25276	0.40023	PTGDR2
ENSG00000126777	14	56025790	56168244	380	11	42884	0.25265	0.40027	KTN1
ENSG00000170890	12	120759914	120765592	12	4	42830	0.25252	0.40032	PLA2G1B
ENSG00000137343	6	30594619	30614600	32	9	42900	0.2525	0.40033	ATAT1
ENSG00000120594	10	20105168	20578785	1916	86	42829	0.25249	0.40033	PLXDC2
ENSG00000095209	9	108456825	108538893	250	13	42872	0.25228	0.40041	TMEM38B
ENSG00000170837	3	71803201	71805647	1	1	42746	0.2522	0.40044	GPR27
ENSG00000157657	9	116638562	116818871	424	38	42699	0.25213	0.40047	ZNF618
ENSG00000268856	21	46492796	46492927	1	1	42755	0.25184	0.40058	AP001579.1
ENSG00000184678	1	149856010	149858232	2	1	42677	0.25179	0.4006	HIST2H2BE
ENSG00000168032	3	40428647	40470110	76	4	42894	0.25163	0.40066	ENTPD3
ENSG00000114638	3	118892364	118924000	95	20	42797	0.25158	0.40068	UPK1B
ENSG00000156886	16	31404633	31437826	41	7	42744	0.25146	0.40073	ITGAD
ENSG00000178381	7	1191707	1200395	42	9	42762	0.2511	0.40087	ZFAND2A
ENSG00000139324	12	88536073	88593664	80	5	42909	0.25106	0.40088	TMTC3
ENSG00000139364	12	125671382	126146917	1268	120	42742	0.25103	0.40089	TMEM132B
ENSG00000055955	3	52846991	52865495	41	6	42736	0.25069	0.40103	ITIH4
ENSG00000129646	17	74270130	74303761	112	11	42802	0.25056	0.40108	QRICH2
ENSG00000162688	1	100315640	100389579	248	23	42851	0.25036	0.40116	AGL
ENSG00000165650	10	119040000	119134978	203	11	42874	0.25035	0.40116	PDZD8
ENSG00000156502	10	70939988	70968855	62	8	42911	0.25013	0.40124	SUPV3L1
ENSG00000256206	11	14515329	14541890	43	8	42863	0.24989	0.40134	PSMA1
ENSG00000100577	14	77787227	77797940	39	10	42810	0.24985	0.40135	GSTZ1
ENSG00000126773	14	60558629	60635851	181	6	42856	0.24959	0.40145	PCNXL4
ENSG00000141741	17	37884749	37887040	2	1	42402	0.24959	0.40145	MIEN1
ENSG00000110721	11	67820326	67888911	82	11	42831	0.24933	0.40155	CHKA
ENSG00000167359	11	5461800	5462744	6	2	42918	0.24914	0.40163	OR51I1
ENSG00000089169	12	113008184	113336686	555	49	42801	0.24914	0.40163	RPH3A
ENSG00000117595	1	209959036	209979465	57	7	42916	0.24895	0.4017	IRF6
ENSG00000109390	4	140188034	140223705	64	6	42871	0.24867	0.40181	NDUFC1
ENSG00000013561	5	141337893	141369856	74	8	42453	0.24866	0.40181	RNF14
ENSG00000197416	8	82437216	82443613	28	5	42799	0.24856	0.40185	FABP12
ENSG00000186583	8	145086582	145101933	15	4	42606	0.24851	0.40187	SPATC1
ENSG00000106605	7	43798279	43846939	81	11	42882	0.24833	0.40194	BLVRA
ENSG00000130175	19	11546109	11561783	18	3	42714	0.24825	0.40197	PRKCSH
ENSG00000177519	2	154333852	154335322	2	1	42519	0.248	0.40207	RPRM
ENSG00000159063	11	77811982	77850706	210	9	42858	0.24792	0.4021	ALG8
ENSG00000143442	1	151375200	151431941	64	4	42889	0.24775	0.40216	POGZ
ENSG00000167566	12	50184929	50222533	114	12	42884	0.24772	0.40218	NCKAP5L
ENSG00000180667	1	207217194	207226325	15	5	42819	0.24753	0.40225	YOD1
ENSG00000106993	9	4679559	4708398	74	7	42742	0.24726	0.40235	CDC37L1
ENSG00000151014	4	139936943	139966906	44	11	42829	0.24723	0.40236	CCRN4L
ENSG00000197629	11	58975983	58980424	10	5	42867	0.24713	0.4024	MPEG1
ENSG00000108375	17	56429861	56494956	101	13	42832	0.24703	0.40244	RNF43
ENSG00000258724	8	10582909	10697357	550	18	42799	0.24673	0.40256	SOX7
ENSG00000163359	2	238232646	238323018	163	26	42760	0.24644	0.40267	COL6A3
ENSG00000154143	11	124481386	124490252	5	3	42479	0.24629	0.40273	PANX3
ENSG00000139651	12	53574484	53584596	22	4	42884	0.24624	0.40275	ZNF740
ENSG00000180210	11	46740730	46761056	50	7	42856	0.24614	0.40279	F2
ENSG00000167815	19	12907634	12912694	15	3	42842	0.24612	0.40279	PRDX2
ENSG00000160994	19	15121556	15134081	74	15	42586	0.24607	0.40281	CCDC105
ENSG00000085514	7	99965153	99997719	41	6	42864	0.24584	0.4029	PILRA
ENSG00000131238	1	40538379	40563375	87	10	42896	0.24562	0.40299	PPT1
ENSG00000257242	12	92378756	92536690	342	54	42730	0.24513	0.40318	C12orf79
ENSG00000112319	6	133561736	133853258	773	48	42850	0.24496	0.40324	EYA4
ENSG00000164695	8	82644669	82671750	67	15	42837	0.24496	0.40324	CHMP4C
ENSG00000132005	19	14072350	14117851	24	7	42371	0.24482	0.4033	RFX1
ENSG00000175895	8	96146032	96168912	68	8	42802	0.24454	0.40341	PLEKHF2
ENSG00000137145	9	19230433	19374139	409	22	42827	0.24433	0.40349	DENND4C
ENSG00000231068	21	32090843	32091095	1	1	42934	0.24426	0.40352	KRTAP21-3
ENSG00000173947	1	111888910	111895635	29	5	42898	0.24416	0.40355	PIFO
ENSG00000144161	2	112969102	113012713	46	7	42854	0.24403	0.4036	ZC3H8
ENSG00000232125	2	207516345	207583120	257	25	42853	0.24389	0.40366	DYTN
ENSG00000185028	5	191626	195468	8	2	42782	0.24386	0.40367	LRRC14B
ENSG00000168758	2	97525453	97536494	6	3	42515	0.24379	0.4037	SEMA4C
ENSG00000167325	11	4115937	4160106	106	10	42891	0.24378	0.4037	RRM1
ENSG00000177283	10	35927177	35930362	3	2	42904	0.24362	0.40376	FZD8
ENSG00000213185	10	124608594	124639157	25	11	42841	0.24363	0.40376	FAM24B
ENSG00000188624	19	46623328	46627931	11	2	42569	0.24361	0.40377	IGFL3
ENSG00000186265	3	112182815	112218408	44	6	42769	0.24327	0.4039	BTLA
ENSG00000197580	11	112046190	112095422	96	13	42625	0.24327	0.4039	BCO2
ENSG00000185507	11	612553	615999	12	2	42930	0.24323	0.40391	IRF7
ENSG00000269095	19	17346749	17366257	55	12	42793	0.24317	0.40394	AC010646.3
ENSG00000128310	22	38219389	38221502	3	1	42790	0.24316	0.40394	GALR3
ENSG00000197919	9	21440440	21441315	4	2	42714	0.2431	0.40396	IFNA1
ENSG00000144820	3	100328433	100414323	136	10	42862	0.24288	0.40405	GPR128
ENSG00000170807	7	123295861	123304344	22	7	42879	0.24272	0.40411	LMOD2
ENSG00000137216	6	44094651	44123256	95	14	42847	0.24254	0.40418	TMEM63B
ENSG00000157999	7	6071007	6076017	13	4	42911	0.24242	0.40423	ANKRD61
ENSG00000156273	21	30566392	31003071	769	49	42850	0.24209	0.40435	BACH1
ENSG00000198677	5	94799599	94890711	161	12	42851	0.24198	0.4044	TTC37
ENSG00000185728	8	64081112	64125346	58	12	42805	0.24183	0.40445	YTHDF3
ENSG00000119321	9	115923286	115983641	228	22	42875	0.24184	0.40445	FKBP15
ENSG00000159079	21	33964389	33985176	59	6	42844	0.24178	0.40448	C21orf59
ENSG00000057704	12	94960900	95044338	283	33	42789	0.24126	0.40468	TMCC3
ENSG00000133657	3	194123401	194219093	157	14	42822	0.24104	0.40476	ATP13A3
ENSG00000188986	9	140149625	140167998	17	3	42369	0.24105	0.40476	NELFB
ENSG00000168077	8	27491385	27534293	144	12	42820	0.24059	0.40494	SCARA3
ENSG00000117560	1	172628154	172636014	10	4	42774	0.24052	0.40496	FASLG
ENSG00000114867	3	184032283	184053146	28	10	42844	0.24049	0.40498	EIF4G1
ENSG00000180806	12	54388679	54397121	8	2	42830	0.24041	0.40501	HOXC9
ENSG00000047056	10	1095478	1178237	232	28	42808	0.24036	0.40502	WDR37
ENSG00000004975	17	7128660	7137864	9	3	42784	0.24036	0.40503	DVL2
ENSG00000118733	1	102268130	102462586	486	45	42779	0.24026	0.40506	OLFM3
ENSG00000213719	6	31698358	31707540	13	7	42903	0.23988	0.40521	CLIC1
ENSG00000107140	9	35605367	35610038	5	2	42867	0.23989	0.40521	TESK1
ENSG00000142002	19	4675236	4724685	81	16	42746	0.23938	0.4054	DPP9
ENSG00000186818	19	55155340	55181810	80	8	42840	0.23931	0.40543	LILRB4
ENSG00000163154	1	151129105	151132225	3	1	42916	0.23925	0.40546	TNFAIP8L2
ENSG00000183876	5	149675906	149718870	97	15	42757	0.239	0.40555	ARSI
ENSG00000150455	11	126152960	126168740	51	12	42890	0.23902	0.40555	TIRAP
ENSG00000175520	11	5528530	5531215	6	3	42692	0.23893	0.40558	UBQLN3
ENSG00000150712	5	32227100	32313115	238	18	42870	0.23889	0.40559	MTMR12
ENSG00000206043	18	71983048	72026422	106	9	42736	0.23888	0.4056	C18orf63
ENSG00000106012	7	2598632	2654368	261	23	42811	0.23884	0.40561	IQCE
ENSG00000081853	5	140718539	140892546	402	33	42887	0.23872	0.40566	PCDHGA2
ENSG00000196141	2	201170604	201346986	408	41	42824	0.23867	0.40568	SPATS2L
ENSG00000179846	19	45653008	45663408	22	8	42701	0.23861	0.4057	NKPD1
ENSG00000089157	12	120634489	120639038	8	4	42797	0.23853	0.40573	RPLP0
ENSG00000177994	2	54557171	54610879	127	19	42817	0.2385	0.40575	C2orf73
ENSG00000073060	12	125261402	125367214	317	50	42676	0.23848	0.40576	SCARB1
ENSG00000119203	2	9563697	9613230	69	6	42831	0.23837	0.4058	CPSF3
ENSG00000123552	6	99880190	99969604	207	17	42844	0.23821	0.40586	USP45
ENSG00000093144	6	127609855	127664754	116	13	42886	0.23796	0.40595	ECHDC1
ENSG00000150261	11	56113421	56114507	4	2	42933	0.23789	0.40598	OR8K1
ENSG00000243725	1	55181495	55208330	141	4	42880	0.23788	0.40599	TTC4
ENSG00000119421	9	124894745	124922098	99	12	42714	0.23782	0.40601	NDUFA8
ENSG00000184954	12	55862984	55863922	3	2	42687	0.23767	0.40607	OR6C70
ENSG00000253731	5	140753651	140892546	329	26	42893	0.23764	0.40608	PCDHGA6
ENSG00000213626	2	30454397	30546596	276	25	42657	0.23702	0.40632	LBH
ENSG00000198597	19	30719197	31204445	863	100	42734	0.23683	0.40639	ZNF536
ENSG00000149380	11	73946846	74022702	169	16	42872	0.23671	0.40644	P4HA3
ENSG00000187486	11	17407406	17410878	10	3	42880	0.2364	0.40656	KCNJ11
ENSG00000166948	20	2361554	2413399	182	23	42778	0.23631	0.4066	TGM6
ENSG00000198146	15	35270542	35280488	16	5	42866	0.23607	0.40669	ZNF770
ENSG00000117010	1	40997233	41013841	55	8	42898	0.23599	0.40672	ZNF684
ENSG00000119383	9	131873229	131911225	80	3	42903	0.23596	0.40673	PPP2R4
ENSG00000148400	9	139388896	139440314	146	28	42641	0.2359	0.40675	NOTCH1
ENSG00000162384	1	53679771	53686289	13	4	42880	0.23587	0.40677	C1orf123
ENSG00000187783	10	45406648	45432450	73	10	42816	0.23576	0.40681	TMEM72
ENSG00000161835	12	52400724	52409673	16	9	42726	0.23575	0.40681	GRASP
ENSG00000174611	3	134321980	134370478	112	6	42803	0.23551	0.40691	KY
ENSG00000010626	12	6982733	7023407	89	4	42664	0.23542	0.40694	LRRC23
ENSG00000269404	19	50922195	50934570	42	11	42413	0.23514	0.40705	SPIB
ENSG00000111424	12	48235320	48336831	223	26	42758	0.23505	0.40709	VDR
ENSG00000184459	22	32809834	32860471	190	39	42775	0.23462	0.40725	BPIFC
ENSG00000152430	2	198591603	198651486	62	8	42848	0.23427	0.40739	BOLL
ENSG00000072274	3	195754054	195809060	202	27	42804	0.23406	0.40747	TFRC
ENSG00000099992	22	30687979	30723035	57	13	42884	0.23404	0.40748	TBC1D10A
ENSG00000125814	20	23355159	23402125	145	11	42871	0.23364	0.40763	NAPB
ENSG00000242802	7	4815253	4833943	89	7	42874	0.23335	0.40774	AP5Z1
ENSG00000116396	1	110753965	110825722	195	21	42755	0.23333	0.40775	KCNC4
ENSG00000154548	6	89805678	89827800	59	8	42860	0.23322	0.40779	SRSF12
ENSG00000133116	13	33590207	33640282	179	13	42855	0.23311	0.40784	KL
ENSG00000137513	11	78147007	78285919	294	4	42885	0.23308	0.40785	NARS2
ENSG00000162600	1	58881056	59012474	496	44	42766	0.23291	0.40792	OMA1
ENSG00000149182	11	47185848	47198676	21	7	42860	0.23276	0.40798	ARFGAP2
ENSG00000163029	2	17845079	17981509	269	20	42899	0.23244	0.4081	SMC6
ENSG00000110723	11	108376158	108464465	196	25	42806	0.23241	0.40811	EXPH5
ENSG00000077254	1	78161672	78225537	86	16	42856	0.23239	0.40812	USP33
ENSG00000167604	19	36378555	36393205	13	2	42832	0.23222	0.40819	NFKBID
ENSG00000197635	2	162848751	162931052	128	21	42742	0.2315	0.40847	DPP4
ENSG00000180386	17	39431911	39432949	1	1	42924	0.23143	0.40849	KRTAP9-7
ENSG00000183248	19	7933605	7939326	12	4	42807	0.23131	0.40854	CTD-3193O13.9
ENSG00000221821	6	42858005	42858554	1	1	42914	0.23126	0.40856	C6orf226
ENSG00000164825	8	6728097	6735544	79	6	42501	0.2312	0.40858	DEFB1
ENSG00000185306	12	64660217	64784972	320	21	42832	0.23074	0.40876	C12orf56
ENSG00000083937	3	87276421	87304698	72	13	42843	0.23072	0.40877	CHMP2B
ENSG00000171570	19	41284147	41314103	90	16	42863	0.23072	0.40877	RAB4B-EGLN2
ENSG00000135355	6	90604188	90605839	1	1	42861	0.23058	0.40882	GJA10
ENSG00000121989	2	148602086	148688393	95	10	42792	0.23052	0.40885	ACVR2A
ENSG00000137745	11	102813724	102826463	29	5	42904	0.23037	0.4089	MMP13
ENSG00000268465	19	48969094	48975688	16	4	42905	0.23027	0.40894	CTC-273B12.7
ENSG00000133106	13	43460524	43566407	312	37	42772	0.23021	0.40896	EPSTI1
ENSG00000241404	6	32132360	32136058	9	3	42922	0.2302	0.40897	EGFL8
ENSG00000171056	8	10581278	10697357	556	19	42796	0.22996	0.40906	SOX7
ENSG00000117481	1	46805849	46830824	153	4	42895	0.22994	0.40907	NSUN4
ENSG00000122970	12	110562140	110656602	97	15	42899	0.22994	0.40907	IFT81
ENSG00000154122	5	14704910	14871887	365	37	42785	0.22959	0.4092	ANKH
ENSG00000135940	2	98262503	98264846	1	1	42895	0.22956	0.40921	COX5B
ENSG00000205549	9	16203933	16276311	262	32	42722	0.22953	0.40923	C9orf92
ENSG00000101017	20	44746911	44758502	21	8	42864	0.2292	0.40936	CD40
ENSG00000141668	18	70203915	70305756	282	22	42782	0.22909	0.4094	CBLN2
ENSG00000176230	14	20585566	20586597	3	1	42917	0.22898	0.40944	OR4K17
ENSG00000128594	7	127667124	127672160	8	4	42724	0.22874	0.40954	LRRC4
ENSG00000138071	2	65454887	65498387	107	12	42860	0.2286	0.40959	ACTR2
ENSG00000236939	8	104145191	104153703	25	8	42888	0.22844	0.40965	C8orf56
ENSG00000062038	16	68670092	68756519	233	20	42801	0.22846	0.40965	CDH3
ENSG00000204301	6	32162620	32191844	118	20	42910	0.22829	0.40971	NOTCH4
ENSG00000188984	1	12776118	12788726	41	6	42656	0.22824	0.40973	AADACL3
ENSG00000253548	3	191178952	191179245	1	1	42914	0.22789	0.40986	PYDC2
ENSG00000103061	16	68318406	68344849	48	11	42837	0.22791	0.40986	SLC7A6OS
ENSG00000123415	12	54558529	54582778	46	6	42719	0.22765	0.40996	SMUG1
ENSG00000170876	3	14166440	14185179	40	10	42852	0.22743	0.41005	TMEM43
ENSG00000183114	1	20878932	20881512	3	1	42719	0.2274	0.41006	FAM43B
ENSG00000168734	20	43160426	43252888	140	13	42846	0.22711	0.41017	PKIG
ENSG00000136048	12	102271129	102405908	489	51	42806	0.22677	0.4103	DRAM1
ENSG00000100147	22	42196683	42222303	51	8	42888	0.22671	0.41032	CCDC134
ENSG00000153902	19	35615417	35633355	37	3	42568	0.22667	0.41034	LGI4
ENSG00000088833	20	1422807	1454487	64	15	42785	0.2266	0.41037	NSFL1C
ENSG00000196655	11	118889142	118896164	25	3	42823	0.22652	0.4104	TRAPPC4
ENSG00000087237	16	56995762	57017757	77	15	42796	0.22642	0.41044	CETP
ENSG00000249915	5	271736	353971	192	14	42772	0.22635	0.41046	PDCD6
ENSG00000164663	6	41757634	41863099	180	20	42882	0.22635	0.41046	USP49
ENSG00000244694	6	47845764	48036425	593	42	42860	0.22635	0.41047	PTCHD4
ENSG00000147570	8	66933795	67012751	212	29	42847	0.22626	0.4105	DNAJC5B
ENSG00000080709	5	113696642	113832337	280	33	42815	0.22621	0.41052	KCNN2
ENSG00000137193	6	37137979	37143202	5	2	42724	0.22618	0.41053	PIM1
ENSG00000146830	7	100277130	100287071	27	10	42811	0.22617	0.41053	GIGYF1
ENSG00000116489	1	113161795	113214241	75	12	42871	0.22593	0.41063	CAPZA1
ENSG00000107833	10	103541082	103543170	3	1	42548	0.22559	0.41076	NPM3
ENSG00000167910	8	59402737	59412795	26	6	42886	0.22555	0.41077	CYP7A1
ENSG00000162383	1	53552855	53608289	262	29	42749	0.22528	0.41088	SLC1A7
ENSG00000186710	12	113587663	113597081	14	1	42878	0.22495	0.41101	CCDC42B
ENSG00000169583	9	139889087	139891255	3	2	42727	0.2249	0.41103	CLIC3
ENSG00000089916	14	76618259	76720685	344	22	42860	0.22471	0.4111	GPATCH2L
ENSG00000135439	12	58118980	58135940	16	4	42862	0.22432	0.41125	AGAP2
ENSG00000205339	11	9406169	9469673	109	12	42838	0.2243	0.41126	IPO7
ENSG00000249049	4	92240185	92246457	24	3	42895	0.22399	0.41138	RP11-763F8.1
ENSG00000221983	19	18682540	18688360	15	4	42756	0.22375	0.41148	UBA52
ENSG00000157741	7	138915102	138992982	100	10	42882	0.22342	0.41161	UBN2
ENSG00000137509	11	82534544	82681626	368	21	42850	0.22333	0.41164	PRCP
ENSG00000095002	2	47630108	47789450	393	27	42816	0.22323	0.41168	MSH2
ENSG00000110934	12	51674822	51718452	133	9	42849	0.22304	0.41175	BIN2
ENSG00000164400	5	131409483	131411859	3	1	42925	0.22301	0.41176	CSF2
ENSG00000110955	12	57031959	57039798	9	2	42838	0.22299	0.41177	ATP5B
ENSG00000076555	12	109554400	109706031	442	38	42792	0.223	0.41177	ACACB
ENSG00000152465	10	15144583	15210692	244	32	42745	0.2227	0.41189	NMT2
ENSG00000146067	5	176946789	176981542	46	6	42699	0.22258	0.41193	FAM193B
ENSG00000181634	9	117546915	117568406	32	10	42806	0.22256	0.41194	TNFSF15
ENSG00000097046	1	91966408	91991321	50	10	42872	0.22239	0.412	CDC7
ENSG00000168916	5	123972608	124084500	306	34	42843	0.22232	0.41203	ZNF608
ENSG00000154227	15	100940600	101085200	623	26	42835	0.22233	0.41203	CERS3
ENSG00000122912	10	70237756	70287231	184	14	42820	0.22221	0.41208	SLC25A16
ENSG00000183318	17	8656424	8661877	9	3	42785	0.22193	0.41218	SPDYE4
ENSG00000145833	5	134094469	134190823	86	24	42766	0.22192	0.41219	DDX46
ENSG00000104835	19	39405906	39440495	85	10	42620	0.22168	0.41228	SARS2
ENSG00000269547	19	39406044	39440495	85	10	42620	0.22168	0.41228	CTC-360G5.8
ENSG00000114541	3	69219141	69591734	1144	81	42813	0.22162	0.41231	FRMD4B
ENSG00000248098	19	41884215	41930910	114	5	42841	0.22135	0.41241	BCKDHA
ENSG00000171471	12	116997186	117014425	59	15	42751	0.22123	0.41246	MAP1LC3B2
ENSG00000112137	6	12717893	13288645	1326	64	42832	0.22115	0.41249	PHACTR1
ENSG00000160408	9	130647600	130667687	29	6	42674	0.22112	0.4125	ST6GALNAC6
ENSG00000141756	17	39968932	39979465	18	4	42704	0.22109	0.41251	FKBP10
ENSG00000147677	8	117654369	117779164	217	20	42860	0.22097	0.41256	EIF3H
ENSG00000101448	20	44165625	44176391	10	5	42667	0.22088	0.41259	EPPIN
ENSG00000112175	6	55618443	55740362	232	36	42803	0.22085	0.4126	BMP5
ENSG00000130203	19	45409011	45412650	5	3	42811	0.22074	0.41265	APOE
ENSG00000169692	9	139567595	139581875	16	3	42342	0.22064	0.41269	AGPAT2
ENSG00000110446	11	60704556	60720002	39	10	42707	0.22055	0.41272	SLC15A3
ENSG00000161547	17	74730197	74733456	2	1	42866	0.22038	0.41279	SRSF2
ENSG00000112874	5	102884556	102898494	38	6	42855	0.22008	0.4129	NUDT12
ENSG00000270024	8	67579831	67772707	317	11	42881	0.21975	0.41303	C8orf44-SGK3
ENSG00000140937	16	64977656	65160015	465	37	42819	0.21934	0.41319	CDH11
ENSG00000141428	18	33552046	33559241	15	3	42897	0.21933	0.4132	C18orf21
ENSG00000167182	17	45973516	46006323	60	9	42869	0.21925	0.41323	SP2
ENSG00000204614	6	30103885	30116512	97	7	42924	0.21898	0.41333	TRIM40
ENSG00000073169	22	50639408	50656045	50	9	42707	0.21888	0.41337	SELO
ENSG00000164164	4	146031990	146101313	52	14	42853	0.21883	0.41339	OTUD4
ENSG00000100281	22	35653445	35691800	79	4	42882	0.2187	0.41344	HMGXB4
ENSG00000184508	15	91474148	91475799	3	1	42747	0.21804	0.4137	HDDC3
ENSG00000245017	12	98879322	98897633	61	12	42884	0.21777	0.41381	RP11-181C3.1
ENSG00000101115	20	50400581	50419059	72	15	42897	0.21765	0.41385	SALL4
ENSG00000171475	17	38375556	38440388	94	9	42840	0.21756	0.41388	WIPF2
ENSG00000255046	8	11655437	11660077	31	9	42721	0.21754	0.41389	RP11-297N6.4
ENSG00000125898	20	814358	838106	73	13	42473	0.21737	0.41396	FAM110A
ENSG00000137267	6	3153903	3157760	2	1	42541	0.2173	0.41399	TUBB2A
ENSG00000106006	7	27185015	27190222	15	3	42870	0.21695	0.41412	HOXA6
ENSG00000075388	11	69587797	69590171	6	3	42772	0.21692	0.41414	FGF4
ENSG00000139515	13	28494157	28500368	16	4	42884	0.21677	0.41419	PDX1
ENSG00000186812	18	32820994	32847097	41	11	42868	0.21664	0.41425	ZNF397
ENSG00000113460	5	34915481	34926101	12	4	42894	0.21626	0.41439	BRIX1
ENSG00000182810	16	68055179	68057770	2	1	42755	0.2161	0.41445	DDX28
ENSG00000148704	10	118888032	118897812	6	1	41688	0.21605	0.41448	VAX1
ENSG00000167207	16	50727514	50766988	71	10	42844	0.21601	0.41449	NOD2
ENSG00000099991	22	24407642	24574596	243	23	42873	0.21579	0.41458	CABIN1
ENSG00000187492	3	49828165	49837268	16	6	42899	0.21575	0.41459	CDHR4
ENSG00000171484	9	125390858	125391852	7	2	42918	0.21565	0.41463	OR1B1
ENSG00000164123	4	159814286	159959912	381	18	42843	0.21558	0.41466	C4orf45
ENSG00000260238	1	156182773	156213123	72	9	42834	0.21534	0.41475	PMF1-BGLAP
ENSG00000160783	1	156182784	156212874	72	9	42834	0.21534	0.41475	PMF1
ENSG00000198885	2	96991069	96994091	3	2	42698	0.21523	0.41479	ITPRIPL1
ENSG00000187766	21	46031996	46032871	1	1	42934	0.21521	0.4148	KRTAP10-8
ENSG00000110958	12	57057127	57082159	48	10	42829	0.21505	0.41486	PTGES3
ENSG00000167525	17	27030215	27038872	9	3	42844	0.21504	0.41487	PROCA1
ENSG00000131711	5	71403061	71505395	200	40	42739	0.21496	0.4149	MAP1B
ENSG00000112309	6	71566382	71666741	242	41	42822	0.21496	0.4149	B3GAT2
ENSG00000176900	11	4903049	4904113	1	1	42910	0.21484	0.41495	OR51T1
ENSG00000180488	1	78245309	78344106	155	26	42883	0.21468	0.41501	FAM73A
ENSG00000213977	17	3566196	3571976	14	4	42659	0.21455	0.41506	TAX1BP3
ENSG00000107518	10	116853124	117708503	1696	34	42816	0.21394	0.4153	ATRNL1
ENSG00000167548	12	49412758	49453557	34	7	42724	0.21372	0.41538	KMT2D
ENSG00000112146	6	52916789	52965671	65	10	42810	0.21369	0.41539	FBXO9
ENSG00000106299	7	123321989	123389121	147	13	42897	0.2137	0.41539	WASL
ENSG00000172154	11	55860753	55861762	4	1	42919	0.21348	0.41548	OR8I2
ENSG00000149179	11	46958240	47185936	290	17	42865	0.21335	0.41553	C11orf49
ENSG00000268797	19	41307202	41404187	274	32	42647	0.21297	0.41567	CTC-490E21.12
ENSG00000157426	4	57204456	57253666	136	16	42872	0.21297	0.41568	AASDH
ENSG00000067113	5	54720682	54830878	248	12	42807	0.21282	0.41573	PPAP2A
ENSG00000135622	2	74881355	74909186	24	4	42815	0.21271	0.41578	SEMA4F
ENSG00000113805	3	74311719	74570291	526	50	42744	0.21256	0.41584	CNTN3
ENSG00000132661	20	23331373	23335414	11	4	42872	0.21248	0.41587	NXT1
ENSG00000170279	7	148287657	148312952	73	15	42658	0.21225	0.41596	C7orf33
ENSG00000157613	11	46299212	46342972	73	14	42654	0.21223	0.41596	CREB3L1
ENSG00000143537	1	155023042	155035252	21	7	42701	0.21196	0.41607	ADAM15
ENSG00000162959	2	32090129	32236299	216	14	42866	0.21184	0.41612	MEMO1
ENSG00000123349	12	53689075	53693234	9	2	42906	0.21179	0.41614	PFDN5
ENSG00000171759	12	103230663	103352188	388	25	42784	0.21174	0.41616	PAH
ENSG00000176108	17	78965398	78983317	70	10	42671	0.21154	0.41623	CHMP6
ENSG00000164823	8	90914087	90940116	51	10	42854	0.21152	0.41624	OSGIN2
ENSG00000181924	11	73583712	73588033	9	4	42895	0.21153	0.41624	COA4
ENSG00000145425	4	152020725	152025804	3	2	42920	0.21132	0.41632	RPS3A
ENSG00000198685	3	128290843	128294929	15	6	42759	0.21122	0.41636	C3orf27
ENSG00000042429	11	93517393	93547861	42	6	42878	0.21111	0.4164	MED17
ENSG00000041353	18	52385091	52562747	512	23	42745	0.211	0.41644	RAB27B
ENSG00000170803	11	6806248	6807245	4	1	42851	0.21074	0.41655	OR2AG1
ENSG00000166965	15	91498100	91506349	30	6	42735	0.21026	0.41673	RCCD1
ENSG00000169618	2	68870721	68882708	35	11	42598	0.21016	0.41677	PROKR1
ENSG00000151320	14	32798479	33300567	1425	123	42775	0.21013	0.41678	AKAP6
ENSG00000170185	4	144106070	144144983	71	6	42909	0.2096	0.41699	USP38
ENSG00000243696	3	52847298	52869745	55	6	42740	0.20946	0.41704	RP5-966M1.6
ENSG00000240230	7	938415	1015235	194	39	42631	0.20926	0.41712	COX19
ENSG00000053438	20	36149617	36152092	1	1	42778	0.20911	0.41718	NNAT
ENSG00000169877	16	31539185	31540124	5	2	42928	0.20903	0.41721	AHSP
ENSG00000128268	22	39853349	39888199	34	10	42669	0.20902	0.41722	MGAT3
ENSG00000171488	1	90098631	90235462	218	16	42796	0.2089	0.41726	LRRC8C
ENSG00000174500	3	111839688	111852152	29	7	42835	0.20844	0.41744	GCSAM
ENSG00000183770	3	138663066	138665982	4	2	42871	0.20823	0.41753	FOXL2
ENSG00000111405	12	48103517	48119350	43	9	42771	0.20809	0.41758	ENDOU
ENSG00000166111	12	109304658	109459045	281	26	42589	0.20809	0.41758	SVOP
ENSG00000155085	6	109814059	110012420	462	12	42894	0.20789	0.41766	AK9
ENSG00000106546	7	17338246	17385776	46	12	42854	0.20775	0.41771	AHR
ENSG00000187456	17	34245070	34257777	28	3	42901	0.20772	0.41772	RDM1
ENSG00000203864	1	117236734	117249225	11	5	42547	0.20733	0.41788	C1orf137
ENSG00000118961	2	20883788	21022882	287	28	42853	0.20726	0.4179	C2orf43
ENSG00000138161	10	124591665	124639146	42	16	42816	0.20716	0.41794	CUZD1
ENSG00000144935	3	142442916	142526730	151	14	42877	0.20665	0.41814	TRPC1
ENSG00000198746	1	27216979	27226957	10	5	42756	0.2066	0.41816	GPATCH3
ENSG00000157326	14	24422795	24438488	34	3	42773	0.20656	0.41818	DHRS4
ENSG00000125815	20	23471738	23476655	16	4	42859	0.20635	0.41826	CST8
ENSG00000167578	19	41284121	41302847	62	12	42864	0.20606	0.41837	RAB4B
ENSG00000127831	2	219283815	219318018	34	3	42740	0.20598	0.4184	VIL1
ENSG00000118898	16	4932508	5010742	297	37	42664	0.20591	0.41843	PPL
ENSG00000144488	2	239008798	239041928	138	16	42568	0.20589	0.41844	ESPNL
ENSG00000170255	11	18955360	18961054	7	3	42102	0.20583	0.41846	MRGPRX1
ENSG00000205138	19	36486090	36487220	2	1	42422	0.20582	0.41847	SDHAF1
ENSG00000112096	6	160090089	160183561	250	22	42881	0.20542	0.41862	SOD2
ENSG00000168887	2	85833777	85839189	3	2	42677	0.20538	0.41864	C2orf68
ENSG00000172680	8	57025501	57026541	2	1	42927	0.20534	0.41865	MOS
ENSG00000151379	2	17997763	17998368	3	1	42894	0.20525	0.41869	MSGN1
ENSG00000108878	17	65040706	65052909	30	7	42767	0.20476	0.41888	CACNG1
ENSG00000141384	18	23805900	23971649	399	24	42881	0.20472	0.41889	TAF4B
ENSG00000106665	7	73703805	73820273	209	13	42676	0.20461	0.41894	CLIP2
ENSG00000183166	7	71244476	71912136	1741	58	42783	0.20442	0.41901	CALN1
ENSG00000186716	22	23521891	23660224	353	27	42778	0.20436	0.41903	BCR
ENSG00000126883	9	134000948	134110057	191	13	42874	0.20433	0.41905	NUP214
ENSG00000157764	7	140419127	140624564	276	10	42870	0.20421	0.41909	BRAF
ENSG00000103051	16	70514471	70557468	51	8	42742	0.2041	0.41914	COG4
ENSG00000255062	11	126164193	126174213	32	9	42882	0.20397	0.41919	RP11-712L6.5
ENSG00000204688	6	29424958	29432105	7	3	42932	0.20381	0.41925	OR2H1
ENSG00000217075	2	36758948	36779411	53	9	42805	0.20358	0.41934	AC007401.2
ENSG00000173809	19	33210659	33320483	261	16	42869	0.20358	0.41934	TDRD12
ENSG00000184619	17	8271955	8280029	14	4	42779	0.2035	0.41937	KRBA2
ENSG00000135750	1	233749750	233808258	160	30	42752	0.20345	0.41939	KCNK1
ENSG00000157578	21	40777770	40817731	106	8	42848	0.20328	0.41946	LCA5L
ENSG00000139132	12	32552463	32798984	869	46	42822	0.20316	0.41951	FGD4
ENSG00000042088	14	90421283	90511106	213	13	42891	0.20294	0.41959	TDP1
ENSG00000002726	7	150521715	150558592	164	15	42873	0.20279	0.41965	AOC1
ENSG00000158315	1	39351479	39407471	169	24	42672	0.20273	0.41967	RHBDL2
ENSG00000137497	11	71713910	71791739	142	7	42887	0.2027	0.41969	NUMA1
ENSG00000177200	16	53088945	53363062	618	24	42803	0.20262	0.41971	CHD9
ENSG00000139190	12	6571403	6580153	28	5	42877	0.2024	0.4198	VAMP1
ENSG00000264324	2	74438731	74590504	217	27	42809	0.20218	0.41989	RP11-287D1.3
ENSG00000103351	16	3550924	3589048	76	13	42774	0.20204	0.41994	CLUAP1
ENSG00000134115	3	1134260	1445901	1348	101	42718	0.20202	0.41995	CNTN6
ENSG00000140986	16	1993975	2007607	40	12	42617	0.20194	0.41998	RPL3L
ENSG00000095564	10	93683526	93790082	188	15	42879	0.20148	0.42016	BTAF1
ENSG00000214681	3	51907737	51909600	2	1	42934	0.20144	0.42018	IQCF5
ENSG00000095752	19	55875757	55881831	20	5	42833	0.20142	0.42019	IL11
ENSG00000187961	1	895967	901095	18	4	42836	0.20122	0.42026	KLHL17
ENSG00000205670	21	35747779	35780164	122	12	42775	0.20114	0.42029	SMIM11
ENSG00000144136	2	113403434	113421404	32	6	42711	0.2009	0.42039	SLC20A1
ENSG00000165688	9	139305110	139318213	43	9	42897	0.20079	0.42043	PMPCA
ENSG00000198673	12	62102040	62672931	1610	84	42817	0.20078	0.42044	FAM19A2
ENSG00000108702	17	32687347	32690250	10	3	42782	0.20052	0.42054	CCL1
ENSG00000180176	11	2185159	2193107	18	4	42487	0.20019	0.42067	TH
ENSG00000164933	8	104410863	104427417	53	7	42874	0.20011	0.4207	SLC25A32
ENSG00000058272	12	80167343	80329240	157	5	42913	0.20002	0.42073	PPP1R12A
ENSG00000125648	19	6436090	6465214	98	15	42638	0.20003	0.42073	SLC25A23
ENSG00000119922	10	91061712	91069033	10	4	42853	0.19964	0.42088	IFIT2
ENSG00000188167	3	33131913	33138293	5	3	42785	0.19962	0.42089	TMPPE
ENSG00000125534	20	62152077	62153559	2	1	42839	0.19961	0.42089	PPDPF
ENSG00000138813	4	100432161	100463460	122	19	42862	0.19959	0.4209	C4orf17
ENSG00000198843	3	150320662	150348222	53	11	42835	0.19957	0.42091	SELT
ENSG00000167994	11	61664773	61687741	48	14	42750	0.19955	0.42092	RAB3IL1
ENSG00000122778	7	138516126	138666064	462	39	42770	0.19944	0.42096	KIAA1549
ENSG00000088888	20	3827487	3849280	33	11	42750	0.19926	0.42103	MAVS
ENSG00000130768	1	28261504	28285668	62	9	42484	0.1991	0.42109	SMPDL3B
ENSG00000172410	1	67263424	67266939	7	2	42462	0.19875	0.42123	INSL5
ENSG00000173214	6	111580551	111592370	25	7	42804	0.1987	0.42125	KIAA1919
ENSG00000183873	3	38589548	38691164	287	43	42756	0.19854	0.42131	SCN5A
ENSG00000131152	16	87336482	87367879	133	22	42746	0.19854	0.42131	RP11-178L8.4
ENSG00000143294	1	156720402	156770607	119	15	42888	0.19843	0.42135	PRCC
ENSG00000170615	7	102993177	103086624	194	25	42845	0.19842	0.42136	SLC26A5
ENSG00000196123	16	67209505	67217943	11	5	42854	0.19827	0.42142	KIAA0895L
ENSG00000145147	4	20254883	20622184	867	97	42815	0.19802	0.42152	SLIT2
ENSG00000175911	17	78977135	78978932	7	2	42675	0.19799	0.42153	AC127496.1
ENSG00000188133	9	32783497	32787397	9	4	42849	0.1979	0.42156	TMEM215
ENSG00000144460	2	226265364	226518734	440	36	42835	0.19772	0.42163	NYAP2
ENSG00000136861	9	123151147	123342448	233	21	42793	0.19736	0.42177	CDK5RAP2
ENSG00000182968	13	112721913	112726020	2	1	42590	0.19735	0.42178	SOX1
ENSG00000213022	19	51503806	51512890	20	4	42442	0.19724	0.42182	KLK9
ENSG00000118298	1	150229554	150237478	6	3	42400	0.19713	0.42186	CA14
ENSG00000043514	1	40306723	40349183	126	15	42886	0.19702	0.4219	TRIT1
ENSG00000131969	14	51338878	51371688	68	11	42734	0.1969	0.42195	ABHD12B
ENSG00000256892	10	37890366	37891859	7	2	42873	0.19676	0.42201	MTRNR2L7
ENSG00000125449	17	73106047	73126360	47	10	42717	0.19674	0.42202	ARMC7
ENSG00000100918	14	24641062	24649463	14	3	42696	0.19659	0.42208	REC8
ENSG00000196196	9	35906189	35907138	2	1	42716	0.19647	0.42212	HRCT1
ENSG00000162975	2	11052063	11054350	4	2	42653	0.1964	0.42215	KCNF1
ENSG00000196663	14	102829300	102968818	413	17	42871	0.19626	0.4222	TECPR2
ENSG00000197386	4	3076408	3245676	338	19	42860	0.19619	0.42223	HTT
ENSG00000101417	20	32294512	32308125	27	5	42852	0.19613	0.42225	PXMP4
ENSG00000213079	6	155054459	155155192	182	16	42855	0.19601	0.4223	SCAF8
ENSG00000122718	9	35957105	35958151	3	1	42620	0.19602	0.4223	OR2S2
ENSG00000108839	17	6899384	6914055	42	5	42714	0.19587	0.42236	ALOX12
ENSG00000135407	12	58191159	58212487	24	8	42786	0.19557	0.42247	AVIL
ENSG00000262209	5	140749831	140892546	336	27	42892	0.19547	0.42251	PCDHGB3
ENSG00000187079	11	12695969	12966298	443	42	42764	0.19516	0.42264	TEAD1
ENSG00000151967	3	159557650	159615149	76	16	42777	0.19478	0.42278	SCHIP1
ENSG00000153774	16	75327596	75467383	467	16	42813	0.19462	0.42284	CFDP1
ENSG00000156411	14	104378625	104394606	51	5	42849	0.19442	0.42292	C14orf2
ENSG00000203772	10	135234170	135382916	327	25	42826	0.19427	0.42298	SPRN
ENSG00000173171	1	155178490	155183615	6	3	42823	0.19407	0.42306	MTX1
ENSG00000174485	15	65950384	66084631	223	12	42868	0.19407	0.42306	DENND4A
ENSG00000188566	9	140100147	140111461	5	2	42651	0.19388	0.42314	NDOR1
ENSG00000183580	5	15500305	15939900	924	45	42822	0.19382	0.42316	FBXL7
ENSG00000243130	19	43511808	43530664	1	1	42051	0.1935	0.42329	PSG11
ENSG00000232560	21	18811208	18821503	18	3	42520	0.19332	0.42335	C21orf37
ENSG00000011260	17	49337889	49375297	83	11	42871	0.19326	0.42338	UTP18
ENSG00000261884	16	67963517	67969920	4	2	42856	0.19319	0.4234	CTC-479C5.12
ENSG00000100557	14	57936019	57960585	31	5	42753	0.19311	0.42344	C14orf105
ENSG00000266118	2	24347236	24413305	208	22	42881	0.19305	0.42346	RP11-507M3.1
ENSG00000184599	1	113263041	113269857	16	4	42749	0.1929	0.42352	FAM19A3
ENSG00000153575	15	22833395	22873892	56	2	42784	0.19287	0.42353	TUBGCP5
ENSG00000129170	11	19203578	19232120	89	20	42664	0.19285	0.42354	CSRP3
ENSG00000198075	2	108994367	109004513	14	3	42896	0.19259	0.42364	SULT1C4
ENSG00000253910	5	140739703	140892546	355	28	42892	0.1926	0.42364	PCDHGB2
ENSG00000143621	1	153634512	153643524	10	2	42011	0.19237	0.42373	ILF2
ENSG00000184517	16	75182390	75206134	100	10	42840	0.19232	0.42375	ZFP1
ENSG00000129270	17	34083268	34122711	76	8	42857	0.19231	0.42375	MMP28
ENSG00000115665	2	108602979	108630450	62	18	42757	0.19216	0.42381	SLC5A7
ENSG00000167110	9	131018108	131038274	10	2	42745	0.19207	0.42384	GOLGA2
ENSG00000121022	8	67955314	67996018	61	7	42885	0.19195	0.42389	COPS5
ENSG00000023892	6	35265595	35289548	44	8	42904	0.19179	0.42395	DEF6
ENSG00000124019	2	225243415	225266802	61	11	42816	0.19176	0.42396	FAM124B
ENSG00000213988	19	20188803	20237885	115	19	42615	0.19165	0.42401	ZNF90
ENSG00000136449	17	48585745	48608862	69	10	42820	0.19157	0.42404	MYCBPAP
ENSG00000100353	22	36906897	36925483	53	8	42807	0.19154	0.42405	EIF3D
ENSG00000113269	5	179338651	179499118	382	33	42832	0.19146	0.42408	RNF130
ENSG00000117500	1	93615299	93646285	50	8	42857	0.19133	0.42414	TMED5
ENSG00000115839	2	135809835	135933964	105	7	42888	0.19124	0.42417	RAB3GAP1
ENSG00000175779	15	38988799	38992239	21	4	42863	0.19124	0.42417	C15orf53
ENSG00000077327	10	22634399	22743153	87	5	42867	0.19112	0.42421	SPAG6
ENSG00000117020	1	243651535	244014381	424	17	42851	0.19102	0.42425	AKT3
ENSG00000074771	6	155716504	155777037	147	36	42675	0.19097	0.42427	NOX3
ENSG00000075340	2	70834750	70995357	579	32	42810	0.19093	0.42429	ADD2
ENSG00000175390	11	7991798	8023409	106	22	42714	0.19058	0.42443	EIF3F
ENSG00000188778	8	37820516	37824483	5	1	42727	0.19023	0.42456	ADRB3
ENSG00000203863	6	89674246	89676685	6	3	42842	0.19015	0.4246	AL079342.1
ENSG00000186146	4	9446260	9452240	15	2	42473	0.19011	0.42461	DEFB131
ENSG00000244005	20	34255977	34287281	66	8	42897	0.19011	0.42461	NFS1
ENSG00000204843	2	74588281	74619214	32	6	42865	0.19006	0.42463	DCTN1
ENSG00000172508	11	67182439	67193078	16	5	42803	0.19006	0.42463	CARNS1
ENSG00000127603	1	39546988	39952849	666	27	42842	0.19005	0.42464	MACF1
ENSG00000156831	8	126103921	126379362	541	37	42816	0.18975	0.42475	NSMCE2
ENSG00000080819	3	98239976	98312567	194	31	42773	0.18962	0.4248	CPOX
ENSG00000162063	16	2479395	2508855	57	3	42602	0.18928	0.42494	CCNF
ENSG00000113249	5	156456424	156486130	96	13	42819	0.18925	0.42495	HAVCR1
ENSG00000173157	12	43747669	43945724	558	25	42880	0.18901	0.42504	ADAMTS20
ENSG00000109255	4	56461396	56502865	117	13	42857	0.18877	0.42514	NMU
ENSG00000174021	1	84964008	84972248	24	7	42910	0.18866	0.42518	GNG5
ENSG00000119280	1	230972865	231005335	99	17	42854	0.18857	0.42521	C1orf198
ENSG00000186860	17	39471173	39471947	4	2	42922	0.18851	0.42524	KRTAP17-1
ENSG00000198513	14	50999227	51099786	167	17	42869	0.18826	0.42534	ATL1
ENSG00000153094	2	111876955	111926024	89	12	42782	0.18814	0.42538	BCL2L11
ENSG00000197050	19	37498759	37621216	271	13	42884	0.18786	0.42549	ZNF420
ENSG00000124541	6	42989383	43001894	25	6	42852	0.18766	0.42557	RRP36
ENSG00000180376	3	56591189	56655846	257	17	42914	0.1876	0.4256	CCDC66
ENSG00000101440	20	32782375	32857150	83	3	42891	0.18733	0.4257	ASIP
ENSG00000175931	17	74385532	74449288	163	20	42830	0.18709	0.4258	UBE2O
ENSG00000021488	19	33321415	33360672	145	17	42826	0.1868	0.42591	SLC7A9
ENSG00000174945	7	2719156	2815134	359	34	42609	0.18669	0.42595	AMZ1
ENSG00000119638	14	75548822	75594047	66	4	42856	0.18667	0.42596	NEK9
ENSG00000126243	19	36426260	36436669	12	2	42897	0.18667	0.42596	LRFN3
ENSG00000102898	16	67880635	67906470	37	8	42894	0.18605	0.4262	NUTF2
ENSG00000155827	9	104296133	104325622	59	14	42798	0.18601	0.42622	RNF20
ENSG00000134444	18	59854491	59974355	359	20	42900	0.18602	0.42622	KIAA1468
ENSG00000132613	16	70695107	70719969	50	8	42369	0.18582	0.42629	MTSS1L
ENSG00000147434	8	42607763	42651535	88	9	42841	0.18561	0.42637	CHRNA6
ENSG00000020256	20	50668202	50820847	533	42	42683	0.18548	0.42643	ZFP64
ENSG00000181458	3	100211463	100296288	198	13	42795	0.18541	0.42645	TMEM45A
ENSG00000170909	19	54597933	54606000	26	11	42570	0.18526	0.42651	OSCAR
ENSG00000122863	10	73724123	73773322	129	11	42790	0.18505	0.4266	CHST3
ENSG00000109445	4	142142041	142155851	22	5	42674	0.18501	0.42661	ZNF330
ENSG00000182771	10	87359312	88126250	2179	128	42817	0.18498	0.42662	GRID1
ENSG00000151229	12	40148823	40499891	813	52	42861	0.18491	0.42665	SLC2A13
ENSG00000186352	4	186317175	186321782	13	3	42902	0.18482	0.42668	ANKRD37
ENSG00000176171	10	133781578	133795435	28	5	42827	0.1845	0.42681	BNIP3
ENSG00000166573	18	74962505	74980858	85	16	42815	0.18444	0.42683	GALR1
ENSG00000221887	18	61616535	61649008	83	9	42837	0.18413	0.42695	HMSD
ENSG00000262576	5	140734768	140892546	367	28	42893	0.18403	0.427	PCDHGA4
ENSG00000095970	6	41126244	41130924	4	2	42894	0.184	0.42701	TREM2
ENSG00000072682	5	131527531	131631008	245	22	42812	0.1838	0.42708	P4HA2
ENSG00000104408	8	109213445	109447562	734	27	42841	0.18375	0.4271	EIF3E
ENSG00000197557	2	178477720	178483694	30	5	42920	0.18361	0.42716	TTC30A
ENSG00000072042	14	68143518	68162531	29	7	42826	0.18349	0.42721	RDH11
ENSG00000257743	7	141811549	141922124	239	37	42695	0.18335	0.42726	RP11-1220K2.2
ENSG00000222007	2	236682499	236692031	32	3	41974	0.18324	0.42731	AC064874.1
ENSG00000241186	3	46616045	46668033	231	27	42747	0.18304	0.42738	TDGF1
ENSG00000134215	1	108113782	108507766	1169	77	42794	0.18291	0.42743	VAV3
ENSG00000213064	1	168195176	168222263	33	4	42726	0.18259	0.42756	SFT2D2
ENSG00000065491	6	37225548	37300746	137	11	42828	0.18253	0.42758	TBC1D22B
ENSG00000139200	12	6802958	6809966	6	3	42568	0.18243	0.42762	PIANP
ENSG00000149639	20	35405845	35492089	114	24	42782	0.18229	0.42768	SOGA1
ENSG00000004846	7	20654830	20816658	497	41	42781	0.18215	0.42773	ABCB5
ENSG00000133704	12	30781922	30848920	202	13	42887	0.1821	0.42775	IPO8
ENSG00000082175	11	100900355	101001255	339	22	42885	0.18182	0.42786	PGR
ENSG00000172057	17	38077294	38083854	11	5	42810	0.18171	0.4279	ORMDL3
ENSG00000149418	11	130029457	130080271	144	24	42751	0.18138	0.42803	ST14
ENSG00000105852	7	94989256	95025680	106	11	42906	0.18124	0.42809	PON3
ENSG00000091129	7	107788068	108097161	997	48	42867	0.18119	0.42811	NRCAM
ENSG00000144063	2	110841447	110874143	31	6	42760	0.1806	0.42834	MALL
ENSG00000177791	10	75391412	75401515	13	2	42394	0.18057	0.42835	MYOZ1
ENSG00000180357	15	64752941	64978264	400	22	42839	0.18055	0.42836	ZNF609
ENSG00000143401	1	150190717	150208504	19	3	42422	0.18053	0.42837	ANP32E
ENSG00000166750	17	33570055	33600674	88	12	42787	0.18024	0.42848	SLFN5
ENSG00000173226	3	121488610	121553926	200	13	42874	0.17986	0.42863	IQCB1
ENSG00000121377	12	10954131	10955226	1	1	42876	0.17967	0.42871	TAS2R7
ENSG00000206199	3	149478892	149686172	427	27	42864	0.17956	0.42875	ANKUB1
ENSG00000255804	14	23102673	23103716	13	3	42851	0.17947	0.42879	OR6J1
ENSG00000186197	1	236511562	236648214	469	35	42662	0.17936	0.42883	EDARADD
ENSG00000184209	12	123942188	123957701	38	7	42672	0.17902	0.42896	SNRNP35
ENSG00000137757	11	104864962	104893895	47	9	42829	0.17897	0.42898	CASP5
ENSG00000069188	17	71330523	71640228	848	98	42664	0.17894	0.42899	SDK2
ENSG00000094804	17	38443885	38459171	13	3	42918	0.17888	0.42902	CDC6
ENSG00000253485	5	140743898	140892546	348	28	42893	0.17852	0.42916	PCDHGA5
ENSG00000057294	12	32943679	33049774	315	25	42871	0.17843	0.42919	PKP2
ENSG00000011523	2	65283500	65314138	92	14	42896	0.1783	0.42924	CEP68
ENSG00000120051	10	106113522	106214848	164	22	42570	0.17828	0.42925	CCDC147
ENSG00000117036	1	157090983	157108266	13	6	42718	0.17827	0.42926	ETV3
ENSG00000130921	12	123717463	123742506	74	7	42841	0.17804	0.42935	C12orf65
ENSG00000120690	13	41506056	41635576	232	19	42812	0.17778	0.42945	ELF1
ENSG00000269295	9	71869331	71869642	1	1	41874	0.17775	0.42946	AL358113.1
ENSG00000168830	6	87647024	87726349	175	17	42842	0.17764	0.4295	HTR1E
ENSG00000170464	5	138744279	138780180	32	3	42735	0.17762	0.42951	DNAJC18
ENSG00000262664	17	1945327	1946724	5	2	42448	0.17707	0.42973	OVCA2
ENSG00000226104	19	10751715	10752093	1	1	42887	0.17705	0.42973	AC011475.1
ENSG00000160200	21	44473301	44497053	79	15	42839	0.17676	0.42985	CBS
ENSG00000086475	10	13359424	13390297	106	12	42841	0.17672	0.42986	SEPHS1
ENSG00000268332	1	6100630	6101399	3	1	42825	0.17667	0.42988	AL035406.1
ENSG00000167562	19	53059075	53090427	152	24	42434	0.17668	0.42988	ZNF701
ENSG00000164167	4	147096837	147121152	67	4	42830	0.17667	0.42989	LSM6
ENSG00000151067	12	2079952	2802108	1648	135	42794	0.17656	0.42993	CACNA1C
ENSG00000111206	12	2966847	2986206	20	7	42698	0.17638	0.43	FOXM1
ENSG00000173826	17	61600695	61626338	44	8	42766	0.17636	0.43	KCNH6
ENSG00000119333	9	131395940	131419066	35	4	42863	0.17623	0.43006	WDR34
ENSG00000162627	1	99127236	99226056	325	18	42896	0.17604	0.43013	SNX7
ENSG00000140807	16	50582241	50670647	117	16	42834	0.1759	0.43019	NKD1
ENSG00000139405	12	113623331	113630173	9	1	42904	0.17576	0.43024	RITA1
ENSG00000176428	7	73082155	73086442	8	2	42728	0.17563	0.43029	VPS37D
ENSG00000103657	15	63900817	64126141	565	20	42892	0.17538	0.43039	HERC1
ENSG00000082512	1	211499957	211548288	102	17	42888	0.17535	0.4304	TRAF5
ENSG00000104886	19	2230002	2237703	13	4	42813	0.17521	0.43046	PLEKHJ1
ENSG00000116353	1	29519385	29557454	89	14	42896	0.17516	0.43048	MECR
ENSG00000236294	7	113091127	113091457	1	1	42860	0.17511	0.4305	TSRM
ENSG00000254245	5	140723601	140892546	389	30	42891	0.17501	0.43054	PCDHGA3
ENSG00000124126	20	47240790	47444420	624	30	42832	0.17498	0.43055	PREX1
ENSG00000188263	22	50432942	50451088	53	9	42508	0.17483	0.43061	IL17REL
ENSG00000145439	4	169784921	169931426	219	10	42884	0.17469	0.43066	CBR4
ENSG00000160633	19	5623046	5668489	76	11	42870	0.17433	0.4308	SAFB
ENSG00000001461	1	24742284	24799466	160	15	42815	0.17432	0.43081	NIPAL3
ENSG00000255093	11	111322064	111328876	29	8	42533	0.17413	0.43088	RP11-794P6.2
ENSG00000101442	20	37377085	37400834	94	10	42889	0.17391	0.43097	ACTR5
ENSG00000117298	1	21543740	21671997	301	28	42803	0.17387	0.43098	ECE1
ENSG00000059573	10	97365696	97416463	183	22	42863	0.17385	0.43099	ALDH18A1
ENSG00000169228	5	176728199	176730745	5	3	42805	0.17354	0.43111	RAB24
ENSG00000182183	1	53099016	53135355	73	15	42747	0.17323	0.43123	FAM159A
ENSG00000065371	3	123687368	123711025	27	7	42754	0.17316	0.43126	ROPN1
ENSG00000125912	19	3185561	3209573	89	7	42656	0.17298	0.43133	NCLN
ENSG00000066136	1	41157320	41237275	190	17	42841	0.17283	0.43139	NFYC
ENSG00000070759	1	45809555	45956872	214	16	42820	0.17283	0.43139	TESK2
ENSG00000204022	10	90346510	90366733	28	8	42848	0.17273	0.43143	LIPJ
ENSG00000123358	12	52416616	52453291	75	18	42598	0.1723	0.4316	NR4A1
ENSG00000120833	12	93963590	93977263	32	7	42806	0.17206	0.4317	SOCS2
ENSG00000187994	19	39358470	39368919	21	6	42782	0.17205	0.4317	RINL
ENSG00000188869	15	81623558	81666554	128	12	42903	0.17195	0.43174	TMC3
ENSG00000214999	17	7982800	7984883	5	2	42351	0.17189	0.43176	AC129492.6
ENSG00000068137	17	40819932	40829048	6	2	42708	0.17184	0.43178	PLEKHH3
ENSG00000145014	3	194308402	194354418	180	26	42725	0.17182	0.43179	TMEM44
ENSG00000184281	11	2421718	2425106	4	2	42874	0.17177	0.43181	TSSC4
ENSG00000111775	12	120875893	120878545	8	3	42852	0.17169	0.43184	COX6A1
ENSG00000171864	20	4702556	4709106	16	5	42566	0.17149	0.43192	PRND
ENSG00000170448	4	47849257	47916653	162	14	42893	0.17147	0.43193	NFXL1
ENSG00000254221	5	140729828	140892546	380	30	42893	0.17146	0.43193	PCDHGB1
ENSG00000219626	2	24299396	24392509	280	18	42883	0.17143	0.43194	FAM228B
ENSG00000133063	1	203181955	203242769	153	24	42823	0.1714	0.43195	CHIT1
ENSG00000251692	16	1535887	1538982	27	7	42838	0.17137	0.43197	PTX4
ENSG00000122591	7	22980878	23053749	201	18	42845	0.17132	0.43199	FAM126A
ENSG00000145888	5	151202074	151304403	196	12	42856	0.1711	0.43207	GLRA1
ENSG00000168582	2	209025464	209028300	10	2	42906	0.17057	0.43228	CRYGA
ENSG00000183763	3	49866034	49894007	38	6	42882	0.17054	0.43229	TRAIP
ENSG00000135953	2	103332299	103353347	36	6	42776	0.17051	0.43231	MFSD9
ENSG00000136231	7	23349828	23510086	344	41	42820	0.17035	0.43237	IGF2BP3
ENSG00000140688	16	31500792	31520630	18	6	42824	0.17023	0.43241	C16orf58
ENSG00000206172	16	226679	227521	1	1	42823	0.17017	0.43244	HBA1
ENSG00000113657	5	146770374	146889619	119	23	42682	0.16981	0.43258	DPYSL3
ENSG00000134748	1	52870236	52886511	14	4	42811	0.16961	0.43266	PRPF38A
ENSG00000111737	12	120532899	120555306	62	12	42775	0.16961	0.43266	RAB35
ENSG00000171843	9	20341663	20622542	380	38	42788	0.1694	0.43274	MLLT3
ENSG00000115977	2	69688532	69901481	257	19	42819	0.16925	0.4328	AAK1
ENSG00000182459	17	80317123	80321652	7	2	42874	0.1692	0.43282	TEX19
ENSG00000065243	1	89149905	89301938	341	10	42890	0.16917	0.43283	PKN2
ENSG00000006210	16	57406370	57418960	39	9	42854	0.16918	0.43283	CX3CL1
ENSG00000063015	17	27281919	27333458	59	10	42847	0.16901	0.43289	SEZ6
ENSG00000159708	16	67360701	67419106	101	11	42888	0.169	0.4329	LRRC36
ENSG00000198822	7	86273230	86494200	408	34	42866	0.16893	0.43293	GRM3
ENSG00000133026	17	8377523	8534079	217	13	42758	0.16893	0.43293	MYH10
ENSG00000008441	19	13106422	13209610	124	13	42749	0.16891	0.43293	NFIX
ENSG00000134917	11	130274820	130298888	70	17	42665	0.1687	0.43302	ADAMTS8
ENSG00000268192	11	119027590	119027930	1	1	42887	0.16849	0.4331	AP002956.1
ENSG00000118507	6	131456806	131604675	289	26	42764	0.16844	0.43312	AKAP7
ENSG00000007062	4	15964699	16086001	378	55	42758	0.16825	0.43319	PROM1
ENSG00000177453	5	43192173	43280952	187	32	42788	0.16815	0.43323	NIM1K
ENSG00000111358	12	124118375	124147153	68	9	42878	0.1681	0.43325	GTF2H3
ENSG00000110881	12	50451331	50477394	44	7	42857	0.16746	0.4335	ASIC1
ENSG00000243449	4	2043689	2045697	4	2	41704	0.16744	0.43351	C4orf48
ENSG00000169032	15	66679155	66784650	277	19	42892	0.16745	0.43351	MAP2K1
ENSG00000163141	1	151009046	151020076	25	7	42830	0.16738	0.43354	BNIPL
ENSG00000158486	16	20944433	21170762	502	38	42794	0.16708	0.43365	DNAH3
ENSG00000176783	5	178977559	179037027	167	20	42758	0.16698	0.43369	RUFY1
ENSG00000104321	8	72932152	72987852	228	20	42890	0.16653	0.43387	TRPA1
ENSG00000136522	3	179306073	179322442	25	3	42876	0.16641	0.43392	MRPL47
ENSG00000254737	11	123886282	123887217	5	2	42910	0.16641	0.43392	OR10G4
ENSG00000196600	11	62931248	62997124	256	13	42854	0.16637	0.43393	SLC22A25
ENSG00000025708	22	50964181	50968485	11	5	42825	0.16622	0.43399	TYMP
ENSG00000168310	4	185308867	185395734	181	37	42424	0.16605	0.43406	IRF2
ENSG00000006837	5	133541305	133706738	276	9	42845	0.16605	0.43406	CDKL3
ENSG00000128218	22	24094930	24096655	3	2	42062	0.16582	0.43415	VPREB3
ENSG00000186272	19	57922531	57933307	21	7	42873	0.16539	0.43432	ZNF17
ENSG00000168746	20	43080624	43093984	16	4	42564	0.16512	0.43443	C20orf62
ENSG00000166845	18	51884287	51911588	96	6	42905	0.16508	0.43444	C18orf54
ENSG00000179580	16	2016824	2018976	10	2	42873	0.165	0.43447	RNF151
ENSG00000137962	1	94614544	94740624	189	29	42832	0.16484	0.43453	ARHGAP29
ENSG00000069206	8	24298443	24384483	212	22	42875	0.16484	0.43453	ADAM7
ENSG00000068650	13	113344643	113541482	555	43	42770	0.16472	0.43458	ATP11A
ENSG00000197153	6	27858093	27860884	7	2	42826	0.16468	0.4346	HIST1H3J
ENSG00000171867	20	4666882	4682236	35	7	42669	0.16468	0.4346	PRNP
ENSG00000100335	22	39895437	39914137	28	7	42751	0.16449	0.43467	MIEF1
ENSG00000127329	12	70910630	71031220	411	49	42801	0.16396	0.43488	PTPRB
ENSG00000121690	11	33037410	33055128	66	6	42836	0.16377	0.43496	DEPDC7
ENSG00000169062	13	115047059	115071283	51	10	42780	0.16373	0.43497	UPF3A
ENSG00000170779	14	105475910	105487485	59	5	42908	0.16371	0.43498	CDCA4
ENSG00000124205	20	57875482	57901047	39	8	42763	0.16371	0.43498	EDN3
ENSG00000177311	3	141043055	141168634	230	24	42832	0.1635	0.43506	ZBTB38
ENSG00000236279	7	139208602	139229730	6	3	42601	0.16344	0.43508	CLEC2L
ENSG00000013364	16	29831715	29859355	31	2	42827	0.16346	0.43508	MVP
ENSG00000167654	19	3879862	3928077	44	8	42601	0.16323	0.43517	ATCAY
ENSG00000166847	16	23652713	23681195	80	7	42917	0.16321	0.43518	DCTN5
ENSG00000170290	11	107578104	107590419	30	6	42867	0.16302	0.43525	SLN
ENSG00000117616	1	25568728	25664704	20	7	42553	0.16252	0.43545	C1orf63
ENSG00000169105	15	40763160	40765353	1	1	42755	0.16249	0.43546	CHST14
ENSG00000187189	6	116571151	116575261	12	4	42792	0.16248	0.43547	TSPYL4
ENSG00000103740	15	78459810	78538030	212	38	42787	0.16243	0.43548	ACSBG1
ENSG00000136153	13	76194570	76434004	622	49	42859	0.16226	0.43555	LMO7
ENSG00000136709	2	128458596	128568761	237	27	42884	0.16216	0.43559	WDR33
ENSG00000262730	17	7829249	7833940	11	3	42886	0.1614	0.43589	RP11-1099M24.7
ENSG00000144560	3	11597544	11762220	489	42	42767	0.1613	0.43593	VGLL4
ENSG00000120071	17	44107282	44302733	685	5	42829	0.16092	0.43608	KANSL1
ENSG00000244476	6	11102722	11111965	41	7	42908	0.16088	0.43609	ERVFRD-1
ENSG00000161618	19	49956426	49974305	37	6	42763	0.1602	0.43636	ALDH16A1
ENSG00000144410	2	207804278	207834198	73	12	42774	0.16017	0.43637	CPO
ENSG00000105246	19	4229495	4237528	31	3	42782	0.16003	0.43643	EBI3
ENSG00000062650	10	88195013	88281572	225	21	42891	0.15998	0.43645	WAPAL
ENSG00000111834	6	116937642	116954148	47	10	42899	0.15992	0.43647	RSPH4A
ENSG00000151632	10	5029967	5060223	127	19	42640	0.15986	0.4365	AKR1C2
ENSG00000108669	17	76670130	76778379	210	16	42808	0.15981	0.43651	CYTH1
ENSG00000143093	1	110574199	110617263	62	8	42749	0.15977	0.43653	STRIP1
ENSG00000215114	8	59323823	59364060	92	15	42871	0.15965	0.43658	UBXN2B
ENSG00000086666	15	80351910	80430735	177	18	42846	0.15962	0.43659	ZFAND6
ENSG00000188038	16	67918708	67922758	3	1	42932	0.1596	0.4366	NRN1L
ENSG00000134533	12	15260717	15501609	423	29	42797	0.15957	0.43661	RERG
ENSG00000162989	2	155554811	155714863	443	51	42817	0.15954	0.43662	KCNJ3
ENSG00000186952	5	109624934	110074657	887	18	42900	0.15927	0.43673	TMEM232
ENSG00000204267	6	32789610	32806557	141	21	42913	0.15915	0.43677	TAP2
ENSG00000087074	19	49375649	49379314	20	3	42566	0.1591	0.4368	PPP1R15A
ENSG00000182004	1	203830731	203839678	30	4	42882	0.15898	0.43684	SNRPE
ENSG00000164294	5	54455946	54462899	15	3	42728	0.15872	0.43695	GPX8
ENSG00000184945	2	241631262	241637900	2	1	42079	0.1584	0.43707	AQP12A
ENSG00000155858	5	157170703	157187717	34	6	42765	0.15838	0.43708	LSM11
ENSG00000197879	17	1367392	1396106	69	21	42495	0.15813	0.43718	MYO1C
ENSG00000204334	2	171640296	171655481	42	6	42725	0.15785	0.43729	ERICH2
ENSG00000269590	19	12775642	12780211	3	2	42698	0.15783	0.43729	CTD-2192J16.24
ENSG00000164985	9	15464064	15511017	100	12	42851	0.15775	0.43733	PSIP1
ENSG00000174109	16	1469745	1479345	24	6	42547	0.15758	0.43739	C16orf91
ENSG00000204540	6	31082527	31107869	279	21	42896	0.15718	0.43755	PSORS1C1
ENSG00000135828	1	182542769	182558391	31	11	42720	0.15717	0.43756	RNASEL
ENSG00000138623	15	74701630	74726808	64	13	42881	0.15701	0.43762	SEMA7A
ENSG00000113578	5	141971743	142077617	163	15	42828	0.15663	0.43777	FGF1
ENSG00000019144	11	118477155	118528741	78	12	42729	0.15655	0.4378	PHLDB1
ENSG00000255482	11	102337986	102369532	109	14	42785	0.15647	0.43783	RP11-315O6.2
ENSG00000155903	3	141205889	141334184	138	11	42841	0.1558	0.43809	RASA2
ENSG00000125731	19	6752171	6767599	38	4	42790	0.15553	0.4382	SH2D3A
ENSG00000229453	3	48348336	48369831	40	2	42903	0.15537	0.43826	SPINK8
ENSG00000149499	11	62369690	62380237	17	3	42779	0.15524	0.43832	EML3
ENSG00000214871	7	23210760	23234503	53	4	42858	0.15513	0.43836	AC005082.1
ENSG00000237541	6	32709119	32714992	59	7	42912	0.15485	0.43847	HLA-DQA2
ENSG00000120149	5	174151536	174157896	15	3	42714	0.15475	0.43851	MSX2
ENSG00000162910	1	228294380	228297013	1	1	42934	0.15469	0.43853	MRPL55
ENSG00000204764	5	170288874	170727019	756	16	42855	0.15464	0.43855	RANBP17
ENSG00000090554	19	49977464	49989488	32	4	42854	0.15439	0.43865	FLT3LG
ENSG00000131015	6	150263136	150270371	14	5	42828	0.15429	0.43869	ULBP2
ENSG00000188042	2	235401685	235405697	5	2	42830	0.15396	0.43882	ARL4C
ENSG00000175595	16	14014014	14046202	68	6	42868	0.15392	0.43884	ERCC4
ENSG00000108946	17	66507921	66547460	99	14	42827	0.1538	0.43888	PRKAR1A
ENSG00000180616	17	71161151	71167185	7	1	42898	0.15369	0.43893	SSTR2
ENSG00000181163	5	170814120	170838141	59	6	42897	0.15365	0.43894	NPM1
ENSG00000076351	17	26721661	26734215	17	4	42773	0.15357	0.43898	SLC46A1
ENSG00000137168	6	36822603	36842800	60	11	42844	0.1535	0.439	PPIL1
ENSG00000174718	12	32112304	32146039	141	19	42883	0.15333	0.43907	KIAA1551
ENSG00000170275	3	33155471	33189265	69	11	42710	0.15329	0.43909	CRTAP
ENSG00000181929	12	49396057	49412980	14	3	42846	0.1531	0.43916	PRKAG1
ENSG00000115234	2	27593389	27599995	8	2	42852	0.15305	0.43918	SNX17
ENSG00000165801	14	21538429	21558399	41	7	42570	0.15275	0.4393	ARHGEF40
ENSG00000179335	15	74890841	74932057	50	7	42882	0.15261	0.43935	CLK3
ENSG00000197584	3	177990720	178562217	1568	85	42814	0.15248	0.43941	KCNMB2
ENSG00000164144	4	153701089	153839615	257	13	42893	0.15247	0.43941	ARFIP1
ENSG00000264472	18	66567018	66569492	7	3	42849	0.15235	0.43945	RP11-861L17.3
ENSG00000213402	11	67202981	67205538	4	1	42787	0.15232	0.43947	PTPRCAP
ENSG00000126775	14	55833110	55878576	131	10	42816	0.15219	0.43952	ATG14
ENSG00000203813	6	27777842	27778314	1	1	42927	0.15215	0.43954	HIST1H3H
ENSG00000196419	22	42017123	42060044	34	7	42833	0.15196	0.43961	XRCC6
ENSG00000105198	19	40093164	40098116	8	5	42791	0.1519	0.43963	LGALS13
ENSG00000108984	17	67410839	67539472	241	34	42685	0.15187	0.43965	MAP2K6
ENSG00000150477	18	34409069	34812135	692	15	42861	0.15176	0.43969	KIAA1328
ENSG00000136867	9	115913222	115926417	65	11	42865	0.15173	0.4397	SLC31A2
ENSG00000166436	11	8633584	8693413	125	13	42873	0.15171	0.43971	TRIM66
ENSG00000218819	2	21346789	21366144	22	7	42868	0.15158	0.43976	TDRD15
ENSG00000084110	12	96366440	96390143	107	15	42852	0.15158	0.43976	HAL
ENSG00000135547	6	126068810	126082415	24	3	42878	0.15125	0.43989	HEY2
ENSG00000100605	14	93403259	93582665	516	32	42801	0.1512	0.43991	ITPK1
ENSG00000140297	15	59887074	59932438	143	19	42562	0.15115	0.43993	GCNT3
ENSG00000111605	12	69633317	69668138	55	9	42889	0.15107	0.43996	CPSF6
ENSG00000129250	17	4901243	4931696	73	13	42854	0.15099	0.43999	KIF1C
ENSG00000153064	4	102332443	102995969	1586	78	42805	0.15096	0.44	BANK1
ENSG00000068024	2	239969864	240323348	1056	76	42783	0.15073	0.44009	HDAC4
ENSG00000164841	8	109619079	109799844	415	33	42846	0.15074	0.44009	TMEM74
ENSG00000183688	17	289769	295730	15	4	42327	0.15062	0.44014	FAM101B
ENSG00000174132	5	99871009	99922445	88	10	42870	0.15058	0.44015	FAM174A
ENSG00000155367	1	113252616	113258099	14	7	42791	0.15052	0.44018	PPM1J
ENSG00000104756	8	25285366	25315992	71	4	42841	0.15044	0.44021	KCTD9
ENSG00000154760	17	33762115	33775856	38	9	42424	0.15034	0.44025	SLFN13
ENSG00000163093	2	170335688	170382432	112	18	42896	0.15023	0.44029	BBS5
ENSG00000251569	2	170335990	170382432	112	18	42896	0.15023	0.44029	RP11-724O16.1
ENSG00000198736	16	1988211	1993327	10	4	42510	0.15023	0.44029	MSRB1
ENSG00000148019	9	80850978	80894606	90	15	42873	0.15017	0.44032	CEP78
ENSG00000176884	9	140032842	140063207	26	5	42581	0.14985	0.44044	GRIN1
ENSG00000117362	1	150237804	150241980	2	1	42368	0.14974	0.44048	APH1A
ENSG00000263002	19	44645710	44663156	25	6	42864	0.14975	0.44048	ZNF234
ENSG00000069020	5	65892176	66465423	1332	72	42777	0.1497	0.4405	MAST4
ENSG00000183520	1	38474930	38490496	20	7	42748	0.14956	0.44056	UTP11L
ENSG00000165983	10	16478942	16555736	263	17	42837	0.14947	0.44059	PTER
ENSG00000116288	1	8014351	8045565	57	9	42745	0.1493	0.44066	PARK7
ENSG00000204435	6	31633013	31638120	15	7	42904	0.14929	0.44066	CSNK2B
ENSG00000174567	1	204167288	204183220	32	8	42763	0.14922	0.44069	GOLT1A
ENSG00000172888	3	40566369	40616176	72	9	42699	0.14889	0.44082	ZNF621
ENSG00000189091	16	70557691	70608820	66	6	42729	0.14879	0.44086	SF3B3
ENSG00000158092	3	136581050	136668665	179	7	42864	0.14873	0.44088	NCK1
ENSG00000183137	6	109416313	109485135	67	8	42803	0.14813	0.44112	CEP57L1
ENSG00000069764	16	14766405	14788526	10	3	42758	0.14802	0.44116	PLA2G10
ENSG00000151704	11	128706210	128737268	78	12	42865	0.14799	0.44118	KCNJ1
ENSG00000164307	5	96096521	96143803	211	23	42896	0.14794	0.44119	ERAP1
ENSG00000132341	12	131356424	131362223	12	3	42869	0.14787	0.44122	RAN
ENSG00000108465	17	46045176	46059140	39	7	42916	0.14788	0.44122	CDK5RAP3
ENSG00000187583	1	901877	911245	12	6	42450	0.14774	0.44127	PLEKHN1
ENSG00000136897	9	104149915	104160896	18	6	42773	0.14769	0.44129	MRPL50
ENSG00000133937	14	95234553	95236562	3	1	42886	0.14769	0.4413	GSC
ENSG00000139370	12	129277739	129308528	94	9	42849	0.14763	0.44132	SLC15A4
ENSG00000268146	1	244227632	244231211	4	2	42617	0.14752	0.44136	AL590483.1
ENSG00000129654	17	74132414	74137380	8	3	42743	0.14712	0.44152	FOXJ1
ENSG00000133818	11	14299472	14386052	96	19	42770	0.14688	0.44161	RRAS2
ENSG00000206418	18	8609443	8639379	85	8	42843	0.14688	0.44161	RAB12
ENSG00000164402	5	132086509	132142933	77	6	42620	0.14687	0.44162	2008-09-01
ENSG00000172987	10	100218875	100995619	1682	47	42798	0.14685	0.44162	HPSE2
ENSG00000149021	11	62172575	62190667	53	10	42772	0.14681	0.44164	SCGB1A1
ENSG00000271786	10	18931405	18944123	35	6	42842	0.1465	0.44176	RP11-139J15.7
ENSG00000171608	1	9711790	9789172	101	21	42707	0.14649	0.44177	PIK3CD
ENSG00000108448	17	18601311	18639431	46	11	42628	0.14644	0.44179	TRIM16L
ENSG00000187372	5	140593509	140596993	7	3	42814	0.14628	0.44185	PCDHB13
ENSG00000165323	11	92085262	92629618	1066	43	42842	0.14625	0.44186	FAT3
ENSG00000116031	2	71057347	71062952	31	7	42777	0.14613	0.44191	CD207
ENSG00000066735	14	104605060	104647231	115	15	42550	0.14603	0.44195	KIF26A
ENSG00000268470	17	76494911	76499138	29	7	42809	0.14585	0.44202	DNAH17-AS1
ENSG00000187796	9	139256355	139268133	39	10	42759	0.14583	0.44203	CARD9
ENSG00000155926	8	134048973	134115298	263	15	42814	0.1455	0.44216	SLA
ENSG00000116750	1	192981380	193029237	38	9	42781	0.14516	0.44229	UCHL5
ENSG00000154518	2	176040986	176049335	31	5	42862	0.14498	0.44236	ATP5G3
ENSG00000146587	7	5085452	5109119	86	13	42666	0.1448	0.44243	RBAK
ENSG00000126603	16	4364762	4389598	43	12	42670	0.14474	0.44246	GLIS2
ENSG00000109572	4	170533784	170644824	240	20	42875	0.14469	0.44248	CLCN3
ENSG00000196730	9	90112143	90323548	658	55	42789	0.14449	0.44256	DAPK1
ENSG00000268387	1	161190160	161192296	9	3	42698	0.14437	0.4426	AL590714.1
ENSG00000112640	6	42952237	42980080	75	11	42886	0.1443	0.44263	PPP2R5D
ENSG00000179163	1	24171567	24194784	31	4	42826	0.14422	0.44266	FUCA1
ENSG00000128596	7	128430811	128462186	66	6	42839	0.14421	0.44267	CCDC136
ENSG00000156113	10	78629359	79398353	1920	142	42820	0.14403	0.44274	KCNMA1
ENSG00000144283	2	159313476	159539391	606	21	42859	0.14398	0.44276	PKP4
ENSG00000167614	19	54926393	54948080	72	14	42740	0.14386	0.4428	TTYH1
ENSG00000147533	8	41347915	41368499	61	11	42887	0.14347	0.44296	GOLGA7
ENSG00000099337	19	38810484	38819660	26	5	42910	0.14346	0.44296	KCNK6
ENSG00000149091	11	46354455	46402104	53	12	42822	0.14322	0.44306	DGKZ
ENSG00000178096	1	149859440	149872351	20	1	42672	0.14311	0.4431	BOLA1
ENSG00000136824	9	106856541	106903698	77	6	42780	0.14305	0.44312	SMC2
ENSG00000172031	1	92495539	92529093	69	11	42836	0.14275	0.44324	EPHX4
ENSG00000110680	11	14988214	14993900	5	2	42822	0.14269	0.44327	CALCA
ENSG00000140090	14	92788925	92962596	700	53	42768	0.14269	0.44327	SLC24A4
ENSG00000105143	19	15060846	15133802	410	42	42650	0.14247	0.44336	SLC1A6
ENSG00000102977	16	67691415	67694713	5	2	42872	0.14228	0.44343	ACD
ENSG00000258466	14	68126537	68157084	58	10	42841	0.14221	0.44346	RP11-1012A1.4
ENSG00000212938	21	31964759	31965394	1	1	42732	0.14221	0.44346	KRTAP6-3
ENSG00000156970	15	40453224	40513337	86	9	42778	0.14217	0.44347	BUB1B
ENSG00000162931	1	228595641	228604562	13	3	42849	0.1421	0.4435	TRIM17
ENSG00000172927	11	69061605	69182494	182	27	42733	0.14203	0.44353	MYEOV
ENSG00000054611	22	47158518	47571336	1346	78	42751	0.14192	0.44357	TBC1D22A
ENSG00000205838	5	34838938	34899561	153	25	42769	0.14183	0.44361	TTC23L
ENSG00000160695	11	118938403	118952688	32	3	42849	0.14141	0.44377	VPS11
ENSG00000267988	7	45902684	45906045	13	5	42677	0.14134	0.4438	AC096582.1
ENSG00000131508	5	138906016	139008018	101	10	42752	0.14131	0.44381	UBE2D2
ENSG00000135250	7	104751151	105039755	512	19	42837	0.14123	0.44385	SRPK2
ENSG00000166856	12	57388230	57390468	2	1	42881	0.14118	0.44386	GPR182
ENSG00000156804	8	124510129	124553446	117	25	42730	0.14103	0.44392	FBXO32
ENSG00000148346	9	130911350	130915734	5	2	42658	0.14097	0.44395	LCN2
ENSG00000197579	9	32540542	32552551	16	5	42824	0.14091	0.44397	TOPORS
ENSG00000008197	6	50681541	50740701	85	9	42623	0.14074	0.44404	TFAP2D
ENSG00000174276	11	64883875	64885170	1	1	42910	0.14062	0.44408	ZNHIT2
ENSG00000176601	2	135722061	135805038	144	10	42792	0.1405	0.44413	MAP3K19
ENSG00000182473	17	74077087	74117657	46	7	42685	0.14039	0.44418	EXOC7
ENSG00000134698	1	36273773	36323491	49	8	42834	0.14005	0.44431	AGO4
ENSG00000146676	7	44915896	44924960	10	5	42851	0.13999	0.44433	PURB
ENSG00000085832	1	51819935	51985000	462	19	42904	0.13987	0.44438	EPS15
ENSG00000156222	15	85427885	85518876	356	47	42644	0.13951	0.44452	SLC28A1
ENSG00000187239	9	132649466	132805473	445	27	42843	0.13947	0.44454	FNBP1
ENSG00000185880	15	45021186	45060027	102	8	42908	0.13943	0.44456	TRIM69
ENSG00000182134	1	151742583	151763892	61	5	42818	0.13938	0.44458	TDRKH
ENSG00000171790	1	41481269	41488909	29	8	42892	0.13903	0.44471	SLFNL1
ENSG00000134516	5	169064251	169510386	1323	105	42803	0.13867	0.44485	DOCK2
ENSG00000186166	11	118868852	118886501	35	3	42837	0.13859	0.44489	CCDC84
ENSG00000169727	17	80008567	80015346	11	3	42831	0.13852	0.44491	GPS1
ENSG00000177946	16	90036206	90038942	5	2	42808	0.13846	0.44494	CENPBD1
ENSG00000083454	17	3575493	3599698	55	9	42479	0.13843	0.44495	P2RX5
ENSG00000179409	17	647654	657239	32	7	42879	0.13831	0.445	GEMIN4
ENSG00000197471	16	29674300	29682187	11	4	42691	0.13806	0.4451	SPN
ENSG00000113327	5	161494546	161582542	136	23	42768	0.13781	0.44519	GABRG2
ENSG00000147894	9	27546544	27573864	95	12	42885	0.13783	0.44519	C9orf72
ENSG00000183955	12	123868320	123893905	58	11	42893	0.13783	0.44519	SETD8
ENSG00000174951	19	49251268	49258647	18	5	42728	0.13772	0.44523	FUT1
ENSG00000107890	10	27280843	27389421	354	19	42861	0.13767	0.44525	ANKRD26
ENSG00000188171	19	20802867	20844402	196	15	42563	0.13759	0.44528	ZNF626
ENSG00000198327	6	26240561	26240976	3	1	42845	0.13757	0.44529	HIST1H4F
ENSG00000060140	12	10771538	10826917	144	9	42672	0.13738	0.44536	STYK1
ENSG00000174529	1	205052258	205053645	5	2	42923	0.13734	0.44538	TMEM81
ENSG00000146966	7	140218220	140373793	264	17	42714	0.13714	0.44546	DENND2A
ENSG00000087448	12	27932953	27955973	38	9	42640	0.13711	0.44547	KLHL42
ENSG00000163781	3	133317019	133380737	183	18	42853	0.1371	0.44548	TOPBP1
ENSG00000198546	10	135121979	135166033	80	11	42867	0.13685	0.44557	ZNF511
ENSG00000203963	1	67557848	67697536	403	30	42841	0.13682	0.44559	C1orf141
ENSG00000122507	7	33168856	33645680	1224	46	42846	0.13663	0.44566	BBS9
ENSG00000105953	7	44646171	44748665	203	22	42844	0.13644	0.44574	OGDH
ENSG00000060339	10	70480769	70552134	111	16	42826	0.13641	0.44575	CCAR1
ENSG00000162614	1	78354198	78409580	83	16	42895	0.13599	0.44591	NEXN
ENSG00000198846	8	59717977	60031767	689	55	42788	0.13582	0.44598	TOX
ENSG00000198807	14	37126773	37148920	66	12	42708	0.13577	0.446	PAX9
ENSG00000100568	14	68113792	68141548	58	10	42853	0.13562	0.44606	VTI1B
ENSG00000078401	6	12290596	12297427	14	5	42745	0.13557	0.44608	EDN1
ENSG00000163412	3	71724567	71803924	237	31	42747	0.13537	0.44616	EIF4E3
ENSG00000088782	20	138111	139804	10	1	42554	0.13523	0.44622	DEFB127
ENSG00000175093	3	140770244	140867453	181	18	42767	0.13505	0.44629	SPSB4
ENSG00000164675	7	123092454	123175131	119	15	42894	0.1346	0.44646	IQUB
ENSG00000135472	12	50260679	50298000	94	19	42707	0.13453	0.44649	FAIM2
ENSG00000154736	21	28290231	28338832	136	15	42796	0.13427	0.4466	ADAMTS5
ENSG00000161981	16	103010	107669	9	2	42713	0.13378	0.44679	SNRNP25
ENSG00000182957	13	24553944	24881212	1262	138	42730	0.13345	0.44692	SPATA13
ENSG00000183570	21	47063608	47362368	613	21	42828	0.13332	0.44697	PCBP3
ENSG00000162775	1	110881128	110889299	8	3	42831	0.133	0.4471	RBM15
ENSG00000244414	1	196788887	196801319	3	2	42702	0.13291	0.44713	CFHR1
ENSG00000109065	17	72766686	72772506	17	3	42840	0.13288	0.44714	NAT9
ENSG00000132612	16	69345259	69358949	34	6	42838	0.13262	0.44725	VPS4A
ENSG00000197540	19	544034	549919	2	1	42535	0.1326	0.44725	GZMM
ENSG00000205300	20	4050799	4055812	33	9	42782	0.13262	0.44725	RP11-352D3.2
ENSG00000152455	10	14920819	14946314	43	13	42823	0.13259	0.44726	SUV39H2
ENSG00000174672	11	1411129	1483919	316	28	42756	0.13251	0.44729	BRSK2
ENSG00000110888	12	30862486	30907885	128	13	42894	0.13243	0.44732	CAPRIN2
ENSG00000171421	5	1798500	1801480	17	4	42907	0.1324	0.44733	MRPL36
ENSG00000223638	19	56270380	56274541	9	3	42736	0.13227	0.44738	RFPL4A
ENSG00000023445	11	102188215	102210134	26	7	42428	0.13198	0.4475	BIRC3
ENSG00000132334	10	129705325	129884119	592	82	42724	0.13184	0.44756	PTPRE
ENSG00000027697	6	137518621	137540586	17	4	42252	0.13175	0.44759	IFNGR1
ENSG00000164411	6	87992696	88038996	110	9	42848	0.13154	0.44768	GJB7
ENSG00000212725	17	39202793	39203568	1	1	42836	0.13153	0.44768	KRTAP2-1
ENSG00000163453	4	57896939	57976551	421	39	42775	0.13148	0.4477	IGFBP7
ENSG00000105137	19	15218214	15225799	14	3	42798	0.13145	0.44771	SYDE1
ENSG00000101236	20	3907956	3996229	204	16	42861	0.13144	0.44772	RNF24
ENSG00000188687	2	74443369	74570541	182	26	42819	0.13135	0.44775	SLC4A5
ENSG00000125844	20	17594323	17662940	135	22	42757	0.13122	0.4478	RRBP1
ENSG00000089351	19	35485688	35517375	99	10	42768	0.1311	0.44785	GRAMD1A
ENSG00000075223	7	80371854	80551675	265	32	42769	0.13098	0.4479	SEMA3C
ENSG00000148219	9	119187504	120177348	2905	148	42831	0.13081	0.44796	ASTN2
ENSG00000152822	6	146348782	146758734	742	44	42839	0.13078	0.44798	GRM1
ENSG00000110324	11	117857063	117872196	37	7	42775	0.13064	0.44803	IL10RA
ENSG00000147324	8	8640864	8751155	427	27	42770	0.13051	0.44808	MFHAS1
ENSG00000163661	3	157154578	157161417	12	4	42844	0.13046	0.4481	PTX3
ENSG00000196266	1	159283460	159284449	2	1	42934	0.1304	0.44813	OR10J3
ENSG00000130816	19	10244021	10341962	188	22	42747	0.13029	0.44817	DNMT1
ENSG00000162670	1	190066792	190446759	676	33	42828	0.13016	0.44822	BRINP3
ENSG00000170486	12	52979373	52995322	73	11	42907	0.13003	0.44827	KRT72
ENSG00000083535	13	73356197	73590591	584	23	42851	0.12989	0.44832	PIBF1
ENSG00000090432	1	20825943	20834654	27	9	42860	0.12933	0.44855	MUL1
ENSG00000121988	2	135894486	136288806	459	8	42886	0.12932	0.44855	ZRANB3
ENSG00000188800	1	40711619	40717363	5	3	42863	0.12923	0.44859	TMCO2
ENSG00000165752	10	134020996	134145351	485	48	42734	0.1287	0.4488	STK32C
ENSG00000150394	16	61681146	62070939	793	48	42823	0.12849	0.44888	CDH8
ENSG00000091157	18	54318574	54698828	741	52	42819	0.12833	0.44894	WDR7
ENSG00000181982	4	24807739	24981826	472	36	42833	0.12832	0.44895	CCDC149
ENSG00000196176	6	26021907	26022278	1	1	42934	0.12825	0.44898	HIST1H4A
ENSG00000182621	20	8112824	8949003	2511	159	42782	0.12824	0.44898	PLCB1
ENSG00000108100	10	35535953	35860852	414	20	42824	0.12805	0.44906	CCNY
ENSG00000242173	16	318726	333003	31	10	42555	0.12785	0.44913	ARHGDIG
ENSG00000269657	17	66539369	66542970	10	4	42697	0.12757	0.44925	AC079210.1
ENSG00000111144	12	96394606	96437298	110	12	42868	0.12744	0.4493	LTA4H
ENSG00000124783	6	7268539	7347679	365	25	42803	0.12677	0.44956	SSR1
ENSG00000008256	7	6201407	6312275	220	21	42826	0.12675	0.44957	CYTH3
ENSG00000108578	17	28575218	28619074	67	11	42837	0.12671	0.44958	BLMH
ENSG00000141098	16	67708434	67753324	55	9	42843	0.12656	0.44964	GFOD2
ENSG00000206549	3	46753605	46854064	191	11	42854	0.1264	0.44971	PRSS50
ENSG00000172831	16	66968347	66978999	15	6	42789	0.12637	0.44972	CES2
ENSG00000268397	5	180682720	180684578	1	1	42934	0.12627	0.44976	AC008443.1
ENSG00000137691	11	101918174	101955291	79	8	42869	0.12606	0.44984	C11orf70
ENSG00000115486	2	85771846	85788670	44	9	42886	0.12605	0.44985	GGCX
ENSG00000205846	12	8608522	8630926	75	2	42281	0.12585	0.44993	CLEC6A
ENSG00000231389	6	33032346	33048552	209	8	42902	0.12527	0.45015	HLA-DPA1
ENSG00000111704	12	7940390	7948655	49	4	42795	0.12527	0.45015	NANOG
ENSG00000186895	11	69624992	69633792	40	5	42788	0.12478	0.45035	FGF3
ENSG00000113594	5	38475065	38608456	146	13	42744	0.12471	0.45038	LIFR
ENSG00000029153	12	27485787	27576241	260	30	42853	0.12463	0.45041	ARNTL2
ENSG00000171209	4	71108305	71117145	66	5	42868	0.12448	0.45047	CSN3
ENSG00000177465	14	74058410	74063200	17	6	42743	0.12445	0.45048	ACOT4
ENSG00000120159	9	26840683	26892802	115	17	42862	0.12432	0.45053	CAAP1
ENSG00000038219	4	13570362	13629347	94	15	42670	0.1243	0.45054	BOD1L1
ENSG00000138095	2	44113647	44223144	286	17	42839	0.12396	0.45067	LRPPRC
ENSG00000047365	4	35949843	36246131	779	51	42792	0.12388	0.4507	ARAP2
ENSG00000134330	2	9613787	9636672	62	7	42855	0.12371	0.45077	IAH1
ENSG00000123612	2	158383279	158485517	105	15	42790	0.12359	0.45082	ACVR1C
ENSG00000112414	6	142622991	142767403	176	18	42838	0.12353	0.45084	GPR126
ENSG00000166851	16	23688977	23701688	36	6	42918	0.12333	0.45092	PLK1
ENSG00000078674	8	17780349	17885478	442	21	42863	0.12321	0.45097	PCM1
ENSG00000168269	5	169532901	169536727	18	7	42889	0.1231	0.45101	FOXI1
ENSG00000169738	17	79993012	79995608	13	1	42923	0.12285	0.45111	DCXR
ENSG00000198824	13	115079988	115092796	22	3	42887	0.1227	0.45117	CHAMP1
ENSG00000253313	1	43747554	43751288	5	2	42667	0.12269	0.45118	C1orf210
ENSG00000162631	1	107682629	108026080	658	56	42707	0.12249	0.45126	NTNG1
ENSG00000222028	14	23511376	23513269	4	2	42762	0.12185	0.45151	PSMB11
ENSG00000124496	6	42192669	42419789	426	33	42813	0.12142	0.45168	TRERF1
ENSG00000110104	11	60609544	60618554	31	9	42700	0.12137	0.4517	CCDC86
ENSG00000113163	5	74664311	74807963	232	20	42888	0.12118	0.45177	COL4A3BP
ENSG00000165672	10	120927215	120938345	26	6	42878	0.12119	0.45177	PRDX3
ENSG00000205436	14	103566481	103576896	28	7	42580	0.1211	0.45181	EXOC3L4
ENSG00000172752	3	130064359	130203688	437	28	42880	0.121	0.45185	COL6A5
ENSG00000117266	1	205473723	205501921	90	25	42718	0.12039	0.45209	CDK18
ENSG00000102871	16	67188083	67194201	4	2	42856	0.12038	0.45209	TRADD
ENSG00000120645	12	175931	287626	300	42	42699	0.12027	0.45213	IQSEC3
ENSG00000124678	6	35085848	35116387	96	12	42857	0.12023	0.45215	TCP11
ENSG00000136158	13	80910111	80915086	4	1	42573	0.12019	0.45217	SPRY2
ENSG00000010072	1	231472850	231490769	44	6	42882	0.11983	0.45231	SPRTN
ENSG00000179626	12	55944983	55946028	1	1	42881	0.11964	0.45238	OR6C4
ENSG00000204628	5	180663909	180675096	46	7	42796	0.11948	0.45245	GNB2L1
ENSG00000170959	11	30851916	31391357	708	25	42840	0.11947	0.45245	DCDC1
ENSG00000156052	9	80331003	80646374	469	24	42737	0.11928	0.45253	GNAQ
ENSG00000184584	5	138855119	138862520	9	2	42727	0.11878	0.45273	TMEM173
ENSG00000172000	19	2867333	2878515	14	4	42106	0.11867	0.45277	ZNF556
ENSG00000189169	21	46117087	46117959	2	1	42682	0.11867	0.45277	KRTAP10-12
ENSG00000143851	1	202116141	202130716	31	11	42487	0.11864	0.45278	PTPN7
ENSG00000181355	6	9596343	10211841	1718	100	42806	0.11863	0.45278	OFCC1
ENSG00000131475	17	40925454	40931617	3	2	42803	0.11845	0.45286	VPS25
ENSG00000164104	4	174252846	174256276	4	1	42906	0.11826	0.45293	HMGB2
ENSG00000148154	9	114659046	114697649	157	25	42859	0.11826	0.45293	UGCG
ENSG00000102780	13	42614176	42830714	737	35	42869	0.11795	0.45305	DGKH
ENSG00000165525	14	50249997	50319921	60	12	42780	0.11789	0.45308	NEMF
ENSG00000159915	19	44754318	44779470	40	6	42879	0.11784	0.4531	ZNF233
ENSG00000164300	5	79407050	79551898	504	48	42665	0.11774	0.45314	SERINC5
ENSG00000189332	11	18230685	18236109	9	3	42778	0.11721	0.45335	RP11-113D6.10
ENSG00000164221	5	114602885	114632528	52	9	42819	0.11718	0.45336	CCDC112
ENSG00000180264	9	127213423	127239379	49	5	42468	0.117	0.45343	GPR144
ENSG00000135222	4	70820974	70826725	13	3	42902	0.11694	0.45345	CSN2
ENSG00000269407	20	23330015	23334066	7	3	42819	0.11684	0.45349	AL096677.1
ENSG00000164118	4	175204828	175254531	73	13	42822	0.11653	0.45362	CEP44
ENSG00000197595	13	113301358	113338811	100	15	42754	0.11648	0.45364	C13orf35
ENSG00000163510	2	180809603	180871840	155	14	42891	0.11626	0.45372	CWC22
ENSG00000169507	2	165752696	165812035	163	17	42852	0.11605	0.45381	SLC38A11
ENSG00000187950	12	29565407	29650619	212	15	42875	0.116	0.45382	OVCH1
ENSG00000106976	9	130965658	131017527	86	11	42688	0.11599	0.45383	DNM1
ENSG00000166920	15	45722727	45740959	18	5	42880	0.11587	0.45388	C15orf48
ENSG00000167862	17	73008765	73017356	27	6	42892	0.11581	0.4539	ICT1
ENSG00000114999	2	113239731	113299316	102	12	42809	0.11562	0.45398	TTL
ENSG00000142539	19	50919056	50931666	43	12	42442	0.11547	0.45404	CTD-2545M3.6
ENSG00000099958	22	24176690	24181315	14	3	42779	0.11539	0.45407	DERL3
ENSG00000185899	7	143140546	143141502	2	1	42682	0.11535	0.45408	TAS2R60
ENSG00000109689	4	26859300	27027003	272	21	42750	0.11534	0.45409	STIM2
ENSG00000168140	16	4421849	4433529	23	5	42677	0.11528	0.45411	VASN
ENSG00000167461	19	16222439	16245044	64	7	42576	0.11491	0.45426	RAB8A
ENSG00000172270	19	571297	583493	39	3	42862	0.11481	0.4543	BSG
ENSG00000167767	12	52562780	52585784	44	13	42539	0.11472	0.45433	KRT80
ENSG00000179603	7	126078652	126893348	2009	57	42861	0.11467	0.45435	GRM8
ENSG00000221855	7	143174966	143175889	3	1	42809	0.11447	0.45443	TAS2R41
ENSG00000105889	7	22459063	22672544	578	54	42746	0.11436	0.45447	STEAP1B
ENSG00000182585	4	75174190	75181024	7	1	42934	0.11432	0.45449	EPGN
ENSG00000100427	22	50497820	50524331	156	12	42838	0.11403	0.45461	MLC1
ENSG00000169908	3	149086809	149095652	17	3	42874	0.11395	0.45464	TM4SF1
ENSG00000127249	3	193119866	193310900	462	41	42793	0.11366	0.45475	ATP13A4
ENSG00000160318	19	51870352	51872257	1	1	41285	0.11354	0.4548	CLDND2
ENSG00000110245	11	116700422	116703788	19	6	42817	0.11349	0.45482	APOC3
ENSG00000176532	7	29603427	29606911	11	5	42783	0.11334	0.45488	PRR15
ENSG00000180828	8	65492814	65496181	5	2	42883	0.11309	0.45498	BHLHE22
ENSG00000165383	10	50117528	50143242	113	19	42680	0.1128	0.45509	LRRC18
ENSG00000243440	21	15964251	16031142	146	15	42737	0.11274	0.45512	AF165138.7
ENSG00000162490	1	11751786	11785914	41	9	42242	0.11253	0.4552	DRAXIN
ENSG00000131323	14	103243813	103377837	259	17	42847	0.11237	0.45527	TRAF3
ENSG00000056586	9	125606835	125667620	88	12	42885	0.11224	0.45532	RC3H2
ENSG00000123977	2	228735770	228789060	208	15	42807	0.11221	0.45533	DAW1
ENSG00000145309	4	71200683	71202833	6	2	42921	0.11219	0.45534	CABS1
ENSG00000120539	10	27443753	27475853	114	11	42895	0.1115	0.45561	MASTL
ENSG00000116711	1	186798085	186958113	443	35	42779	0.11134	0.45567	PLA2G4A
ENSG00000183662	3	68053359	68594776	1786	76	42844	0.11117	0.45574	FAM19A1
ENSG00000159335	12	6874682	6880116	8	2	42716	0.11101	0.45581	PTMS
ENSG00000164024	4	99916771	99983964	162	13	42841	0.11037	0.45606	METAP1
ENSG00000118260	2	208394461	208468155	104	13	42875	0.11022	0.45612	CREB1
ENSG00000267706	19	55863669	55870884	14	5	42643	0.11014	0.45615	CTD-2105E13.6
ENSG00000136155	13	78109809	78219398	266	23	42840	0.11008	0.45617	SCEL
ENSG00000064995	6	34845555	34855866	22	6	42917	0.11005	0.45618	TAF11
ENSG00000185070	14	85996488	86095034	324	34	42818	0.11	0.4562	FLRT2
ENSG00000186910	14	94908801	94919127	37	7	42700	0.10996	0.45622	SERPINA11
ENSG00000184986	14	105992940	105996539	2	1	42730	0.10991	0.45624	TMEM121
ENSG00000171385	1	112313284	112531777	630	75	42773	0.10946	0.45642	KCND3
ENSG00000165970	11	20620946	20680831	223	30	42851	0.10938	0.45645	SLC6A5
ENSG00000136271	7	44605016	44614650	25	5	42859	0.10928	0.45649	DDX56
ENSG00000117834	1	48688357	48714316	45	10	42859	0.1092	0.45652	SLC5A9
ENSG00000142675	1	26503894	26516377	25	6	42861	0.10903	0.45659	CNKSR1
ENSG00000153896	19	35248981	35264134	23	7	42887	0.10895	0.45662	ZNF599
ENSG00000105290	19	36358801	36370693	18	1	42916	0.10891	0.45664	APLP1
ENSG00000203859	1	119957554	119965658	16	3	42874	0.10881	0.45668	HSD3B2
ENSG00000106565	7	150488373	150498448	36	8	42631	0.10875	0.4567	TMEM176B
ENSG00000005961	17	42449548	42466873	17	4	42675	0.10872	0.45671	ITGA2B
ENSG00000086544	19	41223008	41246765	60	10	42738	0.10861	0.45676	ITPKC
ENSG00000227471	7	134233888	134264627	86	10	42887	0.10844	0.45682	AKR1B15
ENSG00000107554	10	101635334	101769676	380	20	42848	0.10822	0.45691	DNMBP
ENSG00000114573	3	113465866	113530903	75	4	42834	0.10816	0.45694	ATP6V1A
ENSG00000065809	10	14560556	14816896	987	89	42817	0.10797	0.45701	FAM107B
ENSG00000100360	22	37154246	37172300	30	3	42883	0.10796	0.45701	IFT27
ENSG00000120265	6	150070579	150132556	127	4	42816	0.10774	0.4571	PCMT1
ENSG00000197822	5	68788119	68853931	21	3	42631	0.10763	0.45715	OCLN
ENSG00000128340	22	37621301	37640488	64	12	42773	0.10679	0.45748	RAC2
ENSG00000185946	1	104068313	104097861	44	10	42646	0.10664	0.45754	RNPC3
ENSG00000151790	4	156775890	156841558	256	16	42844	0.10648	0.4576	TDO2
ENSG00000183888	1	16330731	16335302	15	5	42902	0.10645	0.45761	C1orf64
ENSG00000157734	15	64443914	64449680	10	4	42631	0.10641	0.45763	SNX22
ENSG00000153446	16	5094123	5116111	53	12	42680	0.10636	0.45765	C16orf89
ENSG00000131482	17	41052814	41065386	28	5	42871	0.10629	0.45768	G6PC
ENSG00000171408	6	136172834	136516712	418	37	42764	0.10608	0.45776	PDE7B
ENSG00000049089	1	40766159	40783488	59	9	42709	0.10595	0.45781	COL9A2
ENSG00000005001	16	2902728	2908171	12	4	42705	0.10586	0.45785	PRSS22
ENSG00000188612	17	73163408	73179078	20	6	42841	0.10578	0.45788	SUMO2
ENSG00000156515	10	71029740	71161638	461	61	42707	0.10574	0.45789	HK1
ENSG00000113196	5	153854532	153857824	10	6	42786	0.10564	0.45793	HAND1
ENSG00000183726	1	25664408	25688852	18	3	42798	0.10552	0.45798	TMEM50A
ENSG00000054965	11	73111532	73309234	222	14	42702	0.10553	0.45798	FAM168A
ENSG00000145362	4	113739265	114304896	1391	109	42812	0.10541	0.45802	ANK2
ENSG00000187833	2	74011316	74044274	4	1	42858	0.10489	0.45823	C2orf78
ENSG00000088854	20	3229951	3388272	565	16	42894	0.10489	0.45823	C20orf194
ENSG00000177150	18	13663346	13726662	194	20	42903	0.10468	0.45831	FAM210A
ENSG00000212724	17	39215495	39216344	1	1	42811	0.10453	0.45837	KRTAP2-3
ENSG00000182854	15	102358366	102359350	1	1	42929	0.10452	0.45838	OR4F15
ENSG00000122705	9	36190853	36304778	283	21	42771	0.10429	0.45847	CLTA
ENSG00000154040	18	21718942	21741567	38	6	42854	0.10426	0.45848	CABYR
ENSG00000144406	2	210636717	210864024	406	24	42803	0.10423	0.45849	UNC80
ENSG00000181013	17	56618948	56621729	5	2	42926	0.10412	0.45854	C17orf47
ENSG00000141086	16	67961543	67966317	2	1	42780	0.1041	0.45855	CTRL
ENSG00000163932	3	53190025	53226733	78	12	42753	0.10397	0.4586	PRKCD
ENSG00000107731	10	72972327	73062621	278	32	42685	0.10392	0.45862	UNC5B
ENSG00000172289	11	59480296	59481337	4	2	42820	0.10386	0.45864	OR10V1
ENSG00000221961	2	240981230	240982399	4	2	42894	0.10376	0.45868	PRR21
ENSG00000124216	20	48599536	48605423	26	3	42801	0.10371	0.4587	SNAI1
ENSG00000108651	17	30187923	30228784	100	12	42840	0.10368	0.45871	UTP6
ENSG00000075089	12	100592900	100635643	83	14	42859	0.10297	0.45899	ACTR6
ENSG00000155974	12	66741211	67197966	1370	92	42772	0.10286	0.45904	GRIP1
ENSG00000186868	17	43971748	44105700	679	6	42872	0.10257	0.45915	MAPT
ENSG00000171992	5	149980642	150038782	97	11	42810	0.10254	0.45916	SYNPO
ENSG00000114062	15	25582381	25684128	167	13	42848	0.10242	0.45921	UBE3A
ENSG00000116005	2	70484518	70508323	42	4	42861	0.1022	0.4593	PCYOX1
ENSG00000196411	7	100400187	100425121	69	11	42857	0.10198	0.45938	EPHB4
ENSG00000147799	8	145754563	145911194	181	12	42798	0.10199	0.45938	ARHGAP39
ENSG00000203972	6	49467671	49494760	81	9	42810	0.10198	0.45939	GLYATL3
ENSG00000134107	3	5020801	5027008	17	4	42638	0.10194	0.4594	BHLHE40
ENSG00000035141	2	70523107	70529222	13	2	42905	0.10176	0.45947	FAM136A
ENSG00000161992	16	610422	615528	10	4	42414	0.10175	0.45948	C16orf11
ENSG00000197961	19	9671029	9695209	50	3	42798	0.10155	0.45956	ZNF121
ENSG00000266302	17	16593575	16707767	30	5	42680	0.10148	0.45958	RP11-219A15.1
ENSG00000129460	14	23938897	23979071	83	9	42717	0.10147	0.45959	NGDN
ENSG00000134882	13	99853028	100038688	380	22	42883	0.10133	0.45964	UBAC2
ENSG00000184939	16	68563993	68609975	171	6	42720	0.10109	0.45974	ZFP90
ENSG00000148482	10	18240768	18332221	339	38	42779	0.10095	0.45979	SLC39A12
ENSG00000196313	7	72349936	72421979	26	12	42386	0.10079	0.45986	POM121
ENSG00000171936	19	15852203	15853153	7	3	42932	0.10067	0.45991	OR10H3
ENSG00000064787	20	52553316	52687304	547	39	42786	0.1006	0.45993	BCAS1
ENSG00000165805	12	88373816	88427814	89	5	42875	0.10056	0.45995	C12orf50
ENSG00000063046	12	53399942	53435993	90	5	42899	0.10012	0.46012	EIF4B
ENSG00000148356	9	130213765	130265780	112	9	42834	0.10002	0.46016	LRSAM1
ENSG00000158062	1	26607819	26644854	123	10	42894	0.099882	0.46022	UBXN11
ENSG00000158286	1	6265535	6281359	27	5	42604	0.099813	0.46025	RNF207
ENSG00000105983	7	156461646	156685924	718	27	42860	0.099565	0.46034	LMBR1
ENSG00000106009	7	2577511	2595361	78	11	42786	0.099416	0.4604	BRAT1
ENSG00000180745	10	129676105	129691211	39	12	42744	0.099433	0.4604	CLRN3
ENSG00000042493	2	85621871	85645555	90	15	42881	0.099343	0.46043	CAPG
ENSG00000267802	14	52436014	52436247	2	1	42846	0.099217	0.46048	AL358333.1
ENSG00000159917	19	44732882	44809199	121	13	42836	0.099237	0.46048	ZNF235
ENSG00000149534	11	59855734	59863444	21	3	42816	0.099126	0.46052	MS4A2
ENSG00000100596	14	77972340	78083116	426	43	42817	0.099108	0.46053	SPTLC2
ENSG00000089558	17	40308909	40333296	25	6	42740	0.099064	0.46054	KCNH4
ENSG00000182521	14	55880259	55923444	184	12	42790	0.099024	0.46056	TBPL2
ENSG00000143995	2	66660584	66801001	234	31	42643	0.098963	0.46058	MEIS1
ENSG00000146083	5	175953698	175965026	14	5	42589	0.098935	0.46059	RNF44
ENSG00000106689	9	126763949	126795580	82	10	42746	0.098904	0.46061	LHX2
ENSG00000268821	2	172560844	172567314	8	3	42831	0.09873	0.46068	AC068039.1
ENSG00000104205	8	67624653	67774257	258	10	42880	0.098435	0.46079	SGK3
ENSG00000123080	1	51426417	51440305	13	4	42872	0.098204	0.46089	CDKN2C
ENSG00000135913	2	219314974	219433084	176	8	42824	0.098172	0.4609	USP37
ENSG00000119042	2	200134223	200335989	246	21	42817	0.098131	0.46091	SATB2
ENSG00000147416	8	20054878	20084330	55	13	42787	0.098078	0.46094	ATP6V1B2
ENSG00000139971	14	58466453	58764857	638	48	42797	0.097847	0.46103	C14orf37
ENSG00000167765	19	52095036	52097630	14	5	42266	0.097639	0.46111	AC018755.1
ENSG00000144792	3	44619715	44641186	30	6	42831	0.097488	0.46117	ZNF660
ENSG00000186204	19	15783567	15807984	125	8	42878	0.09746	0.46118	CYP4F12
ENSG00000265681	18	47014851	47018906	10	3	42918	0.097323	0.46124	RPL17
ENSG00000236624	1	45959538	45965751	9	3	42857	0.09706	0.46134	CCDC163P
ENSG00000131061	20	32319463	32380075	83	12	42772	0.09705	0.46134	ZNF341
ENSG00000232810	6	31543344	31546113	5	2	42932	0.096952	0.46138	TNF
ENSG00000157680	7	137065783	137531838	638	54	42822	0.096959	0.46138	DGKI
ENSG00000177426	18	3411606	3458409	53	10	42663	0.096907	0.4614	TGIF1
ENSG00000157856	2	26624784	26679579	107	16	42848	0.09681	0.46144	DRC1
ENSG00000198765	1	115397424	115537991	319	20	42905	0.09679	0.46145	SYCP1
ENSG00000185670	11	62515791	62521660	8	4	42888	0.096457	0.46158	ZBTB3
ENSG00000095906	16	1832902	1839192	26	6	42835	0.096425	0.46159	NUBP2
ENSG00000232859	17	26205340	26221778	14	4	42670	0.096185	0.46169	LYRM9
ENSG00000105514	19	11432722	11456946	70	7	42771	0.096092	0.46172	RAB3D
ENSG00000171792	12	2985424	2998626	26	2	42878	0.095902	0.4618	RHNO1
ENSG00000118680	18	3261907	3278282	77	4	42867	0.095867	0.46181	MYL12B
ENSG00000180043	19	55866276	55874628	19	5	42824	0.095846	0.46182	FAM71E2
ENSG00000165140	9	97365415	97402531	122	14	42839	0.095462	0.46197	FBP1
ENSG00000120053	10	101156627	101190381	53	11	42863	0.095383	0.46201	GOT1
ENSG00000188672	1	25688740	25756683	61	3	42815	0.095312	0.46203	RHCE
ENSG00000175489	19	18501954	18508427	21	4	42596	0.09531	0.46203	LRRC25
ENSG00000105968	7	44866390	44887682	53	8	42836	0.095223	0.46207	H2AFV
ENSG00000197683	21	31691452	31692607	5	2	42928	0.095218	0.46207	KRTAP26-1
ENSG00000130035	12	4829507	4960277	405	39	42830	0.095104	0.46212	GALNT8
ENSG00000268432	5	157160003	157161727	6	2	42771	0.094958	0.46217	AC026407.1
ENSG00000204539	6	31082867	31088223	70	7	42927	0.094914	0.46219	CDSN
ENSG00000169359	3	155538813	155572218	85	9	42801	0.094849	0.46222	SLC33A1
ENSG00000186766	10	129535499	129539450	6	1	42595	0.09481	0.46223	FOXI2
ENSG00000125818	20	1093906	1160596	138	25	42805	0.094781	0.46224	PSMF1
ENSG00000082482	1	215179118	215410436	606	28	42865	0.094712	0.46227	KCNK2
ENSG00000186001	3	197518097	197615307	127	12	42785	0.094655	0.46229	LRCH3
ENSG00000127990	7	94214542	94285521	88	8	42882	0.094423	0.46239	SGCE
ENSG00000197497	19	53662466	53696639	87	10	42605	0.094039	0.46254	ZNF665
ENSG00000116237	1	6281253	6296032	13	2	42739	0.093918	0.46259	ICMT
ENSG00000162510	1	31184124	31196434	30	4	42883	0.093902	0.46259	MATN1
ENSG00000181698	11	56043029	56044146	3	2	42909	0.093888	0.4626	OR5T1
ENSG00000187741	16	89803957	89883065	421	15	42854	0.093882	0.4626	FANCA
ENSG00000171199	4	71263599	71275911	43	9	42915	0.093818	0.46263	PROL1
ENSG00000151503	11	134020014	134095348	142	19	42851	0.093623	0.4627	NCAPD3
ENSG00000170439	12	56075330	56078395	4	2	42505	0.093641	0.4627	METTL7B
ENSG00000117016	1	41086351	41131329	113	16	42878	0.092961	0.46297	RIMS3
ENSG00000142632	1	16524349	16539104	45	5	42870	0.092762	0.46305	ARHGEF19
ENSG00000015676	7	44418720	44530479	226	10	42873	0.092759	0.46305	NUDCD3
ENSG00000068784	2	45615819	45839304	621	25	42840	0.092649	0.46309	SRBD1
ENSG00000104687	8	30535583	30585443	125	14	42846	0.09253	0.46314	GSR
ENSG00000108797	17	40834631	40851832	23	5	42799	0.092343	0.46321	CNTNAP1
ENSG00000176102	11	33098734	33183917	196	15	42868	0.091973	0.46336	CSTF3
ENSG00000140465	15	75011883	75017951	6	3	42882	0.091916	0.46338	CYP1A1
ENSG00000146457	6	160146617	160177351	74	11	42875	0.091763	0.46344	WTAP
ENSG00000111727	12	104458235	104498639	87	14	42882	0.091643	0.46349	HCFC2
ENSG00000135338	6	80194708	80247175	100	14	42890	0.091593	0.46351	LCA5
ENSG00000255245	11	117690878	117747382	169	30	42661	0.091593	0.46351	FXYD6-FXYD2
ENSG00000102978	16	57496299	57505922	26	9	42892	0.091385	0.46359	POLR2C
ENSG00000240694	8	26362202	26371608	17	6	42877	0.091368	0.4636	PNMA2
ENSG00000144119	2	119913819	119916465	8	2	42863	0.091302	0.46363	C1QL2
ENSG00000134339	11	18260770	18270190	12	5	42525	0.090948	0.46377	SAA2
ENSG00000102996	16	58059470	58080805	29	7	42788	0.090939	0.46377	MMP15
ENSG00000163596	2	203640690	203736708	180	14	42887	0.090765	0.46384	ICA1L
ENSG00000184389	1	33772367	33786699	31	8	42861	0.090722	0.46386	A3GALT2
ENSG00000160392	19	40825443	40854434	64	11	42848	0.090441	0.46397	C19orf47
ENSG00000172785	9	121041	188979	17	5	42543	0.090338	0.46401	CBWD1
ENSG00000112304	6	24667263	24705293	105	15	42894	0.090283	0.46403	ACOT13
ENSG00000203985	1	54474412	54483856	25	5	42834	0.090235	0.46405	LDLRAD1
ENSG00000269920	10	97733786	97792432	163	24	42851	0.090051	0.46412	RP11-690P14.4
ENSG00000188649	10	97733786	97792441	163	24	42851	0.090051	0.46412	CC2D2B
ENSG00000064419	7	128594948	128695198	216	23	42909	0.089935	0.46417	TNPO3
ENSG00000164366	5	196986	218330	71	7	42806	0.089843	0.46421	CCDC127
ENSG00000105497	19	52074551	52092991	63	13	42733	0.089729	0.46425	ZNF175
ENSG00000100364	22	45586219	45636650	155	21	42771	0.089649	0.46428	KIAA0930
ENSG00000133878	8	33448856	33457624	19	4	42528	0.089349	0.4644	DUSP26
ENSG00000100100	22	31677579	31688520	30	8	42905	0.089251	0.46444	PIK3IP1
ENSG00000088726	3	12775024	12810956	94	15	42740	0.089043	0.46452	TMEM40
ENSG00000170891	4	5016313	5021199	25	4	42845	0.088683	0.46467	CYTL1
ENSG00000178623	2	241544848	241570676	86	22	42721	0.088615	0.46469	GPR35
ENSG00000184113	22	19510547	19515068	18	6	42821	0.08849	0.46474	CLDN5
ENSG00000178075	3	113547029	113666021	224	33	42661	0.088118	0.46489	GRAMD1C
ENSG00000104267	8	86376081	86393722	25	7	42876	0.087915	0.46497	CA2
ENSG00000063127	19	49792895	49828482	45	7	42776	0.087584	0.4651	SLC6A16
ENSG00000145839	5	135227935	135231516	7	2	42882	0.0875	0.46514	IL9
ENSG00000188086	3	46783582	46854048	74	6	42818	0.087469	0.46515	PRSS45
ENSG00000100784	14	91336799	91526980	379	25	42842	0.08747	0.46515	RPS6KA5
ENSG00000149972	11	98891683	100229616	5145	201	42846	0.08744	0.46516	CNTN5
ENSG00000116266	1	109289296	109352148	202	12	42882	0.087418	0.46517	STXBP3
ENSG00000079841	6	72596406	73112845	1275	44	42865	0.087097	0.4653	RIMS1
ENSG00000197375	5	131705444	131731306	84	9	42886	0.087072	0.46531	SLC22A5
ENSG00000170786	8	57212569	57233335	41	10	42876	0.086999	0.46534	SDR16C5
ENSG00000162650	1	110026101	110035426	10	3	42605	0.08694	0.46536	ATXN7L2
ENSG00000205693	12	27915671	27924209	32	3	42763	0.08691	0.46537	MANSC4
ENSG00000256043	4	156845270	156875069	128	22	42861	0.086884	0.46538	CTSO
ENSG00000198791	8	17086737	17104387	40	8	42853	0.086849	0.4654	CNOT7
ENSG00000225683	6	163586446	163612840	95	14	42814	0.086309	0.46561	AL078585.1
ENSG00000221845	7	47694842	47701246	11	4	42847	0.086298	0.46561	C7orf65
ENSG00000122482	1	91380859	91487829	168	14	42874	0.086291	0.46562	ZNF644
ENSG00000166246	16	4784273	4799397	54	5	42834	0.086148	0.46567	C16orf71
ENSG00000100226	22	39101728	39134304	61	8	42843	0.086039	0.46572	GTPBP1
ENSG00000188786	1	38275239	38325292	79	15	42773	0.085654	0.46587	MTF1
ENSG00000269469	19	49966009	49989488	57	10	42785	0.085445	0.46595	CTD-3148I10.9
ENSG00000269858	19	41304901	41314338	25	8	42858	0.08537	0.46598	EGLN2
ENSG00000123268	12	51157493	51214905	107	11	42891	0.085355	0.46599	ATF1
ENSG00000163634	3	63819546	63849579	35	10	42841	0.085079	0.4661	THOC7
ENSG00000091138	7	107405912	107443670	65	14	42737	0.084738	0.46624	SLC26A3
ENSG00000151651	10	135075907	135090372	42	4	42867	0.084664	0.46626	ADAM8
ENSG00000160961	19	14800613	14844558	148	19	42854	0.084463	0.46634	ZNF333
ENSG00000130669	19	39616410	39673456	133	15	42713	0.084433	0.46636	PAK4
ENSG00000229183	11	60989688	61018929	10	4	42138	0.084321	0.4664	PGA4
ENSG00000256713	11	61008514	61018920	10	4	42138	0.084321	0.4664	PGA5
ENSG00000170571	5	49692026	49739082	64	5	42789	0.08415	0.46647	EMB
ENSG00000104129	15	41060067	41099675	52	6	42735	0.084118	0.46648	DNAJC17
ENSG00000164506	6	147525561	147706866	249	19	42819	0.084088	0.46649	STXBP5
ENSG00000260836	15	83208783	83224682	26	8	42900	0.083806	0.46661	RP11-152F13.10
ENSG00000132259	11	6255995	6265659	18	7	42781	0.083696	0.46665	CNGA4
ENSG00000170469	5	138732252	138739777	5	1	42799	0.08323	0.46683	SPATA24
ENSG00000265303	17	57274927	57292587	26	7	42832	0.082852	0.46698	CTD-2510F5.6
ENSG00000105509	19	52216365	52227247	33	6	42640	0.08283	0.46699	HAS1
ENSG00000230873	6	17102489	17131603	72	7	42805	0.082707	0.46704	STMND1
ENSG00000141934	19	281040	291393	17	6	42469	0.082607	0.46708	PPAP2C
ENSG00000118242	2	216809213	216898819	190	36	42481	0.082524	0.46711	MREG
ENSG00000196843	2	97202480	97218375	19	6	42809	0.082401	0.46716	ARID5A
ENSG00000140382	15	77712754	77777949	110	11	42908	0.082387	0.46717	HMG20A
ENSG00000174327	17	6939394	6943440	5	2	42549	0.082209	0.46724	SLC16A13
ENSG00000154415	7	113516832	113715975	250	17	42498	0.082165	0.46726	PPP1R3A
ENSG00000215475	13	46354405	46425871	220	26	42704	0.082016	0.46732	SIAH3
ENSG00000154839	18	47901365	47920543	56	6	42914	0.081908	0.46736	SKA1
ENSG00000086827	11	113603909	113644533	112	15	42886	0.081801	0.4674	ZW10
ENSG00000091844	6	153325594	153452384	398	20	42878	0.081568	0.4675	RGS17
ENSG00000173614	1	10003486	10045559	72	10	42863	0.081465	0.46754	NMNAT1
ENSG00000075461	17	64961026	65029514	173	28	42692	0.081431	0.46755	CACNG4
ENSG00000100526	14	54863567	54886936	33	6	42770	0.08133	0.46759	CDKN3
ENSG00000154001	14	63838075	64010092	382	21	42861	0.081322	0.46759	PPP2R5E
ENSG00000077232	2	183580999	183659191	158	12	42877	0.081316	0.4676	DNAJC10
ENSG00000161328	11	537527	554916	90	15	42722	0.081241	0.46763	LRRC56
ENSG00000070785	1	45316450	45452282	299	12	42799	0.081155	0.46766	EIF2B3
ENSG00000077348	19	41892279	41903384	21	3	42870	0.080949	0.46774	EXOSC5
ENSG00000125170	16	57505863	57521239	44	12	42739	0.080927	0.46775	DOK4
ENSG00000182541	22	31608225	31676066	111	18	42891	0.080908	0.46776	LIMK2
ENSG00000170484	12	52959566	52967609	56	14	42845	0.080467	0.46793	KRT74
ENSG00000165819	14	21966277	21979517	20	3	42807	0.080478	0.46793	METTL3
ENSG00000101216	20	62218955	62258394	148	15	42847	0.080288	0.468	GMEB2
ENSG00000160870	7	99302660	99332819	63	4	42864	0.080167	0.46805	CYP3A7
ENSG00000180872	6	50011288	50016364	10	3	42883	0.079726	0.46823	DEFB112
ENSG00000114439	3	107241783	107530171	502	37	42864	0.079627	0.46827	BBX
ENSG00000074266	11	85955586	85989855	80	11	42876	0.079445	0.46834	EED
ENSG00000188641	1	97543299	98386605	1947	110	42813	0.079219	0.46843	DPYD
ENSG00000033327	11	77926343	78129394	317	4	42816	0.079128	0.46847	GAB2
ENSG00000127585	16	742500	755829	24	3	42528	0.078984	0.46852	FBXL16
ENSG00000169020	4	666225	668127	3	2	42817	0.078608	0.46867	ATP5I
ENSG00000270099	10	97620305	97684601	181	24	42865	0.078503	0.46871	RP11-248J23.7
ENSG00000167191	16	19868616	19897489	74	11	42776	0.078442	0.46874	GPRC5B
ENSG00000159792	16	67927175	67963581	38	7	42857	0.078004	0.46891	PSKH1
ENSG00000164815	7	103766788	103848495	219	16	42810	0.077988	0.46892	ORC5
ENSG00000198431	12	104609557	104744061	400	26	42862	0.07797	0.46893	TXNRD1
ENSG00000168309	3	58549844	58613337	248	32	42739	0.077899	0.46895	FAM107A
ENSG00000103044	16	69139467	69152622	22	8	42878	0.07777	0.46901	HAS3
ENSG00000070495	17	74708919	74722866	14	4	42668	0.077716	0.46903	JMJD6
ENSG00000117472	1	46640745	46651630	9	3	42296	0.077674	0.46904	TSPAN1
ENSG00000136014	12	95910336	95945266	99	23	42812	0.077609	0.46907	USP44
ENSG00000173442	11	65343509	65360121	24	6	42649	0.077335	0.46918	EHBP1L1
ENSG00000103035	16	74330673	74340186	14	7	42833	0.07726	0.46921	PSMD7
ENSG00000150347	10	63661059	63856703	460	61	42821	0.077169	0.46924	ARID5B
ENSG00000162598	1	60452941	60539442	175	30	42816	0.077145	0.46925	C1orf87
ENSG00000164117	4	175157809	175205415	80	15	42844	0.077155	0.46925	FBXO8
ENSG00000138430	2	174937175	175113426	484	21	42865	0.07668	0.46944	OLA1
ENSG00000146197	6	35182190	35220856	60	11	42889	0.076346	0.46957	SCUBE3
ENSG00000141076	16	69165194	69265033	174	22	42856	0.076329	0.46958	CIRH1A
ENSG00000141568	17	80477589	80602538	454	48	42775	0.076296	0.46959	FOXK2
ENSG00000175305	8	95891998	95908906	43	9	42866	0.076261	0.46961	CCNE2
ENSG00000105464	19	48898132	48948188	105	21	42734	0.076204	0.46963	GRIN2D
ENSG00000170923	19	9212945	9213982	4	1	42895	0.0759	0.46975	OR7G2
ENSG00000111348	12	15094951	15114662	42	7	42769	0.075874	0.46976	ARHGDIB
ENSG00000100938	14	24701628	24708448	8	4	42793	0.075528	0.4699	GMPR2
ENSG00000178394	5	63256183	63258334	1	1	42934	0.075164	0.47004	HTR1A
ENSG00000000938	1	27938575	27961788	34	5	42778	0.07514	0.47005	FGR
ENSG00000184451	17	40830907	40835935	6	1	42860	0.074907	0.47014	CCR10
ENSG00000159199	17	46970127	46973233	7	2	42902	0.074773	0.4702	ATP5G1
ENSG00000228672	5	138727635	138730885	3	1	42681	0.074549	0.47029	PROB1
ENSG00000138495	3	119373360	119396301	86	9	42915	0.07431	0.47038	COX17
ENSG00000165914	14	91006932	91282823	843	69	42799	0.0743	0.47039	TTC7B
ENSG00000136235	7	23275586	23314727	53	8	42835	0.074263	0.4704	GPNMB
ENSG00000104901	19	49865040	49878373	44	3	42915	0.074262	0.4704	DKKL1
ENSG00000106399	7	7676149	7758238	269	16	42656	0.07424	0.47041	RPA3
ENSG00000113761	5	176449697	176508190	181	13	42830	0.074148	0.47045	ZNF346
ENSG00000165272	9	33441152	33447609	16	6	42703	0.074027	0.47049	AQP3
ENSG00000101306	20	30407111	30422492	39	6	42669	0.074025	0.4705	MYLK2
ENSG00000254531	4	102268937	102270040	1	1	42824	0.073988	0.47051	AP001816.1
ENSG00000115806	2	171784974	171823639	86	11	42806	0.073824	0.47058	GORASP2
ENSG00000105323	19	41768401	41813503	55	5	42753	0.073678	0.47063	HNRNPUL1
ENSG00000162039	16	1883984	1934295	323	5	42885	0.07363	0.47065	MEIOB
ENSG00000162747	1	161592986	161601753	10	4	41893	0.073595	0.47067	FCGR3B
ENSG00000267260	19	37264055	37267980	7	3	42854	0.073526	0.47069	CTD-2162K18.4
ENSG00000137265	6	391739	411447	57	11	42832	0.073342	0.47077	IRF4
ENSG00000184014	11	9160372	9286937	253	16	42841	0.073197	0.47082	DENND5A
ENSG00000171444	5	112357796	112824527	1724	56	42872	0.073158	0.47084	MCC
ENSG00000088256	19	3094408	3124002	94	11	42648	0.073021	0.47089	GNA11
ENSG00000087274	4	2845584	2931803	137	18	42842	0.073012	0.4709	ADD1
ENSG00000162618	1	79355449	79472403	468	27	42867	0.072906	0.47094	ELTD1
ENSG00000101052	20	42219571	42275936	117	7	42644	0.072903	0.47094	IFT52
ENSG00000231824	18	5145284	5197502	106	16	42697	0.072838	0.47097	C18orf42
ENSG00000205745	7	36118694	36125346	25	7	42570	0.072804	0.47098	PP13004
ENSG00000043143	5	133860003	133918918	141	24	42774	0.072769	0.47099	JADE2
ENSG00000160233	21	45875369	45878739	7	3	42837	0.072156	0.47124	LRRC3
ENSG00000172339	1	95439963	95538501	259	22	42896	0.071983	0.47131	ALG14
ENSG00000162104	16	4003388	4166186	561	62	42693	0.071827	0.47137	ADCY9
ENSG00000161849	12	52771596	52779436	58	4	42906	0.071799	0.47138	KRT84
ENSG00000241128	1	247886401	247887345	4	2	42692	0.071773	0.47139	OR14A2
ENSG00000100749	14	97263641	97398059	321	24	42891	0.071562	0.47148	VRK1
ENSG00000176788	5	17065707	17276943	603	62	42759	0.071395	0.47154	BASP1
ENSG00000033011	16	5083703	5137380	89	17	42645	0.071208	0.47162	ALG1
ENSG00000161980	16	96407	103628	5	1	42526	0.071102	0.47166	POLR3K
ENSG00000169946	8	106330920	106816760	958	84	42816	0.07108	0.47167	ZFPM2
ENSG00000101290	20	5107432	5178533	106	10	42596	0.071079	0.47167	CDS2
ENSG00000138758	4	77870856	77961537	227	18	42827	0.071029	0.47169	2011-09-01
ENSG00000091009	5	145583113	145718814	90	7	42503	0.071022	0.47169	RBM27
ENSG00000254440	6	138537129	138539627	9	1	42912	0.071029	0.47169	PBOV1
ENSG00000105443	19	48972289	48985571	28	3	42905	0.07091	0.47173	CYTH2
ENSG00000151689	2	191208196	191236391	80	6	42851	0.070808	0.47178	INPP1
ENSG00000117525	1	94994781	95007356	26	7	42652	0.070733	0.47181	F3
ENSG00000156345	9	90581356	90589668	17	5	42764	0.070432	0.47192	CDK20
ENSG00000179241	11	35965531	36253686	807	78	42785	0.070406	0.47194	LDLRAD3
ENSG00000213465	11	64781585	64789656	19	5	42706	0.070232	0.472	ARL2
ENSG00000128309	22	37415676	37425863	30	7	42754	0.069551	0.47228	MPST
ENSG00000173848	10	5454514	5500426	82	7	42833	0.069522	0.47229	NET1
ENSG00000096746	10	70090931	70102948	21	5	42804	0.069523	0.47229	HNRNPH3
ENSG00000178795	11	76927603	77012732	259	16	42798	0.069499	0.4723	GDPD4
ENSG00000055211	6	149887430	149912884	15	3	42735	0.069322	0.47237	GINM1
ENSG00000107036	9	5629025	5776557	373	23	42824	0.069317	0.47237	KIAA1432
ENSG00000114391	3	101399935	101405626	10	5	42807	0.069223	0.47241	RPL24
ENSG00000152284	2	85360533	85537511	582	51	42789	0.06907	0.47247	TCF7L1
ENSG00000110375	11	118795873	118829269	76	15	42668	0.068935	0.47252	UPK2
ENSG00000100105	22	31721790	31742218	28	9	42896	0.068843	0.47256	PATZ1
ENSG00000137312	6	30695486	30710510	71	3	42930	0.068675	0.47262	FLOT1
ENSG00000108509	17	4871287	4890960	51	10	42899	0.068145	0.47284	CAMTA2
ENSG00000185156	17	8700436	8702667	4	2	42713	0.068048	0.47287	MFSD6L
ENSG00000180592	10	21802407	21814611	7	2	42805	0.06793	0.47292	SKIDA1
ENSG00000065361	12	56473641	56497289	32	8	42805	0.067815	0.47297	ERBB3
ENSG00000101220	20	3734155	3749034	48	16	42654	0.067738	0.473	C20orf27
ENSG00000166960	18	30517366	31021065	949	27	42856	0.067695	0.47301	CCDC178
ENSG00000013374	7	151038785	151075535	112	17	42829	0.067668	0.47302	NUB1
ENSG00000106633	7	44183872	44237769	160	28	42755	0.067598	0.47305	GCK
ENSG00000166822	16	75476952	75499395	97	13	42802	0.06757	0.47306	TMEM170A
ENSG00000119977	10	97423158	97453900	62	14	42886	0.067566	0.47307	TCTN3
ENSG00000205002	8	117950438	117956726	9	2	42792	0.067391	0.47314	AARD
ENSG00000152256	2	173420101	173489823	199	14	42877	0.06721	0.47321	PDK1
ENSG00000114446	3	107879659	107941417	324	5	42900	0.067194	0.47321	IFT57
ENSG00000163002	2	183982241	184026408	257	17	42766	0.06711	0.47325	NUP35
ENSG00000107104	9	470291	746105	1302	43	42771	0.066993	0.47329	KANK1
ENSG00000147459	8	25042238	25275598	523	44	42820	0.066826	0.47336	DOCK5
ENSG00000145526	5	19473060	20575982	2447	83	42822	0.066347	0.47355	CDH18
ENSG00000135409	12	53817639	53825318	13	1	42882	0.066259	0.47359	AMHR2
ENSG00000139233	12	66516842	66524548	13	2	42922	0.06625	0.47359	LLPH
ENSG00000222011	7	102389418	102449672	77	12	42743	0.066206	0.47361	FAM185A
ENSG00000170893	3	129693148	129696781	9	4	42893	0.066145	0.47363	TRH
ENSG00000178950	4	843064	926161	304	26	42854	0.06605	0.47367	GAK
ENSG00000060491	20	61436187	61445352	21	6	42750	0.06573	0.4738	OGFR
ENSG00000116212	1	54411750	54433841	28	6	42810	0.065569	0.47386	LRRC42
ENSG00000242366	2	234668894	234681945	31	9	42760	0.065494	0.47389	UGT1A1
ENSG00000143320	1	156669398	156675608	1	1	42772	0.065176	0.47402	CRABP2
ENSG00000204427	6	31654726	31671221	30	7	42924	0.065151	0.47403	ABHD16A
ENSG00000171204	11	85339629	85347580	11	4	42866	0.064971	0.4741	TMEM126B
ENSG00000241644	7	30737601	30797218	144	24	42789	0.064873	0.47414	INMT
ENSG00000127947	7	77166592	77269388	256	14	42838	0.064852	0.47415	PTPN12
ENSG00000111653	12	6759446	6772314	20	5	42814	0.064726	0.4742	ING4
ENSG00000221968	11	61640991	61659523	33	4	42771	0.064337	0.47435	FADS3
ENSG00000130695	1	26560691	26605299	134	11	42883	0.064231	0.47439	CEP85
ENSG00000124574	6	43395104	43418168	39	10	42865	0.064218	0.4744	ABCC10
ENSG00000070808	5	149599054	149669854	131	22	42656	0.064123	0.47444	CAMK2A
ENSG00000169230	5	176730775	176733960	10	5	42733	0.064105	0.47444	PRELID1
ENSG00000154822	3	16844159	17132086	730	38	42848	0.064098	0.47445	PLCL2
ENSG00000111671	12	6980099	6998522	32	3	42765	0.064047	0.47447	SPSB2
ENSG00000143458	1	151043054	151098018	120	17	42838	0.063819	0.47456	GABPB2
ENSG00000135063	9	71939488	72007371	230	28	42842	0.063591	0.47465	FAM189A2
ENSG00000143226	1	161475220	161493803	39	7	42504	0.063502	0.47468	FCGR2A
ENSG00000257315	1	203765437	203769686	8	3	42857	0.063485	0.47469	ZBED6
ENSG00000110075	11	68228186	68382802	286	14	42877	0.063092	0.47485	PPP6R3
ENSG00000172889	9	139553308	139567130	30	5	42075	0.062987	0.47489	EGFL7
ENSG00000178776	5	147260289	147286101	81	10	42889	0.062856	0.47494	C5orf46
ENSG00000118482	6	64345725	64489229	196	17	42894	0.062808	0.47496	PHF3
ENSG00000078098	2	163027194	163101661	80	3	42884	0.062684	0.47501	FAP
ENSG00000104921	19	7753644	7767032	80	5	42800	0.062621	0.47503	FCER2
ENSG00000185730	8	144371846	144380231	31	3	42761	0.062577	0.47505	ZNF696
ENSG00000105974	7	116164839	116201233	90	11	42872	0.062524	0.47507	CAV1
ENSG00000171862	10	89622870	89731687	131	29	42845	0.062474	0.47509	PTEN
ENSG00000091972	3	112051194	112081659	93	13	42830	0.062283	0.47517	CD200
ENSG00000179387	4	141445312	141474924	41	7	42911	0.061925	0.47531	ELMOD2
ENSG00000065308	6	52362200	52441713	316	27	42854	0.061873	0.47533	TRAM2
ENSG00000131686	1	9005926	9035151	114	23	42670	0.061809	0.47536	CA6
ENSG00000137817	15	72533522	72565340	56	8	42905	0.061585	0.47545	PARP6
ENSG00000160882	8	143953772	143961262	22	6	42773	0.061105	0.47564	CYP11B1
ENSG00000179532	11	6518490	6614988	233	31	42724	0.06104	0.47566	DNHD1
ENSG00000145824	5	134906373	134914969	12	4	42563	0.060828	0.47575	CXCL14
ENSG00000113552	5	141371314	141392606	65	4	42571	0.060772	0.47577	GNPDA1
ENSG00000010219	12	4671370	4723325	151	23	42728	0.060707	0.4758	DYRK4
ENSG00000030419	2	213864429	214017151	360	25	42794	0.06066	0.47582	IKZF2
ENSG00000142669	1	26605667	26608007	5	2	42842	0.060619	0.47583	SH3BGRL3
ENSG00000130707	9	133320316	133376661	120	20	42577	0.060443	0.4759	ASS1
ENSG00000013375	6	83870869	83903655	41	8	42835	0.059513	0.47627	PGM3
ENSG00000163075	2	120302008	120419827	169	16	42823	0.059313	0.47635	PCDP1
ENSG00000149016	11	62342517	62359649	9	3	42828	0.059301	0.47636	TUT1
ENSG00000176024	19	52430400	52452012	74	8	42876	0.059289	0.47636	ZNF613
ENSG00000158806	8	21881636	21894408	26	8	42689	0.059268	0.47637	NPM2
ENSG00000152782	10	91342745	91405215	240	25	42847	0.059191	0.4764	PANK1
ENSG00000131591	1	1017198	1051741	80	7	42759	0.058965	0.47649	C1orf159
ENSG00000164520	6	150204511	150219238	60	2	42918	0.058872	0.47653	RAET1E
ENSG00000163581	3	170714137	170744539	76	7	42846	0.058831	0.47654	SLC2A2
ENSG00000136888	9	117350026	117360653	20	7	42802	0.058495	0.47668	ATP6V1G1
ENSG00000133069	1	205197304	205242471	119	13	42882	0.058438	0.4767	TMCC2
ENSG00000128422	17	39775689	39781094	2	1	42422	0.05806	0.47685	KRT17
ENSG00000065717	19	2997636	3047633	48	8	42429	0.057981	0.47688	TLE2
ENSG00000114349	3	50229045	50233949	2	1	42840	0.057922	0.47691	GNAT1
ENSG00000079112	8	95139399	95229531	232	29	42805	0.05784	0.47694	CDH17
ENSG00000164654	7	7606503	7648560	123	12	42751	0.057717	0.47699	MIOS
ENSG00000117000	1	40627045	40706593	84	13	42876	0.057684	0.477	RLF
ENSG00000153294	6	47653600	47689757	135	7	42894	0.057515	0.47707	GPR115
ENSG00000186119	11	55587086	55588073	2	1	42921	0.057402	0.47711	OR5D18
ENSG00000132855	1	63063158	63071830	4	2	42618	0.057323	0.47714	ANGPTL3
ENSG00000183172	22	42475695	42480288	4	1	42910	0.057209	0.47719	SMDT1
ENSG00000010292	12	6602522	6641121	131	15	42879	0.057169	0.47721	NCAPD2
ENSG00000126882	9	134133463	134151934	18	6	42723	0.056932	0.4773	FAM78A
ENSG00000260259	16	89749028	89752977	20	5	42795	0.056882	0.47732	RP11-368I7.4
ENSG00000167889	17	74864538	74946475	380	41	42751	0.05666	0.47741	MGAT5B
ENSG00000106415	7	8008425	8133902	360	20	42834	0.056592	0.47744	GLCCI1
ENSG00000212935	21	45977673	45978643	3	1	42837	0.056474	0.47748	KRTAP10-3
ENSG00000140107	14	100789674	100796715	22	5	42653	0.056447	0.47749	SLC25A47
ENSG00000181031	17	62293	236045	391	62	42549	0.056229	0.47758	RPH3AL
ENSG00000138759	4	78978724	79465423	1521	47	42838	0.056157	0.47761	FRAS1
ENSG00000150627	4	176986985	177103978	375	18	42825	0.056118	0.47762	WDR17
ENSG00000215397	20	642240	656823	6	3	42574	0.056115	0.47763	SCRT2
ENSG00000105135	19	15225795	15236596	29	7	42550	0.05589	0.47771	ILVBL
ENSG00000189143	7	73213872	73247014	72	6	42655	0.055879	0.47772	CLDN4
ENSG00000242689	11	58390146	58393198	5	2	42915	0.055878	0.47772	CNTF
ENSG00000124237	20	56725960	56736206	13	3	42730	0.055853	0.47773	C20orf85
ENSG00000088325	20	30327074	30389608	84	7	42724	0.055621	0.47782	TPX2
ENSG00000177469	17	40554470	40575535	75	10	42793	0.055359	0.47793	PTRF
ENSG00000160688	1	154955814	154965587	14	2	42866	0.05478	0.47816	FLAD1
ENSG00000136826	9	110247133	110252763	12	2	42826	0.05478	0.47816	KLF4
ENSG00000077454	7	100169855	100183776	29	8	42787	0.054688	0.47819	LRCH4
ENSG00000157184	1	53662101	53679869	29	7	42861	0.054604	0.47823	CPT2
ENSG00000162733	1	162601163	162757190	368	27	42797	0.054542	0.47825	DDR2
ENSG00000143324	1	180601140	180859387	406	22	42724	0.054106	0.47843	XPR1
ENSG00000187959	17	71244588	71258491	23	6	42713	0.054082	0.47843	CPSF4L
ENSG00000160888	19	13261229	13265722	6	3	42509	0.053787	0.47855	IER2
ENSG00000104946	19	50380682	50392005	16	4	42841	0.053649	0.47861	TBC1D17
ENSG00000267710	19	56784138	56821819	90	13	42825	0.053397	0.47871	AC006116.20
ENSG00000134452	10	5931535	5979556	153	16	42691	0.053222	0.47878	FBXO18
ENSG00000106341	7	31726329	31748069	37	8	42537	0.053081	0.47883	PPP1R17
ENSG00000131914	1	26737269	26756213	28	9	42732	0.052663	0.479	LIN28A
ENSG00000268898	2	40488147	40490117	10	3	42657	0.05263	0.47901	AC007377.1
ENSG00000218357	22	47857048	47882860	72	10	42726	0.052327	0.47913	LL22NC03-75H12.2
ENSG00000069011	5	134363425	134370503	21	3	42893	0.052288	0.47915	PITX1
ENSG00000085265	9	137801431	137809809	27	3	42847	0.052127	0.47921	FCN1
ENSG00000157429	16	71498453	71598992	152	23	42769	0.052126	0.47921	ZNF19
ENSG00000106367	7	100797678	100804877	27	4	42731	0.052074	0.47924	AP1S1
ENSG00000136531	2	166095912	166248818	392	29	42895	0.052024	0.47925	SCN2A
ENSG00000010803	1	41492872	41707826	512	21	42892	0.052011	0.47926	SCMH1
ENSG00000109667	4	9772777	10056560	1126	26	42857	0.051998	0.47927	SLC2A9
ENSG00000236311	10	102849078	102890883	108	19	42764	0.051922	0.4793	TLX1NB
ENSG00000170160	17	16592851	16707767	31	5	42671	0.051791	0.47935	CCDC144A
ENSG00000078808	1	1152288	1167411	81	4	42801	0.051717	0.47938	SDF4
ENSG00000185669	16	88744090	88752901	18	6	42756	0.051598	0.47942	SNAI3
ENSG00000167740	17	4046462	4090605	115	11	42824	0.05148	0.47947	CYB5D2
ENSG00000137177	6	17759414	17987854	585	24	42845	0.05115	0.4796	KIF13A
ENSG00000204952	17	37092685	37123655	26	7	42806	0.050937	0.47969	FBXO47
ENSG00000162552	1	22443798	22470462	89	16	42878	0.050781	0.47975	WNT4
ENSG00000149582	11	118401756	118417995	41	3	42850	0.050345	0.47992	TMEM25
ENSG00000161652	19	50655805	50666452	8	2	42807	0.050356	0.47992	IZUMO2
ENSG00000152234	18	43664110	43684300	81	8	42876	0.050239	0.47997	ATP5A1
ENSG00000126550	4	70916119	70924562	29	8	42850	0.050073	0.48003	HTN1
ENSG00000131871	15	101811022	101817705	7	2	42767	0.049761	0.48016	VIMP
ENSG00000156150	1	110602616	110613322	15	2	42657	0.049719	0.48017	ALX3
ENSG00000088812	20	3451687	3631769	448	20	42861	0.049607	0.48022	ATRN
ENSG00000165804	14	21558205	21572881	15	4	41992	0.049473	0.48027	ZNF219
ENSG00000181135	8	144766622	144796068	78	13	42737	0.049378	0.48031	ZNF707
ENSG00000121858	3	172223298	172241297	72	12	42841	0.049321	0.48033	TNFSF10
ENSG00000109854	11	20385231	20405329	51	8	42773	0.049099	0.48042	HTATIP2
ENSG00000114745	3	39138150	39149854	34	9	42879	0.048988	0.48046	GORASP1
ENSG00000261210	16	19297061	19333467	125	14	42855	0.048924	0.48049	CLEC19A
ENSG00000164615	5	134074191	134087847	12	5	42796	0.048858	0.48052	CAMLG
ENSG00000117479	1	169433147	169455241	36	10	42789	0.048661	0.48059	SLC19A2
ENSG00000124721	6	38683117	38998301	1091	46	42846	0.048673	0.48059	DNAH8
ENSG00000114790	3	153838792	153975616	310	17	42835	0.048435	0.48068	ARHGEF26
ENSG00000187037	7	37723399	37873390	397	31	42870	0.048038	0.48084	GPR141
ENSG00000143768	1	226124298	226129189	6	3	42332	0.047984	0.48086	LEFTY2
ENSG00000261667	8	144161874	144164418	3	1	42770	0.047951	0.48088	RP11-520P18.5
ENSG00000177363	11	62453874	62457371	2	1	42917	0.047954	0.48088	LRRN4CL
ENSG00000132388	17	4172554	4269923	108	5	42830	0.047924	0.48089	UBE2G1
ENSG00000071205	4	148653214	148993931	546	32	42839	0.047883	0.4809	ARHGAP10
ENSG00000075399	16	89773542	89787394	33	11	42771	0.047898	0.4809	VPS9D1
ENSG00000227268	10	89618918	89623194	1	1	42882	0.047807	0.48094	KLLN
ENSG00000164754	8	117858174	117887105	69	7	42883	0.047388	0.4811	RAD21
ENSG00000123485	2	234742062	234763212	74	9	42886	0.047086	0.48122	HJURP
ENSG00000138823	4	100484918	100545156	241	24	42917	0.046313	0.48153	MTTP
ENSG00000140743	16	22357257	22448486	44	10	42835	0.045766	0.48175	CDR2
ENSG00000147488	8	53023399	53373519	664	52	42819	0.045673	0.48179	ST18
ENSG00000137601	4	170314426	170533780	457	16	42892	0.045511	0.48185	NEK1
ENSG00000122136	9	138437985	138441815	22	3	42351	0.045374	0.4819	OBP2A
ENSG00000179299	4	40751914	40812002	129	15	42746	0.045094	0.48202	NSUN7
ENSG00000102595	13	96453834	96705736	425	19	42882	0.044895	0.4821	UGGT2
ENSG00000132603	16	69373333	69377014	13	4	42789	0.044707	0.48217	NIP7
ENSG00000136021	12	100660918	100735502	111	12	42843	0.04465	0.48219	SCYL2
ENSG00000112981	5	137450866	137475132	37	9	42809	0.044632	0.4822	NME5
ENSG00000257950	17	3566357	3599488	70	12	42512	0.04452	0.48225	P2RX5-TAX1BP3
ENSG00000181693	11	56057529	56058566	5	2	42872	0.044087	0.48242	OR8H1
ENSG00000112144	6	52866077	52926600	65	10	42853	0.043659	0.48259	ICK
ENSG00000061987	12	62860597	62991363	306	19	42895	0.043579	0.48262	MON2
ENSG00000198049	1	206223976	206231639	40	5	42250	0.043412	0.48269	AVPR1B
ENSG00000182511	15	91426925	91439006	13	4	42678	0.043394	0.48269	FES
ENSG00000204619	6	30034486	30038110	18	5	42931	0.043369	0.4827	PPP1R11
ENSG00000273274	1	32930670	32962287	23	5	42523	0.043011	0.48285	ZBTB8B
ENSG00000146063	5	180649499	180662809	27	6	42810	0.042848	0.48291	TRIM41
ENSG00000189403	13	31032884	31191734	153	29	42692	0.042718	0.48296	HMGB1
ENSG00000268351	11	69587254	69587718	1	1	42049	0.042427	0.48308	AP001888.1
ENSG00000163737	4	74846794	74847841	2	1	42851	0.042379	0.4831	PF4
ENSG00000153246	2	160788519	160919121	393	31	42852	0.042088	0.48321	PLA2R1
ENSG00000071203	11	60260251	60274903	60	4	42846	0.042019	0.48324	MS4A12
ENSG00000177551	1	116378998	116386538	21	4	42837	0.041945	0.48327	NHLH2
ENSG00000146909	7	156742417	156765876	135	12	42831	0.041785	0.48334	NOM1
ENSG00000198090	17	39295685	39296739	5	3	42823	0.041772	0.48334	KRTAP4-6
ENSG00000196968	10	75532049	75540009	9	2	42839	0.041486	0.48345	FUT11
ENSG00000253958	8	8559448	8561616	15	2	42825	0.041463	0.48346	CLDN23
ENSG00000198300	19	57321445	57352096	47	10	42787	0.04147	0.48346	PEG3
ENSG00000117133	1	84944942	84963473	62	11	42880	0.041139	0.48359	RPF1
ENSG00000132464	4	71494461	71552533	56	6	42852	0.040636	0.48379	ENAM
ENSG00000075131	15	66628544	66679084	130	21	42896	0.04032	0.48392	TIPIN
ENSG00000099957	22	21364097	21383119	56	15	42666	0.040297	0.48393	P2RX6
ENSG00000097007	9	133589333	133763062	314	24	42842	0.040208	0.48396	ABL1
ENSG00000164088	3	52279841	52284613	3	1	42906	0.040201	0.48397	PPM1M
ENSG00000173517	15	77400471	77712486	438	22	42881	0.039862	0.4841	PEAK1
ENSG00000125995	20	34287194	34288906	3	1	42925	0.039854	0.4841	ROMO1
ENSG00000204420	6	31686371	31694491	12	4	42907	0.039639	0.48419	C6orf25
ENSG00000268865	12	25055243	25057615	11	4	42756	0.039633	0.48419	AC026310.1
ENSG00000142687	1	35899091	36023551	89	7	42902	0.039442	0.48427	KIAA0319L
ENSG00000118894	16	5134305	5147809	10	4	42453	0.03934	0.48431	FAM86A
ENSG00000137720	11	111749659	111756699	11	1	42814	0.039235	0.48435	C11orf1
ENSG00000143977	2	70508494	70520903	20	3	42804	0.039171	0.48438	SNRPG
ENSG00000152749	13	95254157	95286899	68	11	42837	0.039044	0.48443	GPR180
ENSG00000092096	14	23815515	23822121	6	2	42801	0.038493	0.48465	SLC22A17
ENSG00000171643	5	76145826	76217475	144	15	42583	0.038143	0.48479	S100Z
ENSG00000177565	3	176737143	176915261	394	28	42799	0.037882	0.48489	TBL1XR1
ENSG00000104147	15	41601466	41624819	43	5	42907	0.037814	0.48492	OIP5
ENSG00000268602	11	107582998	107595135	30	7	42865	0.037722	0.48495	AP002353.1
ENSG00000168496	11	61560109	61564716	2	1	42860	0.037538	0.48503	FEN1
ENSG00000130182	16	3138891	3149318	30	7	42574	0.037353	0.4851	ZSCAN10
ENSG00000074842	19	4641386	4670382	102	11	42733	0.037292	0.48513	C19orf10
ENSG00000137764	15	67835047	68099461	563	25	42862	0.036976	0.48525	MAP2K5
ENSG00000145996	6	20534688	21232635	2078	72	42814	0.036471	0.48545	CDKAL1
ENSG00000113396	5	127873706	128369335	1854	44	42886	0.03624	0.48555	SLC27A6
ENSG00000109381	4	139949266	140098372	232	26	42851	0.036028	0.48563	ELF2
ENSG00000163235	2	70674412	70781325	316	32	42810	0.03599	0.48565	TGFA
ENSG00000110074	11	126138950	126148026	17	6	42905	0.03561	0.4858	FOXRED1
ENSG00000141497	17	4643319	4649411	8	4	42514	0.035586	0.48581	ZMYND15
ENSG00000120438	6	160199530	160210781	28	5	42922	0.035156	0.48598	TCP1
ENSG00000138434	2	182756560	182795465	58	7	42861	0.035112	0.486	SSFA2
ENSG00000204345	17	72575504	72588422	31	6	42860	0.03511	0.486	CD300LD
ENSG00000172780	3	128806412	128841644	14	9	42617	0.034937	0.48607	RAB43
ENSG00000135540	6	138743180	139013708	596	44	42771	0.034935	0.48607	NHSL1
ENSG00000204532	19	56713670	56720821	27	5	42433	0.034695	0.48616	ZSCAN5C
ENSG00000142039	19	41816094	41830788	23	2	42682	0.034659	0.48618	CCDC97
ENSG00000205929	21	34162985	34186053	59	4	42874	0.034517	0.48623	C21orf62
ENSG00000117614	1	25549170	25558993	4	2	42755	0.0345	0.48624	SYF2
ENSG00000137825	15	41785591	41795747	13	4	42782	0.034333	0.48631	ITPKA
ENSG00000160214	21	45209394	45225174	74	8	42895	0.034183	0.48637	RRP1
ENSG00000120685	13	39584003	39612252	67	7	42874	0.034095	0.4864	PROSER1
ENSG00000149451	20	3648612	3662893	46	14	42598	0.034069	0.48641	ADAM33
ENSG00000008735	22	51039114	51052409	57	11	42816	0.033869	0.48649	MAPK8IP2
ENSG00000167670	19	4402659	4445015	106	12	42831	0.033829	0.48651	CHAF1A
ENSG00000107672	10	123716603	123734732	60	6	42819	0.033666	0.48657	NSMCE4A
ENSG00000168517	17	43238067	43247407	12	5	42840	0.03368	0.48657	HEXIM2
ENSG00000155666	16	27214807	27233089	30	7	42397	0.033487	0.48664	KDM8
ENSG00000156475	5	145967936	146464347	978	56	42759	0.033474	0.48665	PPP2R2B
ENSG00000118997	2	196602427	196933536	562	20	42895	0.033382	0.48669	DNAH7
ENSG00000117400	1	43803478	43818443	12	3	42743	0.033289	0.48672	MPL
ENSG00000092853	1	36185819	36235568	45	5	42854	0.032971	0.48685	CLSPN
ENSG00000142459	19	7895119	7929862	97	15	42807	0.032759	0.48693	EVI5L
ENSG00000139780	13	103338094	103346854	38	12	42752	0.032565	0.48701	METTL21C
ENSG00000137936	1	94027347	94312706	852	31	42842	0.032382	0.48708	BCAR3
ENSG00000130304	19	17579578	17616977	104	12	42672	0.032236	0.48714	SLC27A1
ENSG00000177374	17	1957448	1962981	9	4	42389	0.032212	0.48715	HIC1
ENSG00000186838	19	40005753	40011326	11	4	42746	0.032159	0.48717	SELV
ENSG00000131848	19	56732681	56879752	339	45	42741	0.032143	0.48718	ZSCAN5A
ENSG00000185924	17	1837971	1928639	224	34	42635	0.032116	0.48719	RTN4RL1
ENSG00000235098	1	1353800	1357149	6	2	42790	0.031811	0.48731	ANKRD65
ENSG00000123066	12	116395711	116715143	494	33	42846	0.031741	0.48734	MED13L
ENSG00000269000	2	107099728	107103848	8	3	42635	0.031557	0.48741	AC108868.1
ENSG00000035499	5	59892739	59996017	167	18	42855	0.031269	0.48753	DEPDC1B
ENSG00000185565	3	115521235	117716095	6010	283	42807	0.031077	0.4876	LSAMP
ENSG00000196458	12	133498019	133532892	15	3	42797	0.030938	0.48766	ZNF605
ENSG00000269699	19	57285920	57352097	98	17	42777	0.030407	0.48787	ZIM2
ENSG00000188676	8	39792133	39873910	363	30	42838	0.030192	0.48796	IDO2
ENSG00000122299	16	11844442	11891123	109	16	42776	0.030136	0.48798	ZC3H7A
ENSG00000169223	5	176758563	176778853	25	4	42778	0.029879	0.48808	LMAN2
ENSG00000132825	20	58511894	58515352	1	1	42924	0.029753	0.48813	PPP1R3D
ENSG00000181803	14	21108855	21109850	8	2	42890	0.02956	0.48821	OR6S1
ENSG00000157881	1	2439972	2458039	46	7	42875	0.029293	0.48832	PANK4
ENSG00000174898	19	5720688	5778745	114	25	42581	0.029172	0.48836	CATSPERD
ENSG00000145029	3	49460379	49466759	6	3	42924	0.029026	0.48842	NICN1
ENSG00000087301	14	52897308	53019240	281	17	42864	0.028747	0.48853	TXNDC16
ENSG00000134480	5	86687311	86708836	21	5	42884	0.028525	0.48862	CCNH
ENSG00000073282	3	189349205	189615068	851	104	42780	0.028347	0.48869	TP63
ENSG00000152404	11	107197071	107328572	406	24	42859	0.028207	0.48875	CWF19L2
ENSG00000177098	11	118004092	118023603	45	7	42606	0.027925	0.48886	SCN4B
ENSG00000159173	1	201373625	201398994	33	11	42780	0.027849	0.48889	TNNI1
ENSG00000172346	22	41956767	41973745	30	3	42867	0.027859	0.48889	CSDC2
ENSG00000164934	8	104426942	104455681	73	9	42871	0.027743	0.48893	DCAF13
ENSG00000138395	2	202655184	202760273	230	39	42757	0.027627	0.48898	CDK15
ENSG00000172543	11	65647280	65651212	8	4	42799	0.027532	0.48902	CTSW
ENSG00000225968	7	1727755	1787590	117	14	42654	0.02709	0.48919	ELFN1
ENSG00000102531	13	49550048	49783915	276	19	42837	0.026895	0.48927	FNDC3A
ENSG00000166821	15	90220995	90234014	30	6	42788	0.026889	0.48927	PEX11A
ENSG00000104522	8	144694788	144700218	21	5	42653	0.026375	0.48948	TSTA3
ENSG00000157873	1	2487078	2496821	22	5	42804	0.026223	0.48954	TNFRSF14
ENSG00000086730	7	73613982	73644161	20	7	42709	0.025816	0.4897	LAT2
ENSG00000116095	2	179345195	179381189	60	12	42870	0.025547	0.48981	PLEKHA3
ENSG00000067334	1	94333373	94345474	48	8	42833	0.024967	0.49004	DNTTIP2
ENSG00000188783	1	203444956	203460480	44	7	42903	0.024812	0.4901	PRELP
ENSG00000185090	1	38259474	38266809	4	2	42765	0.024737	0.49013	MANEAL
ENSG00000196944	1	248524883	248525929	2	1	42913	0.024735	0.49013	OR2T4
ENSG00000072694	1	161551101	161648444	55	15	42224	0.024689	0.49015	FCGR2B
ENSG00000185069	12	53161939	53171129	29	6	42862	0.024577	0.4902	KRT76
ENSG00000070731	17	74559792	74583038	82	8	42740	0.024363	0.49028	ST6GALNAC2
ENSG00000261603	3	46761073	46777919	60	4	42882	0.024304	0.49031	PRSS46
ENSG00000170948	19	8943074	8954016	18	5	42826	0.024264	0.49032	MBD3L1
ENSG00000124508	6	26383324	26395102	35	6	42852	0.023946	0.49045	BTN2A2
ENSG00000183741	22	39257455	39268319	15	5	42708	0.023897	0.49047	CBX6
ENSG00000170835	9	135937365	135947248	2	1	42070	0.02325	0.49073	CEL
ENSG00000137752	11	104896170	104972158	198	15	42819	0.022853	0.49088	CASP1
ENSG00000241127	7	39605975	39649919	148	19	42849	0.022678	0.49095	YAE1D1
ENSG00000236669	7	157318477	157320019	5	2	42727	0.022553	0.491	AC006372.1
ENSG00000232056	2	10987703	10995081	38	7	42645	0.021971	0.49124	AC092687.4
ENSG00000124641	6	41873092	41888877	18	7	42877	0.021921	0.49126	MED20
ENSG00000139194	12	7276280	7281538	12	4	42635	0.021819	0.4913	RBP5
ENSG00000115998	2	70377012	70475747	177	15	42847	0.021752	0.49132	C2orf42
ENSG00000146047	6	25727137	25727573	4	1	42917	0.021626	0.49137	HIST1H2BA
ENSG00000197774	16	1823208	1831709	20	6	42790	0.021573	0.49139	EME2
ENSG00000179837	3	51428731	51435330	7	4	42886	0.021466	0.49144	RBM15B
ENSG00000186529	19	15751707	15773635	146	12	42863	0.021344	0.49149	CYP4F3
ENSG00000164292	5	95049226	95160087	205	33	42753	0.021089	0.49159	RHOBTB3
ENSG00000178919	9	100615536	100618986	18	4	42919	0.020971	0.49163	FOXE1
ENSG00000174607	4	115519611	115599380	133	17	42896	0.020845	0.49168	UGT8
ENSG00000051341	3	121150278	121264853	158	19	42889	0.020666	0.49176	POLQ
ENSG00000160191	21	44073746	44195619	448	40	42733	0.020631	0.49177	PDE9A
ENSG00000088538	3	50712672	51421629	1086	12	42884	0.020494	0.49182	DOCK3
ENSG00000066923	7	99775186	99819111	102	8	42696	0.020504	0.49182	STAG3
ENSG00000047315	4	57843888	57897334	148	17	42880	0.020177	0.49195	POLR2B
ENSG00000101230	20	13202418	13281298	229	30	42697	0.019943	0.49204	ISM1
ENSG00000118640	2	85788685	85809154	62	8	42885	0.019894	0.49206	VAMP8
ENSG00000069248	1	229577045	229644103	123	5	42872	0.019884	0.49207	NUP133
ENSG00000143297	1	157483167	157522310	69	7	42724	0.019754	0.49212	FCRL5
ENSG00000129282	17	34958001	34965407	11	3	42803	0.019733	0.49213	MRM1
ENSG00000125975	20	34111014	34117481	11	3	42893	0.019666	0.49215	C20orf173
ENSG00000163702	3	9958758	9975314	33	12	42631	0.019636	0.49217	IL17RC
ENSG00000137693	11	101981192	102104154	258	13	42860	0.019582	0.49219	YAP1
ENSG00000071564	19	1609291	1652604	30	6	42330	0.019431	0.49225	TCF3
ENSG00000161298	19	37095719	37119499	38	7	42908	0.019194	0.49234	ZNF382
ENSG00000176148	11	33060963	33127489	253	15	42867	0.018749	0.49252	TCP11L1
ENSG00000163734	4	74902306	74904524	3	1	42770	0.018683	0.49255	CXCL3
ENSG00000237102	16	67244251	67260930	17	5	42890	0.018651	0.49256	AC040160.1
ENSG00000165886	10	99258625	99330966	149	18	42837	0.018572	0.49259	UBTD1
ENSG00000187147	1	44870866	45117396	498	67	42636	0.01847	0.49263	RNF220
ENSG00000215252	15	34817408	34880704	68	8	42799	0.018486	0.49263	GOLGA8B
ENSG00000073150	22	50609160	50618723	23	9	42633	0.018311	0.4927	PANX2
ENSG00000133466	22	37576207	37595425	75	9	42832	0.018187	0.49274	C1QTNF6
ENSG00000006194	16	3313743	3351401	31	4	42726	0.017934	0.49285	ZNF263
ENSG00000110848	12	9905082	9913497	28	7	42853	0.017838	0.49288	CD69
ENSG00000106328	7	127231463	127242198	25	7	42863	0.0177	0.49294	FSCN3
ENSG00000134258	1	117686209	117753556	172	22	42643	0.017666	0.49295	VTCN1
ENSG00000023572	1	193065598	193075244	13	5	42869	0.017616	0.49297	GLRX2
ENSG00000140368	15	77285700	77329673	100	17	42703	0.017605	0.49298	PSTPIP1
ENSG00000075218	22	46692638	46726707	84	5	42858	0.017521	0.49301	GTSE1
ENSG00000134371	1	193091147	193223031	171	13	42829	0.017151	0.49316	CDC73
ENSG00000198914	2	105471969	105476929	6	2	42657	0.017099	0.49318	POU3F3
ENSG00000103353	16	23568392	23585710	44	6	42914	0.016803	0.4933	UBFD1
ENSG00000104093	15	51739908	51915030	403	17	42867	0.016536	0.4934	DMXL2
ENSG00000173915	10	105148798	105156223	7	3	42846	0.016414	0.49345	USMG5
ENSG00000166181	11	43333513	43366079	55	14	42908	0.016295	0.4935	API5
ENSG00000196963	5	140560980	140565793	17	4	42891	0.016234	0.49352	PCDHB16
ENSG00000127946	7	75162621	75368280	594	47	42753	0.016148	0.49356	HIP1
ENSG00000120656	1	28915835	28969597	62	11	42723	0.016087	0.49358	TAF12
ENSG00000105963	7	937540	995043	110	25	42641	0.016029	0.49361	ADAP1
ENSG00000178951	19	4044362	4066943	38	7	42670	0.015707	0.49373	ZBTB7A
ENSG00000151224	10	82031576	82049440	59	11	42909	0.01555	0.4938	MAT1A
ENSG00000113712	5	148871760	148931007	76	13	42673	0.015508	0.49381	CSNK1A1
ENSG00000169967	2	128056306	128146041	208	20	42896	0.015211	0.49393	MAP3K2
ENSG00000134686	1	33789224	33896653	283	18	42884	0.015081	0.49398	PHC2
ENSG00000251184	9	131703757	131719300	12	2	42895	0.014559	0.49419	RP11-101E3.5
ENSG00000180785	11	4664650	4676718	54	9	42850	0.014568	0.49419	OR51E1
ENSG00000204683	10	21414692	21435488	21	4	42797	0.014433	0.49424	C10orf113
ENSG00000149480	11	62360686	62369312	12	3	42855	0.014426	0.49424	MTA2
ENSG00000121446	1	182419256	182529734	333	15	42749	0.014418	0.49425	RGSL1
ENSG00000197548	3	11313995	11599139	559	18	42774	0.014412	0.49425	ATG7
ENSG00000161011	5	179233388	179265078	92	19	42680	0.01425	0.49432	SQSTM1
ENSG00000204704	6	29011990	29013017	2	1	42682	0.01406	0.49439	OR2W1
ENSG00000197070	9	140500106	140509812	17	3	42824	0.013642	0.49456	ARRDC1
ENSG00000103248	16	86563782	86588841	97	13	42853	0.013625	0.49456	MTHFSD
ENSG00000181754	1	110046797	110052360	9	4	42755	0.013606	0.49457	AMIGO1
ENSG00000141750	17	37366789	37382125	17	5	42493	0.013618	0.49457	STAC2
ENSG00000167114	9	131102925	131123749	31	6	42812	0.013321	0.49469	SLC27A4
ENSG00000165898	14	74960423	74963809	9	3	42835	0.013252	0.49471	ISCA2
ENSG00000101670	18	47087069	47119272	75	18	42839	0.013079	0.49478	LIPG
ENSG00000129946	19	416583	460996	88	15	42670	0.012585	0.49498	SHC2
ENSG00000152518	2	43449541	43453748	8	3	42763	0.012475	0.49502	ZFP36L2
ENSG00000168564	4	184365744	184369351	6	3	42878	0.012187	0.49514	CDKN2AIP
ENSG00000149743	11	63991271	63993726	3	2	42853	0.012168	0.49515	TRPT1
ENSG00000197951	19	57106632	57137849	97	11	42834	0.01171	0.49533	ZNF71
ENSG00000141030	17	17150141	17184607	94	9	42914	0.01165	0.49535	COPS3
ENSG00000164440	6	139561198	139613276	114	12	42526	0.01114	0.49556	TXLNB
ENSG00000171560	4	155504278	155511918	10	5	42878	0.010692	0.49573	FGA
ENSG00000099795	19	14676890	14682874	14	5	42542	0.010296	0.49589	NDUFB7
ENSG00000114698	3	145910126	145968966	220	18	42846	0.010178	0.49594	PLSCR4
ENSG00000174514	1	205538013	205572046	122	19	42659	0.010141	0.49595	MFSD4
ENSG00000135625	2	73518058	73520833	2	1	42811	0.010102	0.49597	EGR4
ENSG00000188782	1	26517052	26529459	60	9	42810	0.010084	0.49598	CATSPER4
ENSG00000256162	6	131148546	131158275	40	8	42882	0.0099703	0.49602	SMLR1
ENSG00000174989	12	117348761	117468953	162	9	42651	0.0099	0.49605	FBXW8
ENSG00000124839	2	238482965	238510257	131	19	42712	0.0097744	0.4961	RAB17
ENSG00000164129	4	164265091	164273086	20	4	42805	0.0096626	0.49615	NPY5R
ENSG00000119408	9	127019885	127115586	214	21	42757	0.0094756	0.49622	NEK6
ENSG00000177047	9	21140631	21142144	2	1	42500	0.0091178	0.49636	IFNW1
ENSG00000180259	20	4711928	4721314	47	6	42774	0.0090676	0.49638	PRNT
ENSG00000124568	6	25783125	25832287	137	13	42906	0.0087261	0.49652	SLC17A1
ENSG00000145191	3	183852826	184402546	1547	137	42785	0.0086444	0.49655	EIF2B5
ENSG00000113300	5	179921412	180005405	308	14	42833	0.0084134	0.49664	CNOT6
ENSG00000117322	1	207627575	207663240	79	11	42836	0.0083321	0.49668	CR2
ENSG00000106853	9	114312002	114362135	180	32	42843	0.0082637	0.4967	PTGR1
ENSG00000100906	14	35870717	35873955	10	4	42574	0.0082424	0.49671	NFKBIA
ENSG00000185163	12	132621139	132628880	25	5	42858	0.0082185	0.49672	DDX51
ENSG00000117448	1	46016215	46035721	37	7	42784	0.0079835	0.49682	AKR1A1
ENSG00000132938	13	29598748	30077892	1380	69	42831	0.0079343	0.49683	MTUS2
ENSG00000135299	6	90142889	90343553	405	28	42859	0.007929	0.49684	ANKRD6
ENSG00000197599	16	1484384	1494557	70	13	42560	0.0077363	0.49691	CCDC154
ENSG00000099810	9	21802542	21931646	232	24	42778	0.0077067	0.49693	MTAP
ENSG00000197798	11	126081309	126132881	103	16	42908	0.0075345	0.49699	FAM118B
ENSG00000149115	11	57067112	57092426	59	9	42827	0.0074855	0.49701	TNKS1BP1
ENSG00000129295	8	133584320	133687838	129	14	42751	0.0072639	0.4971	LRRC6
ENSG00000198128	1	248223984	248224922	6	2	42652	0.0069133	0.49724	OR2L3
ENSG00000142619	1	17575593	17610728	162	23	42753	0.0066829	0.49733	PADI3
ENSG00000050405	12	50569571	50677329	119	8	42867	0.0064939	0.49741	LIMA1
ENSG00000184203	3	195241221	195270209	76	10	42744	0.0063462	0.49747	PPP1R2
ENSG00000099834	11	616565	626078	41	10	42833	0.0063539	0.49747	CDHR5
ENSG00000162753	1	173469603	173572233	212	11	42694	0.0061986	0.49753	SLC9C2
ENSG00000165887	10	99332198	99343641	27	6	42756	0.0060165	0.4976	ANKRD2
ENSG00000171496	9	125329778	125330838	5	2	42925	0.0059358	0.49763	OR1L8
ENSG00000188315	3	49306035	49315342	10	2	42904	0.0056046	0.49776	C3orf62
ENSG00000150991	12	125396150	125401914	7	3	42856	0.0055278	0.49779	UBC
ENSG00000132911	5	151771093	151812929	144	6	42890	0.005275	0.4979	NMUR2
ENSG00000116001	2	70436576	70475792	69	6	42873	0.0051412	0.49795	TIA1
ENSG00000205301	4	141363416	141419531	166	13	42845	0.00491	0.49804	RP11-542P2.1
ENSG00000164715	7	97736197	97838945	256	16	42891	0.004786	0.49809	LMTK2
ENSG00000203737	1	174417212	174418683	2	1	42810	0.0046988	0.49813	GPR52
ENSG00000174137	4	1619642	1686029	207	14	42752	0.0046521	0.49814	FAM53A
ENSG00000163207	1	152881021	152884362	15	2	42751	0.0045195	0.4982	IVL
ENSG00000158528	7	94536514	94925727	643	29	42798	0.0045025	0.4982	PPP1R9A
ENSG00000137463	4	140187317	140201492	27	5	42871	0.0044144	0.49824	MGARP
ENSG00000213965	19	33182867	33204702	59	9	42840	0.0044194	0.49824	NUDT19
ENSG00000108349	17	38296571	38328436	36	5	42818	0.0043157	0.49828	CASC3
ENSG00000136535	2	162272605	162282381	8	3	42579	0.0041532	0.49834	TBR1
ENSG00000120820	12	104382762	104457961	213	33	42861	0.0041085	0.49836	GLT8D2
ENSG00000185339	22	31002825	31023265	123	18	42889	0.0039873	0.49841	TCN2
ENSG00000111445	12	118451393	118470935	55	13	42744	0.0039586	0.49842	RFC5
ENSG00000110002	11	123986069	124018428	71	14	42806	0.003894	0.49845	VWA5A
ENSG00000171552	20	30252255	30311792	77	6	42767	0.0036948	0.49853	BCL2L1
ENSG00000169385	14	21423611	21424595	1	1	42920	0.0036446	0.49855	RNASE2
ENSG00000039560	5	34656342	34832732	534	55	42744	0.0036041	0.49856	RAI14
ENSG00000159259	21	37757676	37791313	103	12	42873	0.0035247	0.49859	CHAF1B
ENSG00000142677	1	24446261	24469611	61	11	42590	0.0034665	0.49862	IL22RA1
ENSG00000089225	12	114791736	114846247	140	26	42717	0.0032255	0.49871	TBX5
ENSG00000143178	1	168250278	168283664	78	13	42745	0.003073	0.49877	TBX19
ENSG00000079950	6	132767006	132834337	187	24	42863	0.0030345	0.49879	STX7
ENSG00000104722	8	24770525	24776607	7	3	42633	0.0030277	0.49879	NEFM
ENSG00000135486	12	54673977	54680872	5	2	42710	0.0025172	0.499	HNRNPA1
ENSG00000143569	1	154192655	154243986	70	9	42712	0.0023526	0.49906	UBAP2L
ENSG00000179253	20	60292562	60294804	6	3	42691	0.0022537	0.4991	RP11-429E11.3
ENSG00000161021	5	179159851	179223512	148	14	42829	0.002179	0.49913	MAML1
ENSG00000164347	5	74017029	74063196	80	8	42877	0.0017505	0.4993	GFM2
ENSG00000268632	15	42073346	42076229	6	2	42886	0.0015654	0.49938	AC073657.1
ENSG00000188994	6	87862551	87973914	263	11	42892	0.0013911	0.49945	ZNF292
ENSG00000135974	2	105953816	105965668	27	7	42841	0.0012619	0.4995	C2orf49
ENSG00000250741	2	18736811	18770830	64	10	42822	0.0011668	0.49953	NT5C1B-RDH14
ENSG00000185013	2	18737050	18770838	64	10	42822	0.0011668	0.49953	NT5C1B
ENSG00000148541	10	61005890	61122939	252	23	42846	0.00090287	0.49964	FAM13C
ENSG00000172123	17	33738079	33760302	66	9	42776	0.00085145	0.49966	SLFN12
ENSG00000112280	6	70924764	71012786	313	26	42845	0.00082047	0.49967	COL9A1
ENSG00000136930	9	127115745	127177723	88	11	42809	0.0006006	0.49976	PSMB7
ENSG00000266614	18	73971121	73972069	1	1	42124	0.00045119	0.49982	RP11-94B19.4
ENSG00000102967	16	72042487	72058954	47	9	42876	0.00041735	0.49983	DHODH
ENSG00000165526	11	126071993	126081587	24	6	42870	0.00040877	0.49984	RPUSD4
ENSG00000151353	2	667335	677439	25	4	42834	0.00034577	0.49986	TMEM18
ENSG00000152595	4	88742563	88767969	89	14	42866	0.0002942	0.49988	MEPE
ENSG00000180061	19	55824169	55845416	66	8	42798	2.6354e-06	0.5	TMEM150B
ENSG00000122707	9	36036430	36124448	154	19	42848	-0.00020024	0.50008	RECK
ENSG00000165506	14	50091892	50101948	34	5	42848	-0.0002353	0.50009	DNAAF2
ENSG00000104814	19	39078281	39109522	50	9	42840	-0.00025191	0.5001	MAP4K1
ENSG00000162885	1	235613238	235667781	119	11	42913	-0.00040325	0.50016	B3GALNT2
ENSG00000184471	16	1140005	1146244	23	3	42763	-0.00045513	0.50018	C1QTNF8
ENSG00000268163	19	57949338	57988904	123	11	42761	-0.00044687	0.50018	AC004076.9
ENSG00000095917	16	1306060	1308532	5	2	42509	-0.00055865	0.50022	TPSD1
ENSG00000162623	1	75198836	75232362	107	14	42886	-0.00092988	0.50037	TYW3
ENSG00000181935	11	55339604	55340536	11	3	42922	-0.00092545	0.50037	OR4C16
ENSG00000197168	13	52611093	52703214	164	16	42886	-0.0010671	0.50043	NEK5
ENSG00000185760	6	73331520	73908574	1354	96	42841	-0.0011155	0.50045	KCNQ5
ENSG00000165689	9	139296377	139305061	52	11	42862	-0.0015738	0.50063	SDCCAG3
ENSG00000131355	19	14729929	14800839	242	33	42813	-0.0019224	0.50077	EMR3
ENSG00000101166	20	57608200	57617964	15	6	42859	-0.0021129	0.50084	SLMO2
ENSG00000122406	1	93297582	93307481	10	3	42696	-0.0022047	0.50088	RPL5
ENSG00000159200	21	35885440	35987441	452	26	42867	-0.0022263	0.50089	RCAN1
ENSG00000070371	22	19166986	19279239	284	14	42895	-0.0023792	0.50095	CLTCL1
ENSG00000156466	8	97154562	97173020	30	8	42625	-0.002553	0.50102	GDF6
ENSG00000103145	16	3072621	3074287	1	1	42552	-0.0025643	0.50102	HCFC1R1
ENSG00000169184	22	28144265	28197486	24	7	42474	-0.0027706	0.50111	MN1
ENSG00000050555	9	133884469	133969860	205	23	42559	-0.0030277	0.50121	LAMC3
ENSG00000116667	1	184356192	184598154	548	33	42839	-0.0030548	0.50122	C1orf21
ENSG00000054116	1	36602173	36615098	16	2	42898	-0.0031119	0.50124	TRAPPC3
ENSG00000172774	11	57982217	57983195	7	2	42923	-0.0033613	0.50134	OR1S1
ENSG00000171786	1	160336857	160342638	12	3	42880	-0.0035547	0.50142	NHLH1
ENSG00000104332	8	41119481	41167016	110	13	42731	-0.0035864	0.50143	SFRP1
ENSG00000100580	14	77801364	77843452	96	14	42844	-0.0035783	0.50143	TMED8
ENSG00000176444	1	155232659	155248282	17	4	42854	-0.0040473	0.50161	CLK2
ENSG00000088543	3	50595462	50608458	11	3	42889	-0.0043517	0.50174	C3orf18
ENSG00000099994	22	24577227	24585078	21	6	42869	-0.0044823	0.50179	SUSD2
ENSG00000228144	12	66517697	66563765	93	8	42887	-0.0046356	0.50185	TMBIM4
ENSG00000155957	12	66517709	66563852	93	8	42887	-0.0046356	0.50185	TMBIM4
ENSG00000130717	9	134399188	134406655	19	5	42845	-0.0047884	0.50191	UCK1
ENSG00000100297	22	35796056	35821423	64	13	42792	-0.0048669	0.50194	MCM5
ENSG00000142655	1	10532345	10690815	361	24	42852	-0.0051433	0.50205	PEX14
ENSG00000198873	10	120967101	121215131	758	59	42823	-0.0053666	0.50214	GRK5
ENSG00000181638	8	144328991	144344875	37	6	42855	-0.005413	0.50216	ZFP41
ENSG00000101213	20	62159778	62168723	20	4	42854	-0.0054862	0.50219	PTK6
ENSG00000171617	5	73923234	73937249	24	4	42600	-0.0055364	0.50221	ENC1
ENSG00000240403	19	55361898	55378662	18	1	42799	-0.0056116	0.50224	KIR3DL2
ENSG00000138075	2	44039611	44066004	90	14	42586	-0.0056558	0.50226	ABCG5
ENSG00000128590	7	108210012	108215294	8	2	42909	-0.0056841	0.50227	DNAJB9
ENSG00000011454	9	125703112	125867145	205	17	42873	-0.0058891	0.50235	RABGAP1
ENSG00000110042	11	58938903	58976060	61	10	42782	-0.0060266	0.5024	DTX4
ENSG00000196465	12	56546040	56553431	4	1	42861	-0.0062318	0.50249	MYL6B
ENSG00000178772	3	194060494	194072057	58	6	42655	-0.0064082	0.50256	CPN2
ENSG00000165410	14	35179593	35184029	8	3	42860	-0.0064379	0.50257	CFL2
ENSG00000134548	12	21679241	21690311	28	5	42842	-0.0064608	0.50258	C12orf39
ENSG00000112851	5	65222303	65378377	134	12	42732	-0.0065183	0.5026	ERBB2IP
ENSG00000106336	7	100181605	100198740	19	8	42674	-0.0067567	0.5027	FBXO24
ENSG00000163349	1	114471814	114520426	63	13	42871	-0.0071315	0.50285	HIPK1
ENSG00000104490	8	102698771	103137135	1090	69	42819	-0.0071459	0.50285	NCALD
ENSG00000205710	17	4802713	4806227	8	3	42889	-0.0072749	0.5029	C17orf107
ENSG00000156103	8	89044237	89340254	627	50	42789	-0.0077496	0.50309	MMP16
ENSG00000185115	15	29560353	29562033	1	1	42720	-0.0079837	0.50318	NDNL2
ENSG00000268265	21	34947431	34947645	1	1	42654	-0.0080213	0.5032	AP000304.1
ENSG00000180543	8	98285717	98290176	7	3	42729	-0.0082413	0.50329	TSPYL5
ENSG00000177576	18	47008028	47013622	12	4	42901	-0.0082346	0.50329	C18orf32
ENSG00000163606	3	112640056	112693969	220	23	42896	-0.0083269	0.50332	CD200R1
ENSG00000151881	5	43444354	43483995	80	8	42880	-0.0085453	0.50341	C5orf28
ENSG00000112715	6	43737921	43754224	15	2	42702	-0.0085569	0.50341	VEGFA
ENSG00000268171	4	57276682	57277131	1	1	42915	-0.0085803	0.50342	AC068620.1
ENSG00000168807	16	69221032	69342955	227	21	42863	-0.0086257	0.50344	SNTB2
ENSG00000099284	10	71812552	71872036	171	27	42872	-0.0089814	0.50358	H2AFY2
ENSG00000182230	5	175487692	175559261	20	5	42654	-0.0091183	0.50364	FAM153B
ENSG00000134668	1	32256023	32281652	60	11	42848	-0.009163	0.50366	SPOCD1
ENSG00000112273	6	22569678	22571892	8	2	42913	-0.0092947	0.50371	HDGFL1
ENSG00000253250	8	91970865	91997485	40	6	42822	-0.0094136	0.50376	C8orf88
ENSG00000175591	11	72929343	72947397	32	9	42544	-0.0094215	0.50376	P2RY2
ENSG00000118655	1	114447763	114456708	11	4	42737	-0.0094987	0.50379	DCLRE1B
ENSG00000186440	1	158532441	158533394	4	2	42899	-0.0097451	0.50389	OR6P1
ENSG00000168275	1	234509202	234519795	38	4	42819	-0.0099171	0.50396	COA6
ENSG00000099821	19	617223	633597	18	3	42557	-0.010084	0.50402	POLRMT
ENSG00000099999	22	30773835	30817760	120	18	42837	-0.010256	0.50409	RNF215
ENSG00000155792	8	120885957	121063152	691	26	42851	-0.01033	0.50412	DEPTOR
ENSG00000204099	2	242749920	242758739	11	3	42122	-0.010455	0.50417	NEU4
ENSG00000009765	6	150690028	150727105	215	18	42866	-0.010573	0.50422	IYD
ENSG00000142319	5	1392909	1445545	146	22	42735	-0.010689	0.50426	SLC6A3
ENSG00000141194	17	56232494	56233517	4	2	42881	-0.01085	0.50433	OR4D1
ENSG00000182566	19	7793843	7798792	1	1	42670	-0.011122	0.50444	CLEC4G
ENSG00000155087	8	103563800	103573245	47	6	42887	-0.011303	0.50451	ODF1
ENSG00000148288	9	136028340	136039332	34	9	42690	-0.011324	0.50452	GBGT1
ENSG00000214189	19	12203078	12248050	78	11	42845	-0.011379	0.50454	ZNF788
ENSG00000100228	22	23487513	23506537	61	4	42890	-0.011443	0.50457	RAB36
ENSG00000160049	1	10516579	10532583	19	4	42832	-0.011879	0.50474	DFFA
ENSG00000146039	6	25754927	25781419	101	14	42882	-0.012061	0.50481	SLC17A4
ENSG00000072832	4	5749811	5894785	540	67	42721	-0.012396	0.50495	CRMP1
ENSG00000054967	11	73087309	73108519	34	5	42575	-0.013116	0.50523	RELT
ENSG00000158710	1	159887897	159895522	11	4	42765	-0.013221	0.50527	TAGLN2
ENSG00000217930	16	4381550	4405608	54	11	42763	-0.013497	0.50538	PAM16
ENSG00000151690	2	191273081	191373931	223	20	42838	-0.01369	0.50546	MFSD6
ENSG00000197641	18	61254223	61271873	23	4	42773	-0.013858	0.50553	SERPINB13
ENSG00000197851	7	96110938	96132835	47	10	42850	-0.01416	0.50565	C7orf76
ENSG00000196743	5	150591711	150650001	182	25	42741	-0.014367	0.50573	GM2A
ENSG00000005187	16	20621565	20808903	402	19	42845	-0.014503	0.50579	ACSM3
ENSG00000130856	18	74534563	74682683	339	19	42870	-0.014655	0.50585	ZNF236
ENSG00000235268	11	94758422	94760760	4	2	42704	-0.014687	0.50586	KDM4E
ENSG00000122873	10	60028818	60049346	54	5	42909	-0.014926	0.50595	CISD1
ENSG00000156374	10	105062553	105110891	52	10	42847	-0.015148	0.50604	PCGF6
ENSG00000170190	17	73083822	73102257	84	12	42863	-0.015283	0.5061	SLC16A5
ENSG00000115484	2	62095224	62115939	59	9	42787	-0.015525	0.50619	CCT4
ENSG00000258643	14	23776044	23794578	29	9	42631	-0.015677	0.50625	BCL2L2-PABPN1
ENSG00000107643	10	49514698	49647403	256	17	42860	-0.015819	0.50631	MAPK8
ENSG00000148341	9	131769315	131790582	20	5	42639	-0.016197	0.50646	SH3GLB2
ENSG00000197721	1	207818458	207911761	336	20	42842	-0.016223	0.50647	CR1L
ENSG00000109832	11	125773271	125793158	56	9	42768	-0.01625	0.50648	DDX25
ENSG00000184787	21	46188955	46221934	106	15	42625	-0.016257	0.50649	UBE2G2
ENSG00000160844	7	99798283	99869855	125	15	42807	-0.016558	0.50661	GATS
ENSG00000125816	20	21376005	21378666	1	1	42884	-0.016572	0.50661	NKX2-4
ENSG00000116285	1	8064464	8086368	29	5	42802	-0.016696	0.50666	ERRFI1
ENSG00000128284	22	36536372	36562225	85	14	42836	-0.016688	0.50666	APOL3
ENSG00000099338	19	38826415	38861589	96	13	42831	-0.016722	0.50667	CATSPERG
ENSG00000166816	16	75145758	75150669	6	3	42695	-0.016835	0.50672	LDHD
ENSG00000163913	3	129158968	129239198	147	6	42889	-0.016946	0.50676	IFT122
ENSG00000155629	10	98353069	98480271	311	37	42678	-0.01705	0.5068	PIK3AP1
ENSG00000140350	15	69070874	69113236	54	9	42805	-0.017146	0.50684	ANP32A
ENSG00000198894	14	77564440	77583630	34	7	42639	-0.017181	0.50685	CIPC
ENSG00000215306	14	23286463	23291750	12	6	42375	-0.017194	0.50686	AL135998.1
ENSG00000255284	11	777578	784297	16	6	42560	-0.017287	0.5069	AP006621.5
ENSG00000136717	2	127805603	127864931	254	25	42825	-0.017457	0.50696	BIN1
ENSG00000111361	12	124104953	124118313	37	7	42889	-0.017725	0.50707	EIF2B1
ENSG00000183747	16	20462783	20498991	71	4	42647	-0.017817	0.50711	ACSM2A
ENSG00000143156	1	169101769	169337205	794	22	42869	-0.017909	0.50714	NME7
ENSG00000085465	1	111956936	111970399	41	6	42847	-0.017943	0.50716	OVGP1
ENSG00000071894	8	145618444	145634753	20	3	42748	-0.01842	0.50735	CPSF1
ENSG00000204397	11	104912053	104972158	143	12	42807	-0.018452	0.50736	CARD16
ENSG00000113282	5	157212751	157286183	194	14	42845	-0.019087	0.50761	CLINT1
ENSG00000258973	14	24801516	24806588	12	4	42841	-0.019211	0.50766	RP11-934B9.3
ENSG00000169436	8	139600478	139926249	827	78	42740	-0.019392	0.50774	COL22A1
ENSG00000171604	5	139026884	139063467	45	6	42395	-0.019478	0.50777	CXXC5
ENSG00000214782	11	60496789	60511685	24	4	42789	-0.019499	0.50778	MS4A18
ENSG00000158483	11	71498556	71512282	55	6	42577	-0.019742	0.50788	FAM86C1
ENSG00000154262	17	67074843	67138029	99	9	42753	-0.020109	0.50802	ABCA6
ENSG00000186300	19	2841433	2860482	48	7	42804	-0.020496	0.50818	ZNF555
ENSG00000166170	14	104022881	104029168	9	2	42909	-0.02058	0.50821	BAG5
ENSG00000174473	4	172733405	173962710	2607	101	42701	-0.020637	0.50823	GALNTL6
ENSG00000176986	10	75504120	75531919	32	5	42857	-0.020856	0.50832	SEC24C
ENSG00000186049	12	53001354	53012343	34	11	42907	-0.021087	0.50841	KRT73
ENSG00000136141	13	47127303	47327175	487	28	42843	-0.021726	0.50867	LRCH1
ENSG00000140798	16	48116884	48189929	47	8	42778	-0.021848	0.50872	ABCC12
ENSG00000165733	10	43278249	43330385	136	13	42901	-0.021883	0.50873	BMS1
ENSG00000255501	11	105008448	105010453	5	2	42902	-0.022342	0.50891	CARD18
ENSG00000084234	11	129939732	130014699	205	12	42842	-0.022406	0.50894	APLP2
ENSG00000169221	16	30368423	30381585	12	4	42559	-0.022472	0.50896	TBC1D10B
ENSG00000162522	1	33207486	33240571	45	11	42610	-0.022594	0.50901	KIAA1522
ENSG00000088002	19	49055332	49102682	236	25	42535	-0.022816	0.5091	SULT2B1
ENSG00000128346	22	38339528	38349676	11	5	42703	-0.022803	0.5091	C22orf23
ENSG00000197647	19	12125547	12146556	33	5	42859	-0.022888	0.50913	ZNF433
ENSG00000153975	6	116956781	116989957	70	9	42873	-0.022927	0.50915	ZUFSP
ENSG00000221888	1	247920676	247921982	4	2	42835	-0.023059	0.5092	OR1C1
ENSG00000078053	7	38423305	38671167	1035	53	42862	-0.023178	0.50925	AMPH
ENSG00000106617	7	151253197	151574210	777	79	42749	-0.023236	0.50927	PRKAG2
ENSG00000159224	17	47035916	47045958	33	5	41998	-0.023495	0.50937	GIP
ENSG00000204913	17	38097727	38101000	8	3	42783	-0.023682	0.50945	LRRC3C
ENSG00000161791	12	50031724	50101948	99	9	42869	-0.023929	0.50955	FMNL3
ENSG00000186364	1	145586115	145589439	2	1	42802	-0.023957	0.50956	NUDT17
ENSG00000180613	4	54965690	54968672	8	2	42886	-0.024083	0.50961	GSX2
ENSG00000164651	7	20823906	20826505	2	1	42424	-0.024154	0.50964	SP8
ENSG00000204394	6	31745295	31763730	30	12	42918	-0.024225	0.50966	VARS
ENSG00000160781	1	156213206	156217881	7	3	42623	-0.024334	0.50971	PAQR6
ENSG00000184304	14	30045687	30661104	1471	109	42816	-0.024352	0.50971	PRKD1
ENSG00000174013	3	196295482	196315930	14	4	42755	-0.024359	0.50972	FBXO45
ENSG00000095596	10	94833232	94837647	7	2	42890	-0.02474	0.50987	CYP26A1
ENSG00000148602	10	85991349	86001217	33	6	42906	-0.024982	0.50997	LRIT1
ENSG00000180448	19	1065922	1086627	69	15	42543	-0.025649	0.51023	HMHA1
ENSG00000266964	19	35629712	35634013	4	1	42430	-0.02564	0.51023	FXYD1
ENSG00000037637	1	16573334	16678949	207	12	42889	-0.026377	0.51052	FBXO42
ENSG00000109424	4	141480588	141489959	16	3	42857	-0.026384	0.51052	UCP1
ENSG00000187650	19	5904869	5910864	24	5	42773	-0.026384	0.51052	VMAC
ENSG00000186230	19	57946697	57956853	14	5	42711	-0.026386	0.51053	ZNF749
ENSG00000115339	2	166604101	166651192	54	8	42699	-0.026502	0.51057	GALNT3
ENSG00000166260	17	53029263	53046146	62	6	42857	-0.026775	0.51068	COX11
ENSG00000144034	2	73956231	73964527	8	1	42889	-0.026793	0.51069	TPRKB
ENSG00000273167	13	24553839	24895169	1323	140	42718	-0.026908	0.51073	RP11-307N16.6
ENSG00000100266	22	43231418	43411151	523	15	42862	-0.026938	0.51075	PACSIN2
ENSG00000038382	5	14143811	14532235	896	48	42821	-0.027016	0.51078	TRIO
ENSG00000164068	3	49726932	49758962	45	8	42908	-0.027311	0.51089	RNF123
ENSG00000187815	1	40942887	40962015	44	9	42836	-0.027537	0.51098	ZFP69
ENSG00000184524	11	787104	790123	6	3	42828	-0.028254	0.51127	CEND1
ENSG00000100099	22	26839389	26879803	122	15	42862	-0.028249	0.51127	HPS4
ENSG00000178690	18	52254988	52266724	21	7	42855	-0.028343	0.51131	DYNAP
ENSG00000151835	13	23902965	24007841	325	35	42777	-0.028426	0.51134	SACS
ENSG00000087258	16	56225302	56391356	443	51	42833	-0.028596	0.51141	GNAO1
ENSG00000268482	9	35361056	35361262	1	1	42910	-0.02871	0.51145	AL160274.1
ENSG00000104904	19	2269485	2273487	1	1	42002	-0.028813	0.51149	OAZ1
ENSG00000256453	5	140050379	140053171	2	1	42907	-0.028837	0.5115	DND1
ENSG00000164488	6	168693510	168720434	79	20	42530	-0.029034	0.51158	DACT2
ENSG00000066933	15	72114632	72410918	397	15	42885	-0.029029	0.51158	MYO9A
ENSG00000113083	5	121398890	121413980	20	4	42845	-0.029138	0.51162	LOX
ENSG00000136146	13	48627459	48669267	137	20	42897	-0.029312	0.51169	MED4
ENSG00000125531	20	62184373	62188061	4	1	42574	-0.029315	0.51169	C20orf195
ENSG00000164414	6	88180341	88222054	126	14	42909	-0.02939	0.51172	SLC35A1
ENSG00000104863	19	49617581	49621717	15	3	42869	-0.029484	0.51176	LIN7B
ENSG00000184408	7	119913722	120390385	785	34	42873	-0.029513	0.51177	KCND2
ENSG00000197969	9	79792269	80036457	570	21	42864	-0.02968	0.51184	VPS13A
ENSG00000089053	12	121746048	121837699	199	25	42767	-0.03028	0.51208	ANAPC5
ENSG00000114812	3	42530791	42579059	115	25	42746	-0.030415	0.51213	VIPR1
ENSG00000169031	2	228029281	228179508	626	50	42789	-0.030437	0.51214	COL4A3
ENSG00000130254	19	5587010	5624057	90	12	42807	-0.030583	0.5122	SAFB2
ENSG00000120068	17	46688739	46692478	6	3	42679	-0.03074	0.51226	HOXB8
ENSG00000267314	19	5904852	5914718	34	7	42753	-0.030803	0.51229	AC104532.2
ENSG00000077420	10	26727132	26856732	381	40	42637	-0.031292	0.51248	APBB1IP
ENSG00000125207	12	130822432	130857182	101	17	42835	-0.031279	0.51248	PIWIL1
ENSG00000111911	6	126277927	126301387	31	4	42803	-0.03135	0.5125	HINT3
ENSG00000047936	6	117609463	117747018	419	42	42800	-0.031555	0.51259	ROS1
ENSG00000198838	15	33603163	34158303	2005	169	42785	-0.031636	0.51262	RYR3
ENSG00000182552	4	184560788	184580378	40	6	42636	-0.031821	0.51269	RWDD4
ENSG00000104728	8	1772142	1906807	539	72	42702	-0.032557	0.51299	ARHGEF10
ENSG00000109452	4	142944313	143768585	2067	80	42841	-0.032587	0.513	INPP4B
ENSG00000186111	19	3630181	3700477	146	18	42729	-0.032637	0.51302	PIP5K1C
ENSG00000254087	8	56792372	56923940	425	31	42789	-0.032689	0.51304	LYN
ENSG00000102575	19	11685475	11689823	10	3	42802	-0.03291	0.51313	ACP5
ENSG00000083845	19	58897767	58906173	19	2	42781	-0.033231	0.51325	RPS5
ENSG00000106852	9	124964856	124991905	10	4	42438	-0.033284	0.51328	LHX6
ENSG00000237388	11	48510269	48511332	4	2	42914	-0.033309	0.51329	OR4A47
ENSG00000070718	8	42010464	42029191	28	5	42854	-0.033346	0.5133	AP3M2
ENSG00000163159	1	151142463	151167797	20	8	42592	-0.033381	0.51331	VPS72
ENSG00000214941	17	15879874	15903031	47	4	42859	-0.033404	0.51332	ZSWIM7
ENSG00000123297	12	58176372	58201854	32	5	42864	-0.033422	0.51333	TSFM
ENSG00000103723	15	83328033	83378666	115	20	42894	-0.033514	0.51337	AP3B2
ENSG00000148690	10	95427640	95462329	88	7	42849	-0.033695	0.51344	FRA10AC1
ENSG00000186827	1	1146706	1149518	7	3	42717	-0.034005	0.51356	TNFRSF4
ENSG00000044115	5	137946656	138270723	350	8	42813	-0.034281	0.51367	CTNNA1
ENSG00000111664	12	6949118	6956557	7	3	42728	-0.034455	0.51374	GNB3
ENSG00000159363	1	17312453	17338423	47	9	42845	-0.034522	0.51377	ATP13A2
ENSG00000256618	17	22022437	22023991	6	2	42636	-0.034548	0.51378	MTRNR2L1
ENSG00000115317	2	74756504	74760472	2	1	42914	-0.03465	0.51382	HTRA2
ENSG00000114735	3	50606583	50622366	15	3	42900	-0.034877	0.51391	HEMK1
ENSG00000153046	6	4706393	4955785	501	49	42729	-0.035155	0.51402	CDYL
ENSG00000164061	3	49591922	49708978	131	14	42899	-0.03538	0.51411	BSN
ENSG00000013725	11	60739115	60787849	182	33	42779	-0.035496	0.51416	CD6
ENSG00000185917	21	37406839	37451687	141	19	42878	-0.035505	0.51416	SETD4
ENSG00000116221	1	54649714	54691137	67	18	42380	-0.035608	0.5142	MRPL37
ENSG00000118322	5	159990127	160279221	806	58	42844	-0.035851	0.5143	ATP10B
ENSG00000100116	22	38203912	38213183	24	4	42775	-0.036112	0.5144	GCAT
ENSG00000150995	3	4535032	4889524	1036	116	42699	-0.036366	0.5145	ITPR1
ENSG00000205593	22	50747459	50765489	62	10	42799	-0.036389	0.51451	DENND6B
ENSG00000160716	1	154540257	154552502	19	8	42713	-0.03659	0.51459	CHRNB2
ENSG00000164949	8	95261481	95274578	29	5	42851	-0.036621	0.51461	GEM
ENSG00000113211	5	140529683	140532868	15	6	42862	-0.036739	0.51465	PCDHB6
ENSG00000011600	19	36395303	36399197	8	2	42901	-0.03686	0.5147	TYROBP
ENSG00000167483	19	17634110	17664648	71	15	42547	-0.036883	0.51471	FAM129C
ENSG00000036530	14	100150641	100193638	111	14	42834	-0.037768	0.51506	CYP46A1
ENSG00000167941	17	41831099	41836156	2	1	42756	-0.038028	0.51517	SOST
ENSG00000143028	1	110009180	110024759	41	4	42764	-0.038145	0.51521	SYPL2
ENSG00000249209	21	34956993	35284635	535	58	42813	-0.03813	0.51521	AP000304.12
ENSG00000170166	2	177015950	177017954	4	2	42856	-0.038369	0.5153	HOXD4
ENSG00000167633	19	55235969	55378448	14	1	42807	-0.038472	0.51534	KIR3DL1
ENSG00000127616	19	11071598	11176071	273	20	42848	-0.03866	0.51542	SMARCA4
ENSG00000243477	3	50333833	50336852	2	1	42823	-0.038726	0.51545	NAT6
ENSG00000136634	1	206940947	206945839	16	5	42871	-0.038778	0.51547	IL10
ENSG00000171903	19	16023177	16045677	102	8	42875	-0.038783	0.51547	CYP4F11
ENSG00000148297	9	136205160	136214986	19	7	42752	-0.038819	0.51548	MED22
ENSG00000111640	12	6643093	6647537	15	2	42744	-0.038931	0.51553	GAPDH
ENSG00000259494	15	89002707	89010650	1	1	42531	-0.038925	0.51553	MRPL46
ENSG00000138814	4	101944566	102269435	614	36	42794	-0.039026	0.51557	PPP3CA
ENSG00000143450	1	151735445	151743808	16	4	42778	-0.039297	0.51567	OAZ3
ENSG00000112159	6	90352218	90529442	371	23	42889	-0.03932	0.51568	MDN1
ENSG00000113231	5	76506274	76725632	579	39	42826	-0.039418	0.51572	PDE8B
ENSG00000169340	16	20370492	20416059	106	11	42811	-0.039547	0.51577	PDILT
ENSG00000131196	18	77155856	77289325	451	32	42657	-0.039586	0.51579	NFATC1
ENSG00000169021	19	29698173	29704448	12	3	42901	-0.039669	0.51582	UQCRFS1
ENSG00000117228	1	89518002	89531043	40	7	42755	-0.039807	0.51588	GBP1
ENSG00000205403	4	110661852	110723335	136	12	42859	-0.040053	0.51597	CFI
ENSG00000272047	6	158589384	158620376	67	9	42853	-0.040334	0.51609	GTF2H5
ENSG00000204899	13	73282495	73301825	28	8	42854	-0.040488	0.51615	MZT1
ENSG00000014123	6	96969471	97003152	41	8	42870	-0.040533	0.51617	UFL1
ENSG00000116039	2	71163012	71192536	93	21	42726	-0.040649	0.51621	ATP6V1B1
ENSG00000139970	14	60062694	60337684	493	26	42813	-0.040926	0.51632	RTN1
ENSG00000044524	3	89156674	89531284	641	25	42821	-0.041134	0.51641	EPHA3
ENSG00000179088	12	103631369	103889749	504	27	42836	-0.041165	0.51642	C12orf42
ENSG00000135697	16	81272053	81324747	134	16	42621	-0.04161	0.5166	BCMO1
ENSG00000171241	16	46614466	46655538	11	5	42727	-0.041786	0.51667	SHCBP1
ENSG00000135525	6	136663875	136871957	125	3	42866	-0.042002	0.51675	MAP7
ENSG00000013523	14	77253588	77292589	103	18	42849	-0.042079	0.51678	ANGEL1
ENSG00000149100	11	32605344	32627808	59	11	42745	-0.042336	0.51688	EIF3M
ENSG00000112562	6	168841831	169073984	779	64	42820	-0.042353	0.51689	SMOC2
ENSG00000198919	3	108308529	108413693	131	13	42899	-0.042406	0.51691	DZIP3
ENSG00000134716	1	60358980	60392462	67	11	42796	-0.042611	0.51699	CYP2J2
ENSG00000148795	10	104590288	104597290	19	4	42863	-0.042601	0.51699	CYP17A1
ENSG00000198682	10	89419370	89507462	251	30	42791	-0.042664	0.51702	PAPSS2
ENSG00000182545	14	20973696	20979328	9	2	42677	-0.042894	0.51711	RNASE10
ENSG00000184999	11	62905339	63137190	703	23	42855	-0.04308	0.51718	SLC22A10
ENSG00000100485	14	50583847	50698276	317	19	42857	-0.043078	0.51718	SOS2
ENSG00000050426	12	51441745	51454207	34	5	42762	-0.043248	0.51725	LETMD1
ENSG00000145348	4	106962756	107242652	546	18	42825	-0.04355	0.51737	TBCK
ENSG00000196248	11	123847368	123848488	5	2	42919	-0.043592	0.51739	OR10S1
ENSG00000108819	17	48211104	48227991	19	7	42652	-0.04361	0.51739	PPP1R9B
ENSG00000143543	1	153946745	153950164	2	1	42916	-0.043901	0.51751	JTB
ENSG00000146729	7	56019486	56067874	129	19	42808	-0.044219	0.51763	GBAS
ENSG00000181350	17	16344891	16395467	150	14	42710	-0.04448	0.51774	FAM211A
ENSG00000183044	16	8768422	8878432	496	67	42667	-0.044565	0.51777	ABAT
ENSG00000168959	11	88237744	88799113	1659	42	42858	-0.044582	0.51778	GRM5
ENSG00000107929	10	855484	977564	247	15	42781	-0.044669	0.51781	LARP4B
ENSG00000076003	2	136597196	136633996	32	5	42841	-0.044713	0.51783	MCM6
ENSG00000121486	1	185087220	185126204	27	4	42749	-0.044727	0.51784	TRMT1L
ENSG00000253857	8	56074043	56077287	6	2	42790	-0.044814	0.51787	RP11-386G21.2
ENSG00000167978	16	2802330	2822539	26	6	42726	-0.044812	0.51787	SRRM2
ENSG00000138311	10	64133951	64431771	889	73	42798	-0.044951	0.51793	ZNF365
ENSG00000182580	3	184279572	184300197	62	12	42830	-0.044975	0.51794	EPHB3
ENSG00000182156	17	77704681	77716021	6	1	42666	-0.045217	0.51803	ENPP7
ENSG00000188223	19	36236579	36245420	16	5	42901	-0.04536	0.51809	AC002398.9
ENSG00000145649	5	54398476	54406080	11	3	42908	-0.045426	0.51812	GZMA
ENSG00000164162	4	145888264	146019693	127	21	42847	-0.045452	0.51813	ANAPC10
ENSG00000082497	1	210406144	210419976	14	6	42854	-0.045531	0.51816	SERTAD4
ENSG00000151117	11	18714669	18726332	35	10	42624	-0.045541	0.51816	TMEM86A
ENSG00000158485	1	158297741	158301321	7	3	42877	-0.045628	0.5182	CD1B
ENSG00000178997	15	41474923	41522941	187	10	42880	-0.045691	0.51822	EXD1
ENSG00000144821	3	108099216	108248169	348	29	42872	-0.045702	0.51823	MYH15
ENSG00000222018	21	35772615	35773370	2	1	42761	-0.045775	0.51826	C21orf140
ENSG00000120658	13	43787654	44361044	1341	68	42845	-0.045869	0.51829	ENOX1
ENSG00000173991	17	37820440	37822808	6	2	42836	-0.045992	0.51834	TCAP
ENSG00000174521	19	40721965	40724306	5	2	42674	-0.046057	0.51837	TTC9B
ENSG00000185988	19	1524073	1535455	44	7	42048	-0.046247	0.51844	PLK5
ENSG00000128802	10	48413092	48416853	5	2	42689	-0.046478	0.51854	GDF2
ENSG00000105472	19	51226586	51228974	2	1	42675	-0.046528	0.51856	CLEC11A
ENSG00000185875	10	25305587	25315593	24	4	42780	-0.046585	0.51858	THNSL1
ENSG00000167619	19	42817477	42829214	9	2	42869	-0.046767	0.51865	TMEM145
ENSG00000164932	8	104383743	104395225	39	8	42870	-0.046822	0.51867	CTHRC1
ENSG00000204128	2	231902205	231914434	19	6	42778	-0.047027	0.51875	C2orf72
ENSG00000140406	15	81293295	81296342	3	1	42904	-0.04715	0.5188	MESDC1
ENSG00000198856	4	109571740	109588976	46	3	42504	-0.047329	0.51887	OSTC
ENSG00000197226	5	179289066	179334859	71	9	42775	-0.047467	0.51893	TBC1D9B
ENSG00000187134	10	4934796	5025475	333	28	42734	-0.04773	0.51903	AKR1C1
ENSG00000080822	3	98216756	98241910	51	11	42837	-0.047815	0.51907	CLDND1
ENSG00000168228	4	25314407	25372005	149	16	42874	-0.047873	0.51909	ZCCHC4
ENSG00000215462	13	50007495	50020554	29	7	42886	-0.047925	0.51911	AL136218.1
ENSG00000167964	16	2190804	2204166	20	5	42311	-0.047925	0.51911	RAB26
ENSG00000153071	5	39371780	39462402	268	26	42781	-0.048092	0.51918	DAB2
ENSG00000254827	11	2909010	2924970	48	15	42366	-0.048099	0.51918	SLC22A18AS
ENSG00000182185	14	68286496	69196935	1854	98	42824	-0.048211	0.51923	RAD51B
ENSG00000269089	11	61735453	61736755	3	1	42785	-0.048273	0.51925	AP003733.1
ENSG00000144029	2	95752952	95815179	19	4	42692	-0.048376	0.51929	MRPS5
ENSG00000138363	2	216176540	216214487	122	13	42867	-0.048418	0.51931	ATIC
ENSG00000224531	6	11094266	11138964	163	15	42888	-0.048609	0.51938	SMIM13
ENSG00000172059	2	10182976	10194963	33	8	42746	-0.048682	0.51941	KLF11
ENSG00000136939	9	125486269	125487204	1	1	42901	-0.048954	0.51952	OR1L4
ENSG00000184566	11	33902189	33903338	5	2	42836	-0.04897	0.51953	AC132216.1
ENSG00000205221	2	36923833	37041935	361	50	42754	-0.04906	0.51956	VIT
ENSG00000235194	14	23764852	23772057	8	4	42835	-0.04932	0.51967	PPP1R3E
ENSG00000188694	21	31653629	31655276	5	2	42929	-0.04934	0.51968	KRTAP24-1
ENSG00000229474	15	44957930	45003514	13	5	42623	-0.04971	0.51982	PATL2
ENSG00000126561	17	40439565	40463961	49	6	42811	-0.049907	0.5199	STAT5A
ENSG00000261611	16	71481503	71523214	71	13	42822	-0.049935	0.51991	AC010547.9
ENSG00000169962	1	1266694	1270686	12	4	42878	-0.049945	0.51992	TAS1R3
ENSG00000155313	21	17102344	17252377	224	8	42854	-0.049954	0.51992	USP25
ENSG00000132329	2	238767536	238820756	123	25	42585	-0.050377	0.52009	RAMP1
ENSG00000111052	12	81186299	81331704	397	26	42863	-0.050574	0.52017	LIN7A
ENSG00000174343	4	40337346	40357234	106	11	42863	-0.050717	0.52022	CHRNA9
ENSG00000181291	17	32907768	32966337	88	18	42574	-0.051059	0.52036	TMEM132E
ENSG00000100221	22	39081548	39097561	20	5	42888	-0.05133	0.52047	JOSD1
ENSG00000162456	1	47011316	47017199	14	4	42870	-0.051423	0.52051	KNCN
ENSG00000160339	9	137772654	137779924	31	6	42871	-0.051424	0.52051	FCN2
ENSG00000014138	11	65029233	65073060	44	7	42886	-0.051838	0.52067	POLA2
ENSG00000142347	19	8585674	8642461	173	16	42729	-0.051932	0.52071	MYO1F
ENSG00000125485	9	135468384	135545788	158	19	42839	-0.052033	0.52075	DDX31
ENSG00000184922	17	43298811	43324687	47	7	42806	-0.05217	0.5208	FMNL1
ENSG00000182934	11	126132814	126139039	15	4	42913	-0.05222	0.52082	SRPR
ENSG00000187118	3	28283075	28366633	150	17	42724	-0.052344	0.52087	CMC1
ENSG00000103335	16	88781751	88851619	336	40	42682	-0.052436	0.52091	PIEZO1
ENSG00000115761	2	10710892	10830101	496	20	42897	-0.052618	0.52098	NOL10
ENSG00000163577	3	170606204	170626482	38	7	42855	-0.052712	0.52102	EIF5A2
ENSG00000152242	18	43753519	43846949	139	11	42809	-0.052917	0.5211	C18orf25
ENSG00000130005	19	1397091	1401569	7	3	42660	-0.053308	0.52126	GAMT
ENSG00000183023	2	40324410	40838193	1630	104	42793	-0.053336	0.52127	SLC8A1
ENSG00000206052	18	67068291	67516323	1500	111	42811	-0.053624	0.52138	DOK6
ENSG00000134108	3	5163905	5222596	110	7	42795	-0.053691	0.52141	ARL8B
ENSG00000136044	12	105567074	105630016	203	20	42851	-0.053698	0.52141	APPL2
ENSG00000100422	22	47080308	47134158	159	31	42678	-0.053742	0.52143	CERK
ENSG00000186496	18	32946661	32957301	20	6	42822	-0.053791	0.52145	ZNF396
ENSG00000149084	11	43577986	43878167	601	28	42825	-0.053953	0.52151	HSD17B12
ENSG00000198271	17	39305178	39306054	4	2	42765	-0.054061	0.52156	KRTAP4-5
ENSG00000125122	16	67241042	67260951	25	5	42899	-0.0544	0.52169	LRRC29
ENSG00000130270	19	1782074	1812275	57	12	42637	-0.054873	0.52188	ATP8B3
ENSG00000106355	7	32524951	32534895	41	6	42867	-0.054922	0.5219	LSM5
ENSG00000197451	5	177631508	177638164	13	5	42865	-0.055023	0.52194	HNRNPAB
ENSG00000178722	5	60933535	61047590	351	28	42832	-0.055092	0.52197	C5orf64
ENSG00000147647	8	105342552	105479281	401	44	42833	-0.055183	0.522	DPYS
ENSG00000139180	12	4758261	4798454	125	17	42841	-0.055462	0.52211	NDUFA9
ENSG00000188931	1	161334521	161337664	17	1	42933	-0.055784	0.52224	C1orf192
ENSG00000165219	9	128024073	128129486	135	11	42832	-0.055963	0.52231	GAPVD1
ENSG00000188000	19	9296279	9299493	7	4	42622	-0.056211	0.52241	OR7D2
ENSG00000172478	2	241825465	241836306	50	6	42880	-0.056354	0.52247	C2orf54
ENSG00000260230	9	111892573	111929571	137	20	42870	-0.056421	0.5225	FRRS1L
ENSG00000169715	16	56659387	56661024	7	4	42538	-0.056458	0.52251	MT1E
ENSG00000105171	19	30094924	30108144	53	10	42735	-0.056479	0.52252	POP4
ENSG00000145041	3	51433298	51534010	65	18	42840	-0.05658	0.52256	VPRBP
ENSG00000244291	7	156431057	156433348	5	2	42811	-0.056572	0.52256	C7orf13
ENSG00000179639	1	159259504	159278014	48	9	42900	-0.056826	0.52266	FCER1A
ENSG00000103257	16	87863629	87903094	171	24	42605	-0.056982	0.52272	SLC7A5
ENSG00000104738	8	48872745	48890720	10	4	42873	-0.057175	0.5228	MCM4
ENSG00000006576	7	77428122	77586818	325	19	42873	-0.057562	0.52295	PHTF2
ENSG00000184047	12	122692210	122712081	33	7	42766	-0.05762	0.52297	DIABLO
ENSG00000170128	1	200842083	200843306	3	2	42656	-0.057842	0.52306	GPR25
ENSG00000167644	19	38794801	38795649	4	2	42805	-0.057846	0.52306	C19orf33
ENSG00000178971	17	8130191	8151362	57	11	42853	-0.057872	0.52307	CTC1
ENSG00000110148	11	6280966	6293357	54	9	42628	-0.058032	0.52314	CCKBR
ENSG00000148450	10	23384435	23410942	60	9	42776	-0.058125	0.52318	MSRB2
ENSG00000172426	6	43612783	43640336	82	9	42853	-0.058192	0.5232	RSPH9
ENSG00000258386	14	32476108	32487891	21	6	42656	-0.058211	0.52321	RP11-187E13.2
ENSG00000180083	20	44277202	44298909	52	6	42861	-0.058377	0.52328	WFDC11
ENSG00000198848	16	55836763	55867249	54	6	42688	-0.058527	0.52334	CES1
ENSG00000187151	11	101761405	101787253	62	11	42849	-0.058623	0.52337	ANGPTL5
ENSG00000105492	19	52022779	52035110	65	8	42876	-0.058631	0.52338	SIGLEC6
ENSG00000164920	8	99956631	99964332	6	2	42892	-0.058738	0.52342	OSR2
ENSG00000244274	20	44034697	44039250	7	3	42852	-0.058728	0.52342	DBNDD2
ENSG00000186925	21	31913854	31914183	1	1	42737	-0.058774	0.52343	KRTAP19-6
ENSG00000185313	3	38738293	38835501	332	27	42847	-0.058934	0.5235	SCN10A
ENSG00000164081	3	51696709	51738339	31	11	42847	-0.058948	0.5235	TEX264
ENSG00000073050	19	44047192	44084625	114	17	42856	-0.058944	0.5235	XRCC1
ENSG00000136631	1	150039369	150117505	9	4	42549	-0.059172	0.52359	VPS45
ENSG00000268182	19	57154513	57167134	49	6	42731	-0.059324	0.52365	SMIM17
ENSG00000215183	9	35752987	35756610	4	2	42852	-0.059357	0.52367	MSMP
ENSG00000066827	8	135490031	135725292	734	42	42857	-0.059484	0.52372	ZFAT
ENSG00000262039	17	47448102	47554350	242	41	42745	-0.059581	0.52376	RP11-81K2.1
ENSG00000139567	12	52300692	52317145	48	11	42790	-0.059938	0.5239	ACVRL1
ENSG00000019991	7	81328322	81399754	118	10	42809	-0.060198	0.524	HGF
ENSG00000166340	11	6634000	6640692	13	5	42700	-0.060441	0.5241	TPP1
ENSG00000197208	5	131630136	131679899	115	9	42904	-0.060585	0.52416	SLC22A4
ENSG00000185043	15	90773207	90777279	16	3	42785	-0.06074	0.52422	CIB1
ENSG00000154553	4	186422851	186456766	46	3	42739	-0.060786	0.52424	PDLIM3
ENSG00000107447	10	98064085	98098321	84	8	42880	-0.060801	0.52424	DNTT
ENSG00000061273	12	48176505	48226915	93	24	42670	-0.060848	0.52426	HDAC7
ENSG00000198301	4	76862103	76912115	103	14	42877	-0.0609	0.52428	SDAD1
ENSG00000164045	3	48198636	48229892	28	7	42836	-0.061024	0.52433	CDC25A
ENSG00000213654	6	32158543	32163300	10	4	42865	-0.061036	0.52433	GPSM3
ENSG00000172578	3	183205319	183273477	135	14	42774	-0.061039	0.52434	KLHL6
ENSG00000166123	16	46918290	46965209	25	4	42376	-0.061241	0.52442	GPT2
ENSG00000163067	2	95831177	95850065	10	2	42634	-0.061348	0.52446	ZNF2
ENSG00000095777	10	26223196	26501456	1122	21	42893	-0.061509	0.52452	MYO3A
ENSG00000197321	10	29746267	30025710	1045	69	42806	-0.061534	0.52453	SVIL
ENSG00000167107	17	48503519	48552206	111	13	42815	-0.061599	0.52456	ACSF2
ENSG00000171307	10	99205927	99217127	13	3	42812	-0.061632	0.52457	ZDHHC16
ENSG00000213199	7	150745379	150749843	8	5	42823	-0.061824	0.52465	ASIC3
ENSG00000203783	1	153190060	153191793	4	1	42739	-0.061895	0.52468	PRR9
ENSG00000233041	15	40643234	40648635	15	5	42773	-0.061955	0.5247	PHGR1
ENSG00000142528	19	50528971	50556671	41	8	42907	-0.061965	0.5247	ZNF473
ENSG00000152558	11	102267063	102341115	135	15	42796	-0.062063	0.52474	TMEM123
ENSG00000170606	5	132387654	132442141	119	10	42842	-0.062508	0.52492	HSPA4
ENSG00000212643	5	112227313	112228791	4	1	42925	-0.062565	0.52494	ZRSR1
ENSG00000255275	1	19175767	19247615	290	31	42676	-0.06261	0.52496	RP13-279N23.2
ENSG00000146006	5	138204612	138211057	5	1	42923	-0.063059	0.52514	LRRTM2
ENSG00000130720	9	133777825	133814673	145	21	42767	-0.063092	0.52515	FIBCD1
ENSG00000197927	2	132479948	132524973	52	5	42399	-0.063109	0.52516	C2orf27A
ENSG00000242252	1	156211753	156213112	1	1	42897	-0.063134	0.52517	BGLAP
ENSG00000146425	6	159057506	159065771	13	4	42835	-0.063327	0.52525	DYNLT1
ENSG00000152953	4	5053169	5502725	1557	65	42806	-0.063352	0.52526	STK32B
ENSG00000162624	1	75594119	75627218	58	11	42724	-0.06342	0.52528	LHX8
ENSG00000073756	1	186640923	186649559	17	6	42754	-0.063457	0.5253	PTGS2
ENSG00000122378	10	82167585	82192753	62	11	42868	-0.063507	0.52532	FAM213A
ENSG00000010030	6	36322419	36356164	94	20	42792	-0.063644	0.52537	ETV7
ENSG00000105612	19	12986025	12992282	7	2	42815	-0.063801	0.52544	DNASE2
ENSG00000167895	17	76126851	76139049	53	10	42682	-0.06388	0.52547	TMC8
ENSG00000122877	10	64571756	64679660	342	24	42893	-0.064036	0.52553	EGR2
ENSG00000066382	11	30406040	30608419	506	33	42837	-0.064219	0.5256	MPPED2
ENSG00000123892	11	87846410	87908635	238	24	42865	-0.064402	0.52568	RAB38
ENSG00000160808	3	46899362	46923659	41	8	42809	-0.064437	0.52569	MYL3
ENSG00000114529	3	111805182	111849851	126	10	42863	-0.064432	0.52569	C3orf52
ENSG00000157330	1	12806163	12823847	41	6	42747	-0.065128	0.52596	C1orf158
ENSG00000178719	8	145064226	145067583	3	1	42912	-0.065304	0.52603	GRINA
ENSG00000250254	4	37962056	37962746	2	1	42719	-0.065467	0.5261	PTTG2
ENSG00000175224	11	46638826	46696368	51	8	42891	-0.065728	0.5262	ATG13
ENSG00000164828	7	855528	936072	286	19	42837	-0.065743	0.52621	SUN1
ENSG00000082996	3	149530495	149679926	274	19	42853	-0.066252	0.52641	RNF13
ENSG00000127515	19	14951760	14952689	5	2	42917	-0.066275	0.52642	OR7A10
ENSG00000172893	11	71139239	71163914	62	6	42854	-0.066465	0.5265	DHCR7
ENSG00000057468	1	76262567	76378923	407	22	42892	-0.067021	0.52672	MSH4
ENSG00000152669	5	54526980	54529508	6	3	42792	-0.067017	0.52672	CCNO
ENSG00000189043	7	10971578	10979883	29	7	42844	-0.067133	0.52676	NDUFA4
ENSG00000125386	4	2626988	2734292	264	21	42855	-0.067704	0.52699	FAM193A
ENSG00000099377	16	30996519	31000473	8	3	42854	-0.067951	0.52709	HSD3B7
ENSG00000120322	5	140557371	140560081	6	2	42776	-0.06807	0.52714	PCDHB8
ENSG00000197057	4	36283244	36347378	202	33	42850	-0.068485	0.5273	DTHD1
ENSG00000127804	17	2308856	2415185	171	30	42651	-0.068703	0.52739	METTL16
ENSG00000157227	14	23305766	23318236	26	8	42587	-0.068908	0.52747	MMP14
ENSG00000250722	5	42799982	42887494	218	22	42794	-0.069131	0.52756	SEPP1
ENSG00000176083	1	26688125	26701013	46	9	42846	-0.069352	0.52765	ZNF683
ENSG00000204580	6	30844198	30867933	64	9	42907	-0.06965	0.52776	DDR1
ENSG00000213281	1	115247090	115259515	12	3	42864	-0.069656	0.52777	NRAS
ENSG00000141738	17	37894180	37903544	8	2	42774	-0.069696	0.52778	GRB7
ENSG00000171603	1	9789084	9884584	110	12	42846	-0.069779	0.52782	CLSTN1
ENSG00000172350	11	119019722	119033360	21	4	42844	-0.069876	0.52785	ABCG4
ENSG00000171773	19	17566234	17571763	20	4	42718	-0.07001	0.52791	NXNL1
ENSG00000166326	11	35684353	35829775	128	24	42826	-0.070159	0.52797	TRIM44
ENSG00000156587	11	57319129	57335757	45	8	42869	-0.070164	0.52797	UBE2L6
ENSG00000232263	21	31661463	31661832	2	1	42910	-0.070612	0.52815	KRTAP25-1
ENSG00000150977	12	123899936	123921264	47	11	42572	-0.070688	0.52818	RILPL2
ENSG00000183323	5	68576002	68628636	104	9	42777	-0.070809	0.52823	CCDC125
ENSG00000100299	22	51061182	51066607	32	10	42862	-0.070925	0.52827	ARSA
ENSG00000119820	2	32502979	32541663	48	11	42779	-0.071155	0.52836	YIPF4
ENSG00000105700	19	18668572	18680197	28	4	42835	-0.071652	0.52856	KXD1
ENSG00000018408	3	149235022	149454501	643	57	42815	-0.071676	0.52857	WWTR1
ENSG00000115568	2	219502639	219524378	35	4	42863	-0.071689	0.52858	ZNF142
ENSG00000015592	8	27092840	27115937	82	11	42894	-0.071889	0.52866	STMN4
ENSG00000155026	7	5965181	6010314	1	1	42574	-0.072038	0.52871	RSPH10B
ENSG00000106004	7	27180671	27183287	6	3	42784	-0.07232	0.52883	HOXA5
ENSG00000059588	1	234527059	234614849	312	39	42765	-0.072446	0.52888	TARBP1
ENSG00000150756	5	10226442	10250009	127	21	42782	-0.072557	0.52892	FAM173B
ENSG00000175309	5	177635498	177659792	97	17	42699	-0.072818	0.52902	PHYKPL
ENSG00000241563	1	10509776	10511959	3	1	42586	-0.072903	0.52906	CORT
ENSG00000166788	11	18091482	18127638	113	8	42821	-0.072914	0.52906	SAAL1
ENSG00000167721	17	2225797	2240801	21	6	42829	-0.072914	0.52906	TSR1
ENSG00000142186	11	65292548	65306175	17	6	42832	-0.073199	0.52918	SCYL1
ENSG00000070831	1	22379120	22419437	91	13	42835	-0.073222	0.52919	CDC42
ENSG00000138439	2	203499901	203634480	161	21	42790	-0.07334	0.52923	FAM117B
ENSG00000163512	3	28356494	28390618	33	6	42861	-0.073421	0.52926	AZI2
ENSG00000112367	6	110012499	110146631	245	28	42855	-0.073562	0.52932	FIG4
ENSG00000142327	2	241505221	241520789	35	11	42659	-0.073805	0.52942	RNPEPL1
ENSG00000169136	19	50431959	50437192	22	7	42706	-0.073863	0.52944	ATF5
ENSG00000148950	11	31453948	31531192	79	8	42858	-0.074921	0.52986	IMMP1L
ENSG00000168418	16	84255823	84273356	83	15	42733	-0.074942	0.52987	KCNG4
ENSG00000128059	4	57259528	57301781	100	13	42885	-0.074997	0.52989	PPAT
ENSG00000053524	3	182895831	183146566	562	45	42755	-0.075509	0.5301	MCF2L2
ENSG00000006704	7	73868120	74016931	179	18	42767	-0.075789	0.53021	GTF2IRD1
ENSG00000136051	12	105501102	105562912	143	16	42866	-0.075964	0.53028	KIAA1033
ENSG00000154930	20	24986868	25039616	127	21	42744	-0.075977	0.53028	ACSS1
ENSG00000239789	7	56019512	56024192	14	5	42855	-0.076146	0.53035	MRPS17
ENSG00000006695	17	13972813	14111994	343	33	42811	-0.076146	0.53035	COX10
ENSG00000188991	12	16341419	16430619	321	15	42756	-0.076359	0.53043	SLC15A5
ENSG00000171509	4	159236463	159574524	858	21	42767	-0.076655	0.53055	RXFP1
ENSG00000124143	20	37230577	37279678	126	23	42815	-0.07684	0.53062	ARHGAP40
ENSG00000136932	9	100666771	100684852	48	7	42780	-0.076939	0.53066	C9orf156
ENSG00000070444	17	2287354	2304412	46	7	42669	-0.076961	0.53067	MNT
ENSG00000175592	11	65659520	65668044	23	6	42752	-0.077053	0.53071	FOSL1
ENSG00000178732	3	194115550	194119995	13	2	42923	-0.077088	0.53072	GP5
ENSG00000148671	10	88727949	88743691	48	7	42781	-0.077087	0.53072	ADIRF
ENSG00000146535	7	2767746	2883958	317	19	42839	-0.077338	0.53082	GNA12
ENSG00000176018	5	89811428	89825401	26	4	42911	-0.077388	0.53084	LYSMD3
ENSG00000166262	15	49619159	49913128	745	27	42895	-0.077434	0.53086	FAM227B
ENSG00000133597	7	140372953	140396061	35	5	42877	-0.077683	0.53096	ADCK2
ENSG00000158773	1	161009041	161015767	21	5	42782	-0.077725	0.53098	USF1
ENSG00000129235	17	6544078	6547861	16	4	42874	-0.077735	0.53098	TXNDC17
ENSG00000145451	4	175558065	175750465	694	52	42707	-0.077849	0.53103	GLRA3
ENSG00000096063	6	35800743	35889119	186	9	42837	-0.078208	0.53117	SRPK1
ENSG00000003756	3	50126341	50156454	28	6	42888	-0.078465	0.53127	RBM5
ENSG00000185909	3	49209044	49213917	7	2	42899	-0.078671	0.53135	KLHDC8B
ENSG00000100473	14	31343720	31364271	21	10	42399	-0.078899	0.53144	COCH
ENSG00000073067	7	1022835	1029276	20	6	42827	-0.078974	0.53147	CYP2W1
ENSG00000181752	11	55926870	55927793	1	1	42934	-0.079054	0.53151	OR8K5
ENSG00000204946	7	148959262	148994393	86	13	42858	-0.079314	0.53161	ZNF783
ENSG00000205038	8	110374706	110542559	377	17	42852	-0.079307	0.53161	PKHD1L1
ENSG00000205413	7	92728829	92747336	53	10	42892	-0.079397	0.53164	SAMD9
ENSG00000182158	7	137559725	137686813	241	32	42776	-0.080131	0.53193	CREB3L2
ENSG00000130640	10	135093135	135125841	69	9	42857	-0.080321	0.53201	TUBGCP2
ENSG00000156026	10	74451889	74647452	137	7	42874	-0.080406	0.53204	MCU
ENSG00000163633	4	87797358	87857354	122	14	42861	-0.0805	0.53208	C4orf36
ENSG00000160957	8	145736667	145743229	10	2	42564	-0.080788	0.53219	RECQL4
ENSG00000131737	17	39533902	39538655	10	4	42775	-0.080796	0.5322	KRT34
ENSG00000070985	11	2425745	2444275	22	2	42643	-0.081	0.53228	TRPM5
ENSG00000178734	13	76445187	76457947	76	8	42914	-0.081036	0.53229	C13orf45
ENSG00000235376	10	105005644	105007773	3	2	42880	-0.081308	0.5324	RPEL1
ENSG00000170011	3	39850405	40301812	1118	52	42837	-0.081782	0.53259	MYRIP
ENSG00000109182	4	48988264	49064098	92	5	42864	-0.082013	0.53268	CWH43
ENSG00000175325	5	177419236	177423243	14	5	42822	-0.082336	0.53281	PROP1
ENSG00000172482	2	241807896	241819919	45	8	42791	-0.082675	0.53295	AGXT
ENSG00000115109	2	120770581	120936695	275	11	42872	-0.082728	0.53297	EPB41L5
ENSG00000185896	13	113951556	113977987	8	5	42647	-0.082745	0.53297	LAMP1
ENSG00000101751	18	51795774	51847636	152	11	42895	-0.082766	0.53298	POLI
ENSG00000196876	12	51984050	52206648	344	23	42856	-0.082784	0.53299	SCN8A
ENSG00000115053	2	232318242	232348352	79	10	42708	-0.082935	0.53305	NCL
ENSG00000134253	1	117653682	117665209	38	7	42902	-0.083053	0.5331	TRIM45
ENSG00000150873	2	11273179	11286916	52	5	42849	-0.083062	0.5331	C2orf50
ENSG00000163590	3	160473390	160796695	686	26	42871	-0.083092	0.53311	PPM1L
ENSG00000186448	3	44626380	44689963	74	9	42825	-0.083446	0.53325	ZNF197
ENSG00000104524	8	144686083	144691943	19	5	42866	-0.083695	0.53335	PYCRL
ENSG00000205445	21	45970240	45971388	5	1	42586	-0.083733	0.53337	KRTAP10-2
ENSG00000180116	12	40019969	40302102	603	27	42846	-0.084823	0.5338	C12orf40
ENSG00000183103	19	42341148	42348760	11	2	42622	-0.08487	0.53382	LYPD4
ENSG00000161572	17	34261522	34270703	23	2	42713	-0.085181	0.53394	LYZL6
ENSG00000102904	16	67840668	67866051	29	6	42863	-0.085247	0.53397	TSNAXIP1
ENSG00000141434	18	29765032	29800367	100	13	42857	-0.085254	0.53397	MEP1B
ENSG00000100592	14	59655364	59838123	530	27	42880	-0.085268	0.53398	DAAM1
ENSG00000217702	2	74361599	74362521	2	1	42527	-0.085544	0.53409	MGC10955
ENSG00000101190	20	61472467	61493115	67	7	42878	-0.085664	0.53413	TCFL5
ENSG00000104529	8	144661867	144681711	79	9	42904	-0.085774	0.53418	EEF1D
ENSG00000213949	5	52083730	52255040	504	51	42805	-0.086085	0.5343	ITGA1
ENSG00000047188	5	112849380	112930982	309	14	42886	-0.086167	0.53433	YTHDC2
ENSG00000106397	7	100849258	100861701	25	7	42673	-0.086198	0.53435	PLOD3
ENSG00000261272	6	30978251	31003179	314	26	42895	-0.086248	0.53437	MUC22
ENSG00000183665	8	125463048	125474391	24	6	42864	-0.086348	0.53441	TRMT12
ENSG00000029534	8	41510739	41754280	705	61	42780	-0.086438	0.53444	ANK1
ENSG00000187258	7	34697851	34917944	726	45	42821	-0.086531	0.53448	NPSR1
ENSG00000068796	5	61601989	61833076	448	19	42881	-0.086576	0.5345	KIF2A
ENSG00000154118	16	87635441	87731762	479	53	42632	-0.086587	0.5345	JPH3
ENSG00000126705	1	27860546	27930942	52	6	42801	-0.086631	0.53452	AHDC1
ENSG00000196646	19	12273879	12300064	40	8	42817	-0.086645	0.53452	ZNF136
ENSG00000167615	19	54960065	54973217	58	9	42710	-0.086628	0.53452	LENG8
ENSG00000197768	9	140145713	140147934	3	2	42632	-0.086828	0.5346	C9orf173
ENSG00000143217	1	161040785	161059389	37	10	42506	-0.086983	0.53466	PVRL4
ENSG00000272214	12	121407641	121410095	4	2	42928	-0.087081	0.5347	AC079602.1
ENSG00000181585	3	46742823	46752376	22	6	42837	-0.087105	0.53471	TMIE
ENSG00000150676	11	85566144	85631064	196	16	42868	-0.087238	0.53476	CCDC83
ENSG00000198718	14	45431411	45543634	189	12	42875	-0.087332	0.5348	FAM179B
ENSG00000103168	16	84211458	84220669	52	11	42805	-0.087344	0.5348	TAF1C
ENSG00000143140	1	147228332	147245484	61	10	42756	-0.087401	0.53482	GJA5
ENSG00000187688	17	16318856	16340317	60	9	42772	-0.087392	0.53482	TRPV2
ENSG00000139292	12	71833550	71980090	494	31	42844	-0.087903	0.53502	LGR5
ENSG00000258713	20	2795633	2796479	3	2	42743	-0.087889	0.53502	C20orf141
ENSG00000166086	11	133938820	134021896	233	16	42886	-0.087965	0.53505	JAM3
ENSG00000204352	9	96080481	96108696	96	17	42874	-0.087989	0.53506	C9orf129
ENSG00000236338	7	135611542	135613214	1	1	42927	-0.088268	0.53517	AC015987.2
ENSG00000214732	6	42123279	42131156	32	4	42608	-0.088401	0.53522	RP1-139D8.6
ENSG00000069493	12	9817565	9848413	112	13	42888	-0.088473	0.53525	CLEC2D
ENSG00000143578	1	153940010	153946839	10	3	42806	-0.088507	0.53526	CREB3L4
ENSG00000254614	11	64945077	64949305	8	3	42811	-0.088986	0.53545	AP003068.23
ENSG00000214929	9	84603687	84610171	11	5	42884	-0.08912	0.53551	SPATA31D1
ENSG00000189171	1	153591263	153606568	22	4	42421	-0.089146	0.53552	S100A13
ENSG00000124827	6	10873456	10882174	16	6	42801	-0.089391	0.53561	GCM2
ENSG00000133328	11	63320242	63330855	11	4	42667	-0.089426	0.53563	HRASLS2
ENSG00000170260	7	148936742	148952700	32	8	42859	-0.089482	0.53565	ZNF212
ENSG00000198133	14	67913801	68000456	299	40	42812	-0.089549	0.53568	TMEM229B
ENSG00000103876	15	80444832	80479288	119	16	42852	-0.089588	0.53569	FAH
ENSG00000241962	2	99757948	99939204	348	18	42873	-0.08967	0.53573	C2orf15
ENSG00000105136	19	57999079	58006048	25	4	42826	-0.089675	0.53573	ZNF419
ENSG00000090857	16	70147529	70195203	10	4	42029	-0.090044	0.53587	PDPR
ENSG00000124942	11	62201016	62323707	205	28	42681	-0.090244	0.53595	AHNAK
ENSG00000166295	10	73975787	73995618	13	5	42761	-0.090281	0.53597	ANAPC16
ENSG00000174444	15	66790355	66816870	81	12	42903	-0.090312	0.53598	RPL4
ENSG00000173273	8	9413424	9639856	695	16	42811	-0.090562	0.53608	TNKS
ENSG00000148156	9	111616871	111619239	11	4	42848	-0.090725	0.53614	ACTL7B
ENSG00000105640	19	17970685	17974962	5	2	42725	-0.0908	0.53617	RPL18A
ENSG00000131055	20	30225691	30232809	14	2	42629	-0.090911	0.53622	COX4I2
ENSG00000175087	1	26437664	26452034	29	2	42855	-0.091	0.53625	PDIK1L
ENSG00000183354	9	5881596	6007901	295	18	42796	-0.090999	0.53625	KIAA2026
ENSG00000165309	10	23216953	23326518	255	19	42782	-0.091042	0.53627	ARMC3
ENSG00000171453	6	43477440	43497323	34	7	42837	-0.091064	0.53628	POLR1C
ENSG00000147654	8	110551940	110578225	37	9	42769	-0.091376	0.5364	EBAG9
ENSG00000158869	1	161185024	161190489	15	6	42646	-0.091714	0.53654	FCER1G
ENSG00000167523	16	89724210	89737680	53	11	42828	-0.09173	0.53654	SPATA33
ENSG00000108518	17	4848947	4852356	10	4	42863	-0.092043	0.53667	PFN1
ENSG00000182899	3	197676858	197683481	15	2	42855	-0.092084	0.53668	RPL35A
ENSG00000138435	2	175612320	175629200	43	6	42777	-0.092245	0.53675	CHRNA1
ENSG00000109790	4	39046659	39128477	238	9	42837	-0.092423	0.53682	KLHL5
ENSG00000124831	2	238536219	238722325	584	37	42816	-0.092466	0.53684	LRRFIP1
ENSG00000113838	3	186263862	186288332	52	9	42855	-0.092713	0.53693	TBCCD1
ENSG00000144580	2	219433303	219461803	46	4	42894	-0.09284	0.53698	RQCD1
ENSG00000069869	15	56119120	56285944	621	23	42875	-0.092843	0.53699	NEDD4
ENSG00000137806	15	41679551	41694717	20	4	42781	-0.092917	0.53702	NDUFAF1
ENSG00000132386	17	1665253	1680868	64	9	42765	-0.092953	0.53703	SERPINF1
ENSG00000177984	9	139654086	139660707	20	2	42835	-0.093055	0.53707	LCN15
ENSG00000164161	4	145567173	145666423	175	14	42875	-0.09331	0.53717	HHIP
ENSG00000198730	11	10772534	10801290	60	13	42716	-0.093307	0.53717	CTR9
ENSG00000099960	22	21383007	21387129	11	3	42842	-0.093313	0.53717	SLC7A4
ENSG00000164944	8	95499921	95565757	256	16	42916	-0.093342	0.53718	KIAA1429
ENSG00000137054	9	37485932	37503694	103	4	42785	-0.093338	0.53718	POLR1E
ENSG00000181027	19	47249303	47280245	86	13	42659	-0.093531	0.53726	FKRP
ENSG00000125505	19	54677107	54693733	26	8	42435	-0.093845	0.53738	MBOAT7
ENSG00000146350	6	121400640	121655891	967	24	42908	-0.093932	0.53742	TBC1D32
ENSG00000181744	3	143690640	143767561	170	12	42833	-0.094082	0.53748	C3orf58
ENSG00000174595	7	130417401	130418888	4	2	42578	-0.094283	0.53756	KLF14
ENSG00000136859	9	129849611	129885162	54	10	42872	-0.094702	0.53772	ANGPTL2
ENSG00000132631	20	18794370	18795033	3	1	42918	-0.095024	0.53785	SCP2D1
ENSG00000163382	1	156561554	156564091	12	1	42932	-0.095171	0.53791	APOA1BP
ENSG00000167113	9	131084815	131096351	23	5	42874	-0.095277	0.53795	COQ4
ENSG00000152670	5	55033845	55112985	184	22	42848	-0.095374	0.53799	DDX4
ENSG00000165868	10	118430703	118502085	245	22	42801	-0.095694	0.53812	HSPA12A
ENSG00000132356	5	40759481	40798476	67	12	42887	-0.095749	0.53814	PRKAA1
ENSG00000225950	19	49559050	49568333	21	6	42275	-0.095769	0.53815	NTF4
ENSG00000168081	8	28174503	28200872	80	4	42667	-0.096108	0.53828	PNOC
ENSG00000150594	10	112836790	112840658	6	3	42882	-0.096089	0.53828	ADRA2A
ENSG00000129151	11	27062272	27149356	253	19	42834	-0.096416	0.5384	BBOX1
ENSG00000185130	6	27775257	27775709	2	1	42934	-0.096524	0.53845	HIST1H2BL
ENSG00000145194	3	183967438	184010819	85	13	42836	-0.096589	0.53847	ECE2
ENSG00000214575	15	83211951	83317612	243	25	42895	-0.096603	0.53848	CPEB1
ENSG00000186479	5	63802084	63908139	194	26	42790	-0.096785	0.53855	RGS7BP
ENSG00000253207	8	114612539	114629187	28	7	42888	-0.096812	0.53856	RP11-67H2.1
ENSG00000103653	15	75074398	75095539	34	7	42878	-0.096848	0.53858	CSK
ENSG00000167034	8	23536206	23540440	8	3	42698	-0.096934	0.53861	NKX3-1
ENSG00000111678	12	7052141	7055166	9	4	42612	-0.097378	0.53879	C12orf57
ENSG00000184076	22	30163358	30166402	5	2	42890	-0.09765	0.5389	UQCR10
ENSG00000117971	15	78916461	79020096	223	26	42781	-0.097795	0.53895	CHRNB4
ENSG00000163491	3	27151576	27410951	740	22	42870	-0.097919	0.539	NEK10
ENSG00000130731	16	684429	686358	1	1	42875	-0.098182	0.53911	C16orf13
ENSG00000101255	20	361261	378203	24	10	42363	-0.09906	0.53945	TRIB3
ENSG00000169218	1	38076951	38100595	67	13	42779	-0.099411	0.53959	RSPO1
ENSG00000157193	1	53711217	53793742	169	24	42769	-0.099755	0.53973	LRP8
ENSG00000181284	17	7338762	7340998	4	1	42860	-0.10004	0.53985	TMEM102
ENSG00000110046	11	64662007	64684722	39	4	42872	-0.10049	0.54002	ATG2A
ENSG00000198863	17	41132582	41145707	12	4	42830	-0.10053	0.54004	RUNDC1
ENSG00000267796	19	36239262	36245420	11	4	42900	-0.10055	0.54004	LIN37
ENSG00000186141	1	145592605	145611025	14	2	42798	-0.10076	0.54013	POLR3C
ENSG00000162616	1	78444859	78483648	85	19	42904	-0.10092	0.54019	DNAJB4
ENSG00000167797	11	67273968	67276120	1	1	42834	-0.10116	0.54029	CDK2AP2
ENSG00000127415	4	980785	998316	68	15	42671	-0.10118	0.5403	IDUA
ENSG00000174963	3	147103833	147124647	32	9	42871	-0.10141	0.54039	ZIC4
ENSG00000025293	20	34359896	34538303	416	13	42889	-0.10166	0.54049	PHF20
ENSG00000178187	5	178368192	178393434	78	14	42813	-0.10214	0.54068	ZNF454
ENSG00000130957	9	97321002	97356075	169	16	42787	-0.10222	0.54071	FBP2
ENSG00000258366	20	62289163	62328416	155	17	42649	-0.10251	0.54082	RTEL1
ENSG00000072364	5	132211071	132299326	165	10	42898	-0.10276	0.54092	AFF4
ENSG00000143322	1	179068462	179198819	274	16	42897	-0.10279	0.54094	ABL2
ENSG00000174307	1	201434620	201438365	11	5	42833	-0.1028	0.54094	PHLDA3
ENSG00000166619	20	36120874	36156333	48	6	42841	-0.10315	0.54108	BLCAP
ENSG00000185127	6	170102233	170106401	7	3	42929	-0.10325	0.54112	C6orf120
ENSG00000118271	18	29171689	29178974	10	3	42891	-0.1033	0.54114	TTR
ENSG00000122733	9	34957484	34982541	33	9	42773	-0.10334	0.54115	KIAA1045
ENSG00000273452	17	12626199	12661542	37	7	42421	-0.10351	0.54122	AC005358.1
ENSG00000135597	6	139224630	139309398	272	14	42888	-0.10368	0.54129	REPS1
ENSG00000214188	7	116593953	116738860	144	28	42813	-0.10396	0.5414	ST7-OT4
ENSG00000135503	12	52345451	52390862	68	10	42827	-0.10397	0.5414	ACVR1B
ENSG00000182348	7	88388682	88966346	1833	82	42851	-0.10398	0.54141	ZNF804B
ENSG00000139549	12	49483204	49488602	4	2	42546	-0.10422	0.5415	DHH
ENSG00000106635	7	72950686	72972332	30	4	42849	-0.10425	0.54152	BCL7B
ENSG00000258053	12	71441182	71512027	168	13	42878	-0.10429	0.54153	CTD-2021H9.3
ENSG00000116698	1	183441351	183567381	218	30	42783	-0.10448	0.5416	SMG7
ENSG00000271605	17	62461569	62464760	1	1	42888	-0.10449	0.54161	MILR1
ENSG00000169255	3	160801671	160823172	33	4	42919	-0.10459	0.54165	B3GALNT1
ENSG00000115875	2	38970741	38978636	5	1	42847	-0.1047	0.54169	SRSF7
ENSG00000172771	3	129120164	129147494	55	5	42882	-0.10475	0.54171	EFCAB12
ENSG00000250565	2	46717889	46769696	158	20	42843	-0.10485	0.54175	ATP6V1E2
ENSG00000105173	19	30302805	30315215	22	8	42788	-0.10491	0.54178	CCNE1
ENSG00000163817	3	45796942	45838027	62	17	42693	-0.10495	0.54179	SLC6A20
ENSG00000269795	1	243388058	243395911	11	4	42738	-0.1051	0.54185	AC092782.1
ENSG00000159352	1	151227179	151239955	14	3	42752	-0.10521	0.54189	PSMD4
ENSG00000175691	19	2933216	2944969	17	3	42450	-0.10532	0.54194	ZNF77
ENSG00000186847	17	39738531	39743173	7	2	42478	-0.10535	0.54195	KRT14
ENSG00000172572	12	20522179	20837315	971	72	42811	-0.10544	0.54199	PDE3A
ENSG00000124588	6	2988221	3019996	178	20	42798	-0.10557	0.54204	NQO2
ENSG00000170684	19	45574758	45579846	4	2	42458	-0.10558	0.54204	ZNF296
ENSG00000172172	8	121393000	121457642	86	10	42820	-0.10563	0.54206	MRPL13
ENSG00000204569	6	30568177	30586389	42	4	42926	-0.10567	0.54208	PPP1R10
ENSG00000169710	17	80036214	80056208	48	11	42637	-0.10585	0.54215	FASN
ENSG00000105708	19	19821280	19843906	55	10	42843	-0.10591	0.54217	ZNF14
ENSG00000179886	8	144680074	144682485	5	3	42799	-0.10603	0.54222	TIGD5
ENSG00000162298	11	64889252	64902004	16	6	42876	-0.10603	0.54222	SYVN1
ENSG00000125733	19	6737936	6751537	5	2	42757	-0.10605	0.54223	TRIP10
ENSG00000188493	19	41246761	41257458	35	8	42697	-0.10614	0.54227	C19orf54
ENSG00000127989	7	91321323	91510034	269	16	42797	-0.10619	0.54229	MTERF
ENSG00000175084	2	220283099	220291461	17	4	42846	-0.10624	0.5423	DES
ENSG00000182912	21	45937099	45945835	10	3	42408	-0.10634	0.54234	C21orf90
ENSG00000116132	1	170631869	170708560	119	19	42762	-0.10673	0.5425	PRRX1
ENSG00000175664	13	31506840	31549639	134	18	42840	-0.10683	0.54254	TEX26
ENSG00000123992	2	220238268	220264744	64	8	42822	-0.10703	0.54262	DNPEP
ENSG00000142149	21	33245628	33416946	530	52	42781	-0.10707	0.54263	HUNK
ENSG00000182791	11	66357640	66360554	4	2	42830	-0.10716	0.54267	CCDC87
ENSG00000198833	6	90036344	90062567	42	12	42776	-0.10718	0.54268	UBE2J1
ENSG00000206384	3	130279178	130396999	162	20	42825	-0.10733	0.54273	COL6A6
ENSG00000182500	12	122064455	122080583	23	6	42843	-0.1074	0.54276	ORAI1
ENSG00000140854	16	57769642	57791162	67	14	42794	-0.10762	0.54285	KATNB1
ENSG00000185252	22	20748405	20762745	40	4	42814	-0.10787	0.54295	ZNF74
ENSG00000149634	20	44515128	44516274	4	2	42875	-0.10798	0.54299	SPATA25
ENSG00000177108	14	77597613	77609077	19	7	42596	-0.10816	0.54306	ZDHHC22
ENSG00000118181	11	118886422	118889401	13	2	42887	-0.10827	0.54311	RPS25
ENSG00000120088	17	43699267	43913194	956	9	42891	-0.1084	0.54316	CRHR1
ENSG00000179954	19	55999771	56030465	123	21	42592	-0.10854	0.54322	SSC5D
ENSG00000232382	3	98188324	98189420	2	1	42919	-0.10892	0.54337	OR5K1
ENSG00000197632	18	61538926	61571124	108	3	42910	-0.10919	0.54347	SERPINB2
ENSG00000244734	11	5246694	5250625	13	5	42489	-0.10974	0.54369	HBB
ENSG00000205155	19	36236015	36237911	4	2	42701	-0.10981	0.54372	PSENEN
ENSG00000113494	5	35048861	35230794	485	35	42826	-0.1099	0.54376	PRLR
ENSG00000121742	13	20796110	20806534	18	7	42450	-0.11005	0.54381	GJB6
ENSG00000163462	1	155145873	155157447	16	7	42899	-0.11011	0.54384	TRIM46
ENSG00000106615	7	151163098	151217206	85	9	42812	-0.11026	0.5439	RHEB
ENSG00000197903	6	27106073	27114619	12	5	42883	-0.1103	0.54391	HIST1H2BK
ENSG00000118855	3	158449987	158547508	236	26	42880	-0.11033	0.54393	MFSD1
ENSG00000149646	20	34556512	34618622	73	7	42875	-0.11039	0.54395	CNBD2
ENSG00000197006	16	21608539	21668794	66	14	42783	-0.11059	0.54403	METTL9
ENSG00000112039	6	35420138	35434880	40	6	42900	-0.1107	0.54407	FANCE
ENSG00000111880	6	89319985	89673348	691	23	42867	-0.11079	0.54411	RNGTT
ENSG00000136834	9	125239220	125240235	4	2	42677	-0.11115	0.54425	OR1J1
ENSG00000188112	6	42068856	42110357	123	19	42666	-0.11117	0.54426	C6orf132
ENSG00000273079	12	13693165	14133053	1353	83	42842	-0.11118	0.54426	GRIN2B
ENSG00000118495	6	144261437	144385735	295	34	42797	-0.1112	0.54427	PLAGL1
ENSG00000179913	19	17905637	17923891	27	8	42420	-0.11121	0.54428	B3GNT3
ENSG00000157093	3	42438570	42452092	25	6	42752	-0.11133	0.54432	LYZL4
ENSG00000196172	19	23921997	23941693	27	7	42855	-0.11143	0.54436	ZNF681
ENSG00000185818	4	2061239	2070816	11	1	42831	-0.11148	0.54438	NAT8L
ENSG00000104972	19	55085346	55148979	319	17	42839	-0.11162	0.54444	LILRB1
ENSG00000214854	22	39656865	39657063	1	1	42160	-0.11201	0.54459	AL031590.1
ENSG00000124795	6	18224099	18265054	68	14	42850	-0.11211	0.54463	DEK
ENSG00000135124	12	121647660	121671909	83	10	42888	-0.11213	0.54464	P2RX4
ENSG00000186891	1	1138888	1142071	7	1	42848	-0.11227	0.5447	TNFRSF18
ENSG00000145331	4	100467866	100485189	55	9	42909	-0.1126	0.54483	TRMT10A
ENSG00000163635	3	63850233	63989138	192	22	42850	-0.1128	0.54491	ATXN7
ENSG00000166025	11	94439597	94609918	334	27	42865	-0.11339	0.54514	AMOTL1
ENSG00000177225	11	767220	777488	29	6	42813	-0.11353	0.54519	PDDC1
ENSG00000166710	15	45003675	45011075	11	3	42885	-0.11365	0.54524	B2M
ENSG00000150672	11	83166055	85338966	5658	169	42837	-0.11377	0.54529	DLG2
ENSG00000164062	3	49711435	49721396	7	2	42870	-0.11406	0.54541	APEH
ENSG00000014257	3	132036211	132087142	205	18	42844	-0.11411	0.54542	ACPP
ENSG00000150201	10	43867090	43871783	10	4	42840	-0.11411	0.54542	FXYD4
ENSG00000172878	2	172864490	172947158	206	27	42842	-0.11444	0.54555	METAP1D
ENSG00000140478	15	75575176	75586816	1	1	42823	-0.11446	0.54556	GOLGA6D
ENSG00000160117	19	17392454	17398455	30	4	42926	-0.11452	0.54559	ANKLE1
ENSG00000114670	3	130745694	131069309	615	28	42835	-0.11473	0.54567	NEK11
ENSG00000139192	12	6560856	6575683	48	6	42872	-0.11473	0.54567	TAPBPL
ENSG00000143970	2	25956622	26101385	327	15	42771	-0.11477	0.54569	ASXL2
ENSG00000090266	7	140390577	140422590	43	5	42854	-0.11492	0.54575	NDUFB2
ENSG00000167900	17	76170160	76183314	51	12	42817	-0.11505	0.5458	TK1
ENSG00000099341	19	38865176	38874464	22	5	42864	-0.11518	0.54585	PSMD8
ENSG00000116157	1	53068044	53074723	20	5	42900	-0.11522	0.54586	GPX7
ENSG00000163064	2	119599747	119605254	7	3	42761	-0.1155	0.54597	EN1
ENSG00000197753	6	35773070	35801651	55	6	42807	-0.1157	0.54605	LHFPL5
ENSG00000101391	20	31946645	31989367	38	7	42716	-0.11577	0.54608	CDK5RAP1
ENSG00000133030	17	16945859	17120993	393	25	42837	-0.11597	0.54616	MPRIP
ENSG00000181392	19	36494209	36499695	9	4	42708	-0.1161	0.54621	SYNE4
ENSG00000149564	11	124622026	124632186	13	4	42697	-0.11622	0.54626	ESAM
ENSG00000196792	14	31363005	31495607	289	17	42776	-0.11622	0.54626	STRN3
ENSG00000109929	11	121163162	121179403	15	4	42864	-0.11632	0.5463	SC5D
ENSG00000164048	3	48282590	48340743	83	6	42826	-0.11656	0.54639	ZNF589
ENSG00000120256	6	150139934	150186199	21	7	42663	-0.11688	0.54652	LRP11
ENSG00000164631	7	6728064	6746554	43	11	42770	-0.11742	0.54674	ZNF12
ENSG00000080644	15	78885394	78913637	67	7	42896	-0.11759	0.5468	CHRNA3
ENSG00000164022	4	107236701	107270383	66	8	42867	-0.11774	0.54686	AIMP1
ENSG00000171159	9	130922539	130926207	6	2	42856	-0.11784	0.5469	C9orf16
ENSG00000108639	17	76164639	76169608	19	5	42700	-0.11803	0.54698	SYNGR2
ENSG00000131097	17	42923721	42927848	12	5	42816	-0.1181	0.54701	HIGD1B
ENSG00000127720	12	82752276	82873015	251	11	42811	-0.11813	0.54702	METTL25
ENSG00000132591	17	27181956	27188085	13	1	42932	-0.11845	0.54715	ERAL1
ENSG00000170035	2	181831975	181941312	379	15	42873	-0.1185	0.54717	UBE2E3
ENSG00000139974	14	61447832	61550451	134	15	42783	-0.11881	0.54729	SLC38A6
ENSG00000189227	15	67813406	67819628	10	3	42845	-0.11891	0.54733	C15orf61
ENSG00000036448	8	1993155	2113475	926	72	42736	-0.11896	0.54735	MYOM2
ENSG00000107159	9	35673853	35681156	18	6	42713	-0.11902	0.54737	CA9
ENSG00000133863	8	30689060	30748122	127	10	42896	-0.11972	0.54765	TEX15
ENSG00000155052	2	124782864	125672864	2587	119	42830	-0.11984	0.54769	CNTNAP5
ENSG00000182870	12	132680924	132905935	164	15	42672	-0.11993	0.54773	GALNT9
ENSG00000117155	1	85109390	85156486	112	13	42878	-0.12003	0.54777	SSX2IP
ENSG00000131023	6	149979289	150039392	78	3	42858	-0.12042	0.54793	LATS1
ENSG00000101311	20	6055492	6104191	217	23	42836	-0.12043	0.54793	FERMT1
ENSG00000215455	21	45958864	45960078	3	1	42464	-0.1209	0.54811	KRTAP10-1
ENSG00000102802	13	31480328	31499709	52	13	42748	-0.12094	0.54813	MEDAG
ENSG00000164393	6	47624172	47665533	184	6	42823	-0.12098	0.54815	GPR111
ENSG00000127334	12	68042118	68059186	24	5	42823	-0.12098	0.54815	DYRK2
ENSG00000175318	15	72452148	72490126	44	7	42857	-0.12102	0.54816	GRAMD2
ENSG00000066629	14	100204030	100408397	576	40	42688	-0.12111	0.5482	EML1
ENSG00000181001	11	5809084	5810046	8	3	42717	-0.12117	0.54822	OR52N1
ENSG00000185869	19	37379026	37407193	79	8	42914	-0.12126	0.54826	ZNF829
ENSG00000146054	5	180620924	180632293	41	5	42829	-0.12186	0.5485	TRIM7
ENSG00000090565	16	475619	573011	223	20	42803	-0.12194	0.54853	RAB11FIP3
ENSG00000250733	8	140943416	140946190	8	3	42897	-0.12223	0.54864	C8orf17
ENSG00000140057	14	96858448	96955764	205	31	42681	-0.12228	0.54866	AK7
ENSG00000145332	4	88081255	88161466	151	18	42850	-0.12269	0.54882	KLHL8
ENSG00000212928	14	57671888	57673291	4	1	42853	-0.12269	0.54882	AL391152.1
ENSG00000152034	6	100367786	100442123	168	22	42722	-0.12276	0.54885	MCHR2
ENSG00000206432	18	5882071	5895954	23	6	42514	-0.12285	0.54889	TMEM200C
ENSG00000099995	22	30727977	30752936	75	12	42881	-0.12305	0.54897	SF3A1
ENSG00000165972	12	96260826	96336752	248	32	42886	-0.1234	0.54911	CCDC38
ENSG00000103707	15	65294845	65321977	69	10	42739	-0.12379	0.54926	MTFMT
ENSG00000137502	11	82684175	82782965	191	23	42850	-0.12385	0.54928	RAB30
ENSG00000006715	7	38762563	38971994	670	27	42841	-0.12399	0.54934	VPS41
ENSG00000060138	12	10851683	10875911	51	8	42859	-0.12407	0.54937	YBX3
ENSG00000179869	7	48211055	48687092	1696	60	42874	-0.12474	0.54964	ABCA13
ENSG00000162727	1	248308450	248309388	3	1	42918	-0.12489	0.5497	OR2M5
ENSG00000198121	9	113635543	113800981	470	33	42811	-0.12513	0.54979	LPAR1
ENSG00000126259	19	36346763	36358011	7	1	42914	-0.12517	0.54981	KIRREL2
ENSG00000183396	3	48658192	48659288	2	1	42708	-0.12547	0.54992	TMEM89
ENSG00000253506	17	59667794	59668563	4	1	42861	-0.1256	0.54998	NACA2
ENSG00000123901	11	94110477	94134585	91	16	42871	-0.12565	0.54999	GPR83
ENSG00000148290	9	136218610	136223552	13	4	42811	-0.12594	0.55011	SURF1
ENSG00000076864	1	21922708	21995801	259	37	42787	-0.12606	0.55016	RAP1GAP
ENSG00000075539	4	48499378	48782339	305	17	42847	-0.12609	0.55017	FRYL
ENSG00000198429	19	11998599	12025144	58	8	42630	-0.12614	0.55019	ZNF69
ENSG00000163611	3	113161565	113234034	224	16	42887	-0.12624	0.55023	SPICE1
ENSG00000113013	5	137890571	137911133	31	6	42873	-0.12626	0.55024	HSPA9
ENSG00000174145	4	37245842	37451087	618	53	42801	-0.12692	0.5505	KIAA1239
ENSG00000100162	22	42334725	42343168	27	4	42878	-0.12712	0.55058	CENPM
ENSG00000111540	12	56367697	56388490	37	5	42875	-0.12718	0.5506	RAB5B
ENSG00000108784	17	40688190	40696467	10	5	42863	-0.12722	0.55062	NAGLU
ENSG00000134146	15	35509546	35838394	513	23	42867	-0.12734	0.55066	DPH6
ENSG00000064607	19	19101697	19144832	69	7	42805	-0.12734	0.55066	SUGP2
ENSG00000062598	20	44994688	45061704	60	5	42852	-0.12775	0.55083	ELMO2
ENSG00000125850	20	17937623	18039832	337	26	42741	-0.12779	0.55084	OVOL2
ENSG00000118308	12	25173936	25261268	325	45	42752	-0.12783	0.55086	LRMP
ENSG00000100324	22	39795746	39833065	49	5	42767	-0.1282	0.551	TAB1
ENSG00000173200	3	122296449	122357894	209	22	42781	-0.12822	0.55101	PARP15
ENSG00000123171	13	52436117	52440366	4	2	42828	-0.12866	0.55119	CCDC70
ENSG00000138111	10	104221149	104236802	56	6	42839	-0.12883	0.55125	TMEM180
ENSG00000172367	11	119056166	119060932	3	2	42514	-0.12895	0.5513	PDZD3
ENSG00000110455	11	44087475	44105772	62	12	42811	-0.12902	0.55133	ACCS
ENSG00000138944	22	44639547	44708731	197	34	42642	-0.12945	0.5515	KIAA1644
ENSG00000185963	9	95473645	95527094	128	11	42847	-0.12973	0.55161	BICD2
ENSG00000163378	3	69024365	69063112	123	12	42789	-0.12982	0.55164	EOGT
ENSG00000071051	2	106361354	106510730	528	28	42871	-0.13031	0.55184	NCK2
ENSG00000181616	11	5565719	5566779	6	2	42932	-0.13051	0.55192	OR52H1
ENSG00000125851	20	17206752	17465223	917	55	42862	-0.13064	0.55197	PCSK2
ENSG00000180287	1	242246288	242687998	1446	89	42772	-0.13081	0.55204	PLD5
ENSG00000259784	16	2563966	2577956	1	1	42855	-0.1308	0.55204	ATP6C
ENSG00000162066	16	2570358	2581423	1	1	42855	-0.1308	0.55204	AMDHD2
ENSG00000131051	20	34291531	34330234	102	6	42887	-0.13083	0.55204	RBM39
ENSG00000160678	1	153600402	153604513	6	2	41954	-0.13128	0.55222	S100A1
ENSG00000247077	12	133287405	133299228	46	11	42659	-0.1314	0.55227	PGAM5
ENSG00000140022	14	81727000	81902809	441	36	42778	-0.13151	0.55231	STON2
ENSG00000185742	11	109292846	109299840	4	2	42609	-0.13183	0.55244	C11orf87
ENSG00000164134	4	140222609	140341187	206	15	42860	-0.13198	0.5525	NAA15
ENSG00000205502	15	62455734	62457482	6	3	42830	-0.13242	0.55267	C2CD4B
ENSG00000160223	21	45642874	45660849	67	12	42717	-0.13258	0.55274	ICOSLG
ENSG00000168778	12	124155660	124192948	157	8	42911	-0.13293	0.55288	TCTN2
ENSG00000180638	17	19581601	19622292	76	14	42704	-0.13295	0.55288	SLC47A2
ENSG00000130517	19	18451397	18480760	86	17	42646	-0.13296	0.55289	PGPEP1
ENSG00000118200	1	200708686	200829832	224	21	42882	-0.13304	0.55292	CAMSAP2
ENSG00000077080	7	100240720	100254084	13	5	42728	-0.13308	0.55294	ACTL6B
ENSG00000082196	5	34019553	34043937	62	5	42816	-0.13314	0.55296	C1QTNF3
ENSG00000140263	15	45315302	45369383	67	7	42821	-0.13339	0.55306	SORD
ENSG00000072952	11	10594638	10715535	384	41	42797	-0.13344	0.55308	MRVI1
ENSG00000118369	11	77899858	77925757	46	8	42685	-0.13381	0.55322	USP35
ENSG00000189067	16	11641853	11730237	335	32	42540	-0.13404	0.55332	LITAF
ENSG00000105329	19	41807492	41859816	81	9	42712	-0.13433	0.55343	TGFB1
ENSG00000134030	18	46065417	46389588	878	107	42736	-0.13463	0.55355	CTIF
ENSG00000108242	10	96443251	96495947	137	16	42903	-0.13469	0.55357	CYP2C18
ENSG00000257594	12	89913185	89920039	12	3	42913	-0.13469	0.55357	GALNT4
ENSG00000259075	12	89913185	89920039	12	3	42913	-0.13469	0.55357	POC1B-GALNT4
ENSG00000196636	7	96745902	96811075	123	10	42817	-0.13499	0.55369	ACN9
ENSG00000005339	16	3775055	3930727	106	32	42719	-0.13502	0.5537	CREBBP
ENSG00000168944	5	122680579	122759286	220	13	42854	-0.13521	0.55378	CEP120
ENSG00000163870	3	127291912	127317094	25	11	42726	-0.13536	0.55384	TPRA1
ENSG00000067248	5	54552073	54603550	84	11	42836	-0.13551	0.55389	DHX29
ENSG00000144120	2	120436743	120444083	30	4	42900	-0.13568	0.55396	TMEM177
ENSG00000145414	4	164031225	164088073	98	14	42808	-0.13601	0.55409	NAF1
ENSG00000068724	2	47143296	47303276	686	53	42842	-0.13605	0.55411	TTC7A
ENSG00000033867	3	27414214	27525911	366	21	42889	-0.13615	0.55415	SLC4A7
ENSG00000089335	19	35168544	35177302	34	6	42860	-0.13621	0.55417	ZNF302
ENSG00000197561	19	851014	856242	1	1	42725	-0.13648	0.55428	ELANE
ENSG00000164265	5	147250245	147261754	53	6	42845	-0.13737	0.55463	SCGB3A2
ENSG00000102678	13	22245522	22278637	58	8	42675	-0.13745	0.55466	FGF9
ENSG00000187730	1	1950780	1962192	16	2	42565	-0.13759	0.55472	GABRD
ENSG00000080845	20	34894258	35157040	233	34	42749	-0.13769	0.55476	DLGAP4
ENSG00000103522	16	27413483	27462115	146	31	42693	-0.13786	0.55482	IL21R
ENSG00000100373	22	45680863	45691755	39	8	42727	-0.13789	0.55483	UPK3A
ENSG00000091640	17	4862521	4871167	17	7	42836	-0.13797	0.55487	SPAG7
ENSG00000170873	8	125563031	125740730	606	68	42747	-0.13804	0.55489	MTSS1
ENSG00000204671	12	122656577	122658746	6	2	42573	-0.13812	0.55493	IL31
ENSG00000179361	15	74833518	74890472	75	7	42872	-0.13812	0.55493	ARID3B
ENSG00000169660	17	80376194	80400521	51	7	42688	-0.13812	0.55493	HEXDC
ENSG00000159388	1	203274619	203278730	7	3	42714	-0.13846	0.55506	BTG2
ENSG00000206053	16	1728257	1752281	32	5	42858	-0.13879	0.55519	HN1L
ENSG00000166535	12	8975068	9039597	123	17	42587	-0.13889	0.55523	A2ML1
ENSG00000198732	14	70320848	70499083	580	52	42789	-0.13917	0.55534	SMOC1
ENSG00000109270	4	100799493	100815647	22	6	42847	-0.13936	0.55542	LAMTOR3
ENSG00000167083	17	47280153	47287936	26	7	42785	-0.13957	0.5555	GNGT2
ENSG00000136010	12	105413568	105478355	235	25	42850	-0.13994	0.55565	ALDH1L2
ENSG00000100065	22	37886400	37915549	87	14	42755	-0.13996	0.55566	CARD10
ENSG00000111077	12	53440753	53458156	25	7	42715	-0.14001	0.55567	TENC1
ENSG00000137831	15	70946893	71055932	134	9	42821	-0.14022	0.55576	UACA
ENSG00000273171	17	26691310	26695033	12	4	42872	-0.1403	0.55579	CTB-96E2.2
ENSG00000116996	1	238045705	238054094	28	5	42878	-0.14042	0.55584	ZP4
ENSG00000227345	10	51026325	51130715	75	8	42855	-0.14047	0.55586	PARG
ENSG00000116717	1	68150744	68154021	8	3	42837	-0.14063	0.55592	GADD45A
ENSG00000143951	2	63348518	64054977	1385	29	42835	-0.14065	0.55592	WDPCP
ENSG00000151655	10	7745232	7791483	159	24	42808	-0.14068	0.55594	ITIH2
ENSG00000101605	18	3066805	3220106	563	59	42675	-0.14094	0.55604	MYOM1
ENSG00000103064	16	68298433	68335722	58	10	42859	-0.14112	0.55611	SLC7A6
ENSG00000106236	7	98246609	98259180	16	5	42886	-0.14128	0.55618	NPTX2
ENSG00000112077	6	49572871	49604552	118	14	42916	-0.14192	0.55643	RHAG
ENSG00000172188	11	55370830	55371874	2	1	41737	-0.14203	0.55647	OR4C11
ENSG00000135094	12	113830250	113864106	60	3	42861	-0.14223	0.55655	SDS
ENSG00000130287	19	19322782	19363042	83	11	42784	-0.14222	0.55655	NCAN
ENSG00000120333	1	174979925	174992561	22	6	42758	-0.14245	0.55664	MRPS14
ENSG00000259164	14	77564654	77691805	389	38	42721	-0.14259	0.55669	RP11-463C8.4
ENSG00000205147	19	4041127	4043154	7	2	42661	-0.1426	0.5567	AC016586.1
ENSG00000007341	1	113066140	113163447	201	16	42887	-0.14266	0.55672	ST7L
ENSG00000247270	16	66516775	66519747	4	1	42774	-0.14266	0.55672	AC132186.1
ENSG00000125107	16	58553855	58663790	310	14	42806	-0.1428	0.55678	CNOT1
ENSG00000213417	17	39221369	39222131	1	1	42775	-0.14301	0.55686	KRTAP2-4
ENSG00000111665	12	6953957	6961230	6	3	42810	-0.1431	0.55689	CDCA3
ENSG00000256861	12	122692326	122750970	113	13	42793	-0.14349	0.55705	RP11-512M8.5
ENSG00000165502	14	50085237	50087403	8	2	42853	-0.14354	0.55707	RPL36AL
ENSG00000186205	1	220960101	220987735	81	18	42663	-0.14357	0.55708	2001-03-01
ENSG00000177596	13	74987094	74993252	27	8	42861	-0.14396	0.55724	AL355390.1
ENSG00000073803	3	185000729	185206885	480	28	42842	-0.144	0.55725	MAP3K13
ENSG00000108384	17	56769934	56811703	62	9	42869	-0.144	0.55725	RAD51C
ENSG00000172167	8	121457640	121554373	210	9	42857	-0.14419	0.55732	MTBP
ENSG00000147443	8	21766384	21771371	8	3	42569	-0.14439	0.5574	DOK2
ENSG00000068489	17	57232860	57282066	81	10	42854	-0.14441	0.55741	PRR11
ENSG00000241635	2	234526291	234681956	483	28	42879	-0.14456	0.55747	UGT1A8
ENSG00000166562	18	56806709	56826068	69	9	42829	-0.1446	0.55749	SEC11C
ENSG00000121848	1	145611036	145696218	83	5	42625	-0.14487	0.55759	RNF115
ENSG00000013297	3	170136653	170578169	1031	64	42815	-0.14501	0.55765	CLDN11
ENSG00000143258	1	161129240	161135513	5	3	42792	-0.14514	0.5577	USP21
ENSG00000167112	9	131071382	131085021	16	5	42775	-0.1452	0.55772	TRUB2
ENSG00000166557	15	79603404	79704334	365	21	42849	-0.14529	0.55776	TMED3
ENSG00000121864	3	179040779	179053323	19	5	42862	-0.14574	0.55794	ZNF639
ENSG00000103502	16	29869678	29875057	4	2	42448	-0.14586	0.55798	CDIPT
ENSG00000105737	19	42502473	42573650	37	8	42799	-0.14603	0.55805	GRIK5
ENSG00000169564	2	70314585	70316332	2	1	42450	-0.14615	0.5581	PCBP1
ENSG00000273395	1	48226979	48227290	1	1	42679	-0.14621	0.55812	FLJ00388
ENSG00000175697	3	119883492	120003941	340	24	42897	-0.14634	0.55817	GPR156
ENSG00000231256	17	41857803	41864980	17	2	42878	-0.14634	0.55817	C17orf105
ENSG00000171133	9	114089763	114090800	2	1	42900	-0.14661	0.55828	OR2K2
ENSG00000122176	1	203309756	203320617	23	5	42466	-0.14694	0.55841	FMOD
ENSG00000162576	1	1288069	1297157	23	3	42861	-0.1473	0.55855	MXRA8
ENSG00000173436	1	19923477	19956314	69	11	42884	-0.1477	0.55871	MINOS1
ENSG00000183036	21	41239243	41301322	203	35	42695	-0.14785	0.55877	PCP4
ENSG00000156467	8	97238148	97247862	17	3	42815	-0.14809	0.55886	UQCRB
ENSG00000204632	6	29794744	29798902	67	6	42912	-0.14811	0.55887	HLA-G
ENSG00000188375	12	31944123	31945175	5	3	42819	-0.14844	0.559	H3F3C
ENSG00000160703	11	119037277	119054725	16	5	42783	-0.14855	0.55905	NLRX1
ENSG00000103018	16	69458428	69500169	128	15	42845	-0.14919	0.5593	CYB5B
ENSG00000086200	5	61699799	61924409	366	20	42876	-0.1493	0.55934	IPO11
ENSG00000112139	6	37600284	37667082	291	35	42800	-0.14939	0.55938	MDGA1
ENSG00000136929	9	100689073	100707138	27	4	42868	-0.1496	0.55946	HEMGN
ENSG00000103160	16	84155886	84178797	56	11	42829	-0.14965	0.55948	HSDL1
ENSG00000084676	2	24714783	24993571	603	28	42860	-0.14973	0.55951	NCOA1
ENSG00000135404	12	56119107	56123491	4	2	42829	-0.14977	0.55953	CD63
ENSG00000137409	6	36935917	36954074	79	10	42810	-0.15043	0.55979	MTCH1
ENSG00000170266	3	33038100	33138722	326	27	42849	-0.15058	0.55985	GLB1
ENSG00000157837	12	121200313	121342174	412	22	42895	-0.15079	0.55993	SPPL3
ENSG00000267937	21	38888740	38888973	1	1	42830	-0.15121	0.56009	AP001421.1
ENSG00000181817	1	36856839	36863493	30	4	42799	-0.15127	0.56012	LSM10
ENSG00000182346	13	106118216	106143383	122	12	42843	-0.15134	0.56015	DAOA
ENSG00000225697	3	48663156	48672926	12	2	42881	-0.15146	0.56019	SLC26A6
ENSG00000254470	11	65543364	65548273	7	3	42859	-0.15156	0.56023	AP5B1
ENSG00000146809	7	123207064	123277951	144	17	42827	-0.15168	0.56028	ASB15
ENSG00000105364	19	10362577	10370721	17	5	42594	-0.15173	0.5603	MRPL4
ENSG00000142185	21	45770046	45862964	179	14	42779	-0.15185	0.56035	TRPM2
ENSG00000175344	15	32322691	32464722	183	24	42760	-0.15195	0.56039	CHRNA7
ENSG00000163659	3	156391024	156424559	64	11	42755	-0.15204	0.56042	TIPARP
ENSG00000185716	16	22018959	22098855	56	10	42792	-0.15212	0.56045	C16orf52
ENSG00000167554	19	52839498	52871031	104	13	42741	-0.15211	0.56045	ZNF610
ENSG00000236287	11	10833621	10880343	126	12	42871	-0.15225	0.5605	ZBED5
ENSG00000129518	14	34985135	35008916	65	8	42882	-0.15255	0.56062	EAPP
ENSG00000166006	12	75433857	75603648	404	31	42761	-0.15281	0.56073	KCNC2
ENSG00000068976	11	64513861	64527769	21	3	42766	-0.15285	0.56074	PYGM
ENSG00000126266	19	35842445	35843367	1	1	42658	-0.15292	0.56077	FFAR1
ENSG00000115267	2	163123589	163175213	89	2	42905	-0.15306	0.56083	IFIH1
ENSG00000062716	17	57784553	57919616	183	15	42851	-0.15315	0.56086	VMP1
ENSG00000128714	2	176957619	176960666	4	2	42723	-0.15384	0.56113	HOXD13
ENSG00000006125	17	33905065	34053436	399	23	42914	-0.15384	0.56113	AP2B1
ENSG00000158292	1	6307406	6321035	3	2	42585	-0.15392	0.56116	GPR153
ENSG00000100146	22	38366693	38383429	11	4	42894	-0.15391	0.56116	SOX10
ENSG00000205029	11	55606228	55607214	5	3	42913	-0.154	0.56119	OR5D16
ENSG00000177627	12	48876286	48890295	61	9	42888	-0.15398	0.56119	C12orf54
ENSG00000134186	1	109234945	109244425	7	4	42707	-0.15401	0.5612	PRPF38B
ENSG00000018699	2	32853099	33046118	630	38	42775	-0.15432	0.56132	TTC27
ENSG00000196218	19	38924339	39078204	405	38	42809	-0.15437	0.56134	RYR1
ENSG00000164853	7	1272543	1276954	6	2	42506	-0.15445	0.56137	UNCX
ENSG00000156873	16	30759591	30772490	4	2	42685	-0.15459	0.56143	PHKG2
ENSG00000183431	1	38422647	38456593	90	11	42772	-0.15492	0.56156	SF3A3
ENSG00000165724	9	140476531	140484942	10	2	42800	-0.15519	0.56166	ZMYND19
ENSG00000179709	19	56459198	56499995	158	23	42867	-0.15523	0.56168	NLRP8
ENSG00000075234	22	46663858	46689905	71	6	42810	-0.15537	0.56174	TTC38
ENSG00000104879	19	45809672	45826235	63	14	42695	-0.15544	0.56176	CKM
ENSG00000152683	2	32390933	32449448	119	12	42861	-0.15548	0.56178	SLC30A6
ENSG00000132840	5	78365540	78385289	51	9	42823	-0.1557	0.56187	BHMT2
ENSG00000267981	11	129936836	129944012	34	4	42830	-0.15611	0.56203	AP003041.2
ENSG00000113966	3	97483365	97519953	46	8	42754	-0.15615	0.56204	ARL6
ENSG00000163687	3	58177984	58200424	74	12	42808	-0.15632	0.56211	DNASE1L3
ENSG00000164363	5	1225470	1246304	85	18	42723	-0.15632	0.56211	SLC6A18
ENSG00000112276	6	105544697	105585049	102	8	42924	-0.15639	0.56214	BVES
ENSG00000186130	9	125670335	125675609	10	4	42857	-0.15645	0.56216	ZBTB6
ENSG00000182329	2	202937978	203062585	299	26	42852	-0.15668	0.56225	AC079354.1
ENSG00000204006	1	51567906	51613752	58	8	42854	-0.15689	0.56234	C1orf185
ENSG00000006432	14	71189243	71276251	292	22	42910	-0.15703	0.56239	MAP3K9
ENSG00000155393	16	50099852	50140298	101	8	42878	-0.15703	0.56239	HEATR3
ENSG00000154978	7	55503749	55640681	611	12	42890	-0.15709	0.56241	VOPP1
ENSG00000116685	1	11979648	11986485	22	7	42843	-0.15715	0.56244	KIAA2013
ENSG00000186967	21	31869142	31869451	1	1	42673	-0.15719	0.56245	KRTAP19-4
ENSG00000132297	8	133073733	133123406	174	29	42878	-0.15722	0.56247	HHLA1
ENSG00000105519	19	5911718	5915888	12	5	42696	-0.15731	0.5625	CAPS
ENSG00000157927	7	4836686	4923350	358	28	42751	-0.15783	0.5627	RADIL
ENSG00000108759	17	39616063	39623681	46	6	42690	-0.15792	0.56274	KRT32
ENSG00000182575	17	47653220	47661189	6	3	42572	-0.15811	0.56281	NXPH3
ENSG00000113212	5	140552243	140555957	12	3	42871	-0.15853	0.56298	PCDHB7
ENSG00000268324	3	46598888	46601178	14	3	42666	-0.15859	0.563	LUZPP1
ENSG00000243489	21	46066331	46067564	2	1	42625	-0.15859	0.56301	KRTAP10-11
ENSG00000108813	17	48046334	48052321	13	2	42869	-0.15875	0.56307	DLX4
ENSG00000164211	5	110831731	110848288	19	5	42580	-0.15891	0.56313	STARD4
ENSG00000263588	18	19668021	19678741	45	6	42811	-0.15907	0.56319	RP11-595B24.2
ENSG00000138069	2	65297835	65357240	187	20	42888	-0.15919	0.56324	RAB1A
ENSG00000129596	5	115140430	115152651	8	4	42624	-0.15931	0.56329	CDO1
ENSG00000244509	22	39410088	39416357	19	4	42671	-0.15942	0.56333	APOBEC3C
ENSG00000138684	4	123533783	123542224	17	6	42905	-0.15948	0.56335	IL21
ENSG00000215045	7	6537093	6591067	139	29	42648	-0.15965	0.56342	GRID2IP
ENSG00000169490	8	38846327	38854343	17	3	42753	-0.15998	0.56355	TM2D2
ENSG00000257591	19	12251032	12267546	21	3	42837	-0.16004	0.56357	ZNF625
ENSG00000165462	11	71950121	71956708	7	2	42828	-0.16009	0.56359	PHOX2A
ENSG00000157036	3	38537618	38583652	97	11	42851	-0.16017	0.56362	EXOG
ENSG00000070669	7	97481430	97501854	62	12	42859	-0.1602	0.56364	ASNS
ENSG00000270898	2	53897430	54087297	528	24	42858	-0.16037	0.5637	ASB3
ENSG00000117593	1	173793641	173827684	29	5	42834	-0.16049	0.56375	DARS2
ENSG00000196177	10	124768495	124817827	167	24	42851	-0.16049	0.56375	ACADSB
ENSG00000078902	11	1295601	1330884	113	22	42890	-0.16068	0.56383	TOLLIP
ENSG00000187912	19	14693896	14721969	93	15	42764	-0.16079	0.56387	CLEC17A
ENSG00000204140	6	35748794	35761452	32	6	42765	-0.16082	0.56388	CLPSL1
ENSG00000115525	2	86066267	86116137	142	13	42868	-0.16083	0.56389	ST3GAL5
ENSG00000176399	9	22446840	22455739	20	6	42794	-0.16085	0.56389	DMRTA1
ENSG00000170616	8	145554228	145559943	5	3	42225	-0.16089	0.56391	SCRT1
ENSG00000185681	9	124922190	124962367	108	17	42728	-0.16093	0.56393	MORN5
ENSG00000180913	11	6149840	6150706	1	1	42890	-0.16143	0.56412	OR56B3P
ENSG00000026508	11	35160417	35253949	299	46	42832	-0.16148	0.56414	CD44
ENSG00000037757	19	13875346	13885096	3	1	42711	-0.16155	0.56417	MRI1
ENSG00000139746	13	79885962	79980612	231	8	42889	-0.16163	0.5642	RBM26
ENSG00000141985	19	4360367	4400544	85	15	42806	-0.16178	0.56426	SH3GL1
ENSG00000029639	6	155578643	155635627	230	23	42855	-0.16192	0.56432	TFB1M
ENSG00000166930	11	60197062	60222687	75	12	42817	-0.16194	0.56432	MS4A5
ENSG00000068120	17	40713485	40718295	6	2	42836	-0.16199	0.56434	COASY
ENSG00000065618	10	105791044	105845760	82	13	42713	-0.16212	0.5644	COL17A1
ENSG00000173908	17	38948455	38956211	22	6	42812	-0.16216	0.56441	KRT28
ENSG00000067066	2	231280657	231408805	378	31	42845	-0.16221	0.56443	SP100
ENSG00000139648	12	52937693	52946931	44	6	42769	-0.16226	0.56445	KRT71
ENSG00000197122	20	35973088	36034453	108	16	42673	-0.16225	0.56445	SRC
ENSG00000151876	5	41925356	41941845	20	5	42873	-0.16235	0.56448	FBXO4
ENSG00000254553	1	32930658	33066393	240	9	42803	-0.16255	0.56456	RP1-27O5.3
ENSG00000198216	1	181382238	181777219	965	76	42835	-0.16256	0.56457	CACNA1E
ENSG00000081665	19	19896648	19932560	82	12	42752	-0.16272	0.56463	ZNF506
ENSG00000186132	2	120059801	120124404	215	27	42829	-0.16278	0.56465	C2orf76
ENSG00000196683	7	22852251	22862470	62	8	42891	-0.16277	0.56465	TOMM7
ENSG00000135413	12	55024595	55028679	1	1	42932	-0.16295	0.56472	LACRT
ENSG00000139626	12	53585102	53601091	33	9	42647	-0.16298	0.56473	ITGB7
ENSG00000182973	3	32726637	32815367	315	17	42846	-0.16302	0.56475	CNOT10
ENSG00000048991	2	136289025	136482840	166	11	42902	-0.16309	0.56478	R3HDM1
ENSG00000111790	12	27091316	27119583	68	14	42860	-0.16339	0.56489	FGFR1OP2
ENSG00000027075	14	61654277	62017694	914	72	42832	-0.16352	0.56495	PRKCH
ENSG00000172489	11	56019676	56020698	1	1	42933	-0.16356	0.56496	OR5T3
ENSG00000176095	3	49761727	49823975	85	9	42905	-0.1636	0.56498	IP6K1
ENSG00000072818	17	7239848	7254797	4	2	41897	-0.16364	0.56499	ACAP1
ENSG00000134242	1	114356433	114414381	91	13	42875	-0.16379	0.56505	PTPN22
ENSG00000269554	1	2121237	2123179	3	2	42519	-0.16394	0.56511	AL590822.2
ENSG00000239388	3	57302375	57326710	33	6	42796	-0.16393	0.56511	ASB14
ENSG00000186480	7	155089486	155101945	31	8	42619	-0.16403	0.56515	INSIG1
ENSG00000105219	19	40728115	40732597	8	4	42832	-0.16417	0.5652	CNTD2
ENSG00000120054	10	101801950	101841634	109	17	42874	-0.16441	0.5653	CPN1
ENSG00000111450	12	131274145	131323811	122	8	42846	-0.16452	0.56534	STX2
ENSG00000157782	12	121078355	121105127	92	17	42804	-0.16464	0.56539	CABP1
ENSG00000227011	17	51062880	51065012	2	1	42929	-0.16497	0.56552	C17orf112
ENSG00000074855	19	17434032	17445638	26	8	42868	-0.16502	0.56553	ANO8
ENSG00000185674	2	99858709	99871745	22	7	42799	-0.16512	0.56557	LYG2
ENSG00000182871	21	46825052	46933634	467	38	42769	-0.16521	0.56561	COL18A1
ENSG00000114770	3	183637722	183735803	223	19	42893	-0.16527	0.56563	ABCC5
ENSG00000186867	4	122250467	122302214	268	22	42829	-0.16551	0.56573	QRFPR
ENSG00000131187	5	176829141	176836577	3	1	42733	-0.16558	0.56576	F12
ENSG00000269058	19	16589868	16607003	46	4	42798	-0.16568	0.5658	CALR3
ENSG00000152582	5	35617946	35814713	580	29	42870	-0.1658	0.56584	SPEF2
ENSG00000144366	2	189156396	189460653	590	23	42882	-0.16615	0.56598	GULP1
ENSG00000167747	19	51300961	51308186	35	6	42889	-0.16637	0.56607	C19orf48
ENSG00000112701	6	76311225	76427997	258	16	42878	-0.16643	0.56609	SENP6
ENSG00000146094	5	176928908	176938275	20	7	42734	-0.16654	0.56614	DOK3
ENSG00000183657	3	171509580	171527714	63	8	42878	-0.16658	0.56615	PP13439
ENSG00000269165	10	52094298	52095876	4	2	42754	-0.16676	0.56622	AC069547.1
ENSG00000140968	16	85932409	85956215	86	12	42848	-0.16688	0.56627	IRF8
ENSG00000115556	2	219472488	219501907	42	5	42820	-0.16713	0.56637	PLCD4
ENSG00000112118	6	52128807	52149679	60	11	42811	-0.16732	0.56644	MCM3
ENSG00000101000	20	33759876	33765165	9	2	42919	-0.16768	0.56658	PROCR
ENSG00000026036	20	62290653	62330037	161	18	42657	-0.16785	0.56665	RTEL1-TNFRSF6B
ENSG00000146386	6	139349819	139364439	49	10	42805	-0.1679	0.56667	ABRACL
ENSG00000124782	6	7107830	7252213	264	30	42757	-0.16794	0.56669	RREB1
ENSG00000198663	6	36839646	36896740	157	14	42865	-0.16811	0.56675	C6orf89
ENSG00000179111	17	8023908	8027410	12	5	42780	-0.16824	0.5668	HES7
ENSG00000187889	1	57184477	57285369	304	41	42657	-0.16826	0.56681	C1orf168
ENSG00000198929	1	162039564	162353321	1024	57	42843	-0.16856	0.56693	NOS1AP
ENSG00000106477	7	130033612	130082274	105	18	42722	-0.16863	0.56696	CEP41
ENSG00000139697	12	123773656	123849390	255	12	42896	-0.1687	0.56698	SBNO1
ENSG00000163288	4	46995740	47428461	981	65	42804	-0.16885	0.56704	GABRB1
ENSG00000072778	17	7120444	7128592	11	4	42748	-0.16897	0.56709	ACADVL
ENSG00000181958	11	55135360	55136394	4	2	42729	-0.16907	0.56713	OR4A15
ENSG00000268735	13	24322243	24323901	5	2	42815	-0.16929	0.56721	AL139080.1
ENSG00000005421	7	94926988	95025673	296	25	42895	-0.16946	0.56728	PON1
ENSG00000186973	1	43610824	43622067	43	8	42823	-0.16948	0.56729	FAM183A
ENSG00000178206	2	132044330	132050127	2	1	42758	-0.16978	0.56741	CYP4F31P
ENSG00000170419	7	54610018	54638773	77	12	42778	-0.16977	0.56741	VSTM2A
ENSG00000262484	19	39399620	39402798	5	2	42672	-0.16978	0.56741	CCER2
ENSG00000137841	15	40570377	40600136	41	7	42716	-0.17005	0.56751	PLCB2
ENSG00000157483	15	59427113	59665099	646	50	42805	-0.17019	0.56757	MYO1E
ENSG00000120253	6	150045451	150070801	35	3	42841	-0.17052	0.5677	NUP43
ENSG00000164182	5	60240956	60448853	383	20	42676	-0.17055	0.56771	NDUFAF2
ENSG00000176256	1	34326076	34330392	7	3	42813	-0.1707	0.56777	HMGB4
ENSG00000140488	15	72577068	72612470	57	6	42887	-0.17075	0.56779	CELF6
ENSG00000101180	20	60790026	60795323	8	5	42570	-0.17082	0.56782	HRH3
ENSG00000163393	1	116519119	116612675	206	22	42879	-0.17104	0.56791	SLC22A15
ENSG00000109705	4	13542454	13546674	4	2	42884	-0.17198	0.56827	NKX3-2
ENSG00000146070	6	46671938	46703430	45	9	42850	-0.17215	0.56834	PLA2G7
ENSG00000161203	3	183892477	183901879	22	7	42785	-0.17231	0.5684	AP2M1
ENSG00000092010	14	24605367	24608176	4	1	42863	-0.17236	0.56842	PSME1
ENSG00000075035	12	108523248	108644314	322	25	42794	-0.17267	0.56855	WSCD2
ENSG00000164877	7	1468101	1499138	106	12	42701	-0.17297	0.56866	MICALL2
ENSG00000108342	17	38171614	38174066	11	3	42900	-0.17348	0.56886	CSF3
ENSG00000101084	20	35234137	35240960	8	4	42832	-0.17363	0.56892	C20orf24
ENSG00000197816	9	100000765	100140806	383	15	42861	-0.17403	0.56908	CCDC180
ENSG00000240654	13	24881304	24896673	63	11	42472	-0.17405	0.56909	C1QTNF9
ENSG00000166387	11	7534529	7678358	537	51	42798	-0.17424	0.56916	PPFIBP2
ENSG00000149346	20	10415951	10617477	577	28	42800	-0.17423	0.56916	SLX4IP
ENSG00000141084	16	67757005	67840555	89	11	42861	-0.17433	0.5692	RANBP10
ENSG00000175854	9	131037658	131051269	14	2	42801	-0.17463	0.56931	SWI5
ENSG00000105996	7	27139721	27142430	4	2	42582	-0.17464	0.56932	HOXA2
ENSG00000128272	22	39915700	39918691	2	1	42909	-0.17471	0.56935	ATF4
ENSG00000260286	6	24797549	24799117	2	1	42820	-0.17485	0.5694	C6orf229
ENSG00000162881	2	42989642	42991401	8	2	42776	-0.17523	0.56955	OXER1
ENSG00000099910	22	20783528	20850170	123	10	42797	-0.1757	0.56973	KLHL22
ENSG00000100413	22	41921808	41940610	28	3	42780	-0.17586	0.5698	POLR3H
ENSG00000008277	7	87563458	87832204	384	25	42814	-0.17647	0.57004	ADAM22
ENSG00000006530	7	141250989	141355044	116	6	42872	-0.17649	0.57004	AGK
ENSG00000065665	10	12171636	12211960	124	9	42781	-0.17648	0.57004	SEC61A2
ENSG00000023697	12	16064106	16190220	156	20	42735	-0.17677	0.57015	DERA
ENSG00000204514	19	58360099	58400442	83	9	42779	-0.17736	0.57039	ZNF814
ENSG00000211445	5	150400124	150408554	34	7	42889	-0.17801	0.57064	GPX3
ENSG00000163297	4	80822303	81046608	486	30	42861	-0.17813	0.57069	ANTXR2
ENSG00000188958	3	190984957	191048325	283	18	42759	-0.17831	0.57076	UTS2B
ENSG00000154274	4	37455563	37625117	648	59	42738	-0.1786	0.57087	C4orf19
ENSG00000113448	5	58264865	59817947	3590	149	42826	-0.17863	0.57088	PDE4D
ENSG00000171448	9	125677845	125693779	29	8	42869	-0.17876	0.57094	ZBTB26
ENSG00000116748	1	115215719	115238239	52	12	42840	-0.17912	0.57108	AMPD1
ENSG00000175274	11	44907454	44972840	138	24	42625	-0.17939	0.57118	TP53I11
ENSG00000170364	3	4344988	4359251	30	10	42735	-0.17988	0.57138	SETMAR
ENSG00000185475	11	62554887	62557877	5	2	42822	-0.17992	0.57139	TMEM179B
ENSG00000159958	22	42321045	42322822	5	1	42873	-0.17994	0.5714	TNFRSF13C
ENSG00000169684	15	78857862	78887611	62	8	42886	-0.18001	0.57143	CHRNA5
ENSG00000184502	17	39868578	39872221	9	2	42770	-0.18005	0.57144	GAST
ENSG00000255730	19	41856758	41930906	170	11	42818	-0.18035	0.57156	CTC-435M10.3
ENSG00000215472	18	47008051	47017956	25	7	42909	-0.18043	0.57159	RPL17-C18orf32
ENSG00000254997	11	71259466	71260653	6	2	42007	-0.18065	0.57168	KRTAP5-9
ENSG00000198056	12	57125380	57146157	24	4	42790	-0.1807	0.5717	PRIM1
ENSG00000188739	1	235294498	235324772	55	7	42804	-0.18082	0.57175	RBM34
ENSG00000109911	11	31531297	31805546	323	12	42833	-0.18113	0.57187	ELP4
ENSG00000010278	12	6308881	6347425	54	6	42767	-0.1812	0.5719	CD9
ENSG00000095139	11	118443105	118473748	16	9	42740	-0.18124	0.57191	ARCN1
ENSG00000197364	1	153409534	153412425	6	2	42910	-0.18139	0.57197	S100A7L2
ENSG00000182107	14	61744088	61748558	9	4	42904	-0.18146	0.572	TMEM30B
ENSG00000171109	3	179065480	179112719	73	11	42852	-0.1815	0.57201	MFN1
ENSG00000175077	3	186915274	186919253	7	4	42735	-0.18211	0.57225	RTP1
ENSG00000049323	2	33172039	33624576	1850	80	42820	-0.18218	0.57228	LTBP1
ENSG00000257127	12	92815307	92824778	25	4	42914	-0.18256	0.57243	CLLU1
ENSG00000136573	8	11351510	11422113	224	23	42773	-0.18261	0.57245	BLK
ENSG00000166863	12	57403784	57422667	29	5	42867	-0.18289	0.57256	TAC3
ENSG00000170899	6	52842751	52860176	80	11	42880	-0.18296	0.57259	GSTA4
ENSG00000120093	17	46626232	46682274	120	21	42842	-0.18306	0.57262	HOXB3
ENSG00000205726	21	35014706	35272165	424	58	42807	-0.18306	0.57262	ITSN1
ENSG00000164399	5	131396222	131398897	3	1	42838	-0.18342	0.57277	IL3
ENSG00000133895	11	64570982	64578766	8	3	42692	-0.18352	0.5728	MEN1
ENSG00000172113	3	48334754	48343175	15	2	42891	-0.18386	0.57294	NME6
ENSG00000198598	12	132312938	132336328	96	16	42677	-0.18396	0.57298	MMP17
ENSG00000121381	12	10961693	10962767	1	1	42906	-0.18407	0.57302	TAS2R9
ENSG00000177535	1	247614255	247615308	5	2	42521	-0.18414	0.57305	OR2B11
ENSG00000169439	8	97505579	97624000	320	38	42792	-0.18428	0.5731	SDC2
ENSG00000161911	6	41117080	41122075	5	1	42865	-0.18431	0.57312	TREML1
ENSG00000272741	3	195975101	196045093	157	12	42819	-0.1845	0.57319	RP11-447L10.1
ENSG00000154114	11	120894781	120961484	100	10	42732	-0.1845	0.57319	TBCEL
ENSG00000087338	2	70056774	70108528	76	6	42811	-0.18464	0.57324	GMCL1
ENSG00000187634	1	860260	879955	34	7	42697	-0.18477	0.5733	SAMD11
ENSG00000136872	9	104182860	104198105	40	6	42673	-0.1848	0.57331	ALDOB
ENSG00000134640	11	92702886	92718232	37	6	42795	-0.18492	0.57335	MTNR1B
ENSG00000256525	17	62473902	62493154	36	3	42905	-0.18492	0.57335	POLG2
ENSG00000174946	3	150915619	150920988	8	2	42904	-0.18501	0.57339	GPR171
ENSG00000169515	19	46913629	46916841	8	4	42826	-0.18516	0.57345	CCDC8
ENSG00000137393	6	18368779	18469105	456	34	42784	-0.18533	0.57352	RNF144B
ENSG00000162601	1	59120411	59165764	163	11	42896	-0.18557	0.57361	MYSM1
ENSG00000149596	20	42740335	42816218	283	35	42779	-0.18569	0.57366	JPH2
ENSG00000135845	1	172339329	172413230	156	20	42819	-0.18581	0.5737	PIGC
ENSG00000066651	6	126307576	126360422	43	4	42788	-0.18586	0.57372	TRMT11
ENSG00000182898	1	152056620	152061540	1	1	42499	-0.18593	0.57375	TCHHL1
ENSG00000257355	19	12128703	12163782	58	6	42836	-0.18626	0.57388	CTD-2006C1.10
ENSG00000143641	1	230193536	230417870	761	54	42766	-0.18634	0.57391	GALNT2
ENSG00000124092	20	56071035	56100708	96	22	42709	-0.18648	0.57397	CTCFL
ENSG00000168014	11	73723763	73882255	261	20	42874	-0.18703	0.57418	C2CD3
ENSG00000196653	3	44754135	44765323	13	5	42869	-0.18727	0.57427	ZNF502
ENSG00000101265	20	4760669	4804291	230	33	42657	-0.18726	0.57427	RASSF2
ENSG00000114942	2	207024309	207027652	2	1	42921	-0.18766	0.57443	EEF1B2
ENSG00000120278	6	150920999	151164799	846	61	42821	-0.18772	0.57445	PLEKHG1
ENSG00000164822	8	6782215	6783598	4	2	42720	-0.18775	0.57446	DEFA6
ENSG00000063438	5	304291	438406	390	29	42742	-0.18778	0.57448	AHRR
ENSG00000165202	9	125376948	125378026	3	1	42889	-0.18793	0.57454	OR1Q1
ENSG00000116786	1	16010827	16061264	141	12	42868	-0.18802	0.57457	PLEKHM2
ENSG00000172653	17	34181955	34195895	23	5	42874	-0.18803	0.57457	C17orf66
ENSG00000173267	10	88718375	88723017	18	4	42805	-0.18808	0.57459	SNCG
ENSG00000130772	1	28655513	28662476	5	2	42651	-0.18815	0.57462	MED18
ENSG00000166478	11	9481866	9550071	117	13	42776	-0.18816	0.57462	ZNF143
ENSG00000176928	5	74323289	74326724	9	2	42786	-0.18832	0.57469	GCNT4
ENSG00000178691	17	30264037	30328064	131	5	42818	-0.18864	0.57481	SUZ12
ENSG00000125434	17	8191081	8198661	14	6	42830	-0.18867	0.57482	SLC25A35
ENSG00000197870	12	11418857	11422739	5	1	42753	-0.18884	0.57489	PRB3
ENSG00000099849	11	560404	564021	11	4	42788	-0.18893	0.57493	RASSF7
ENSG00000166866	12	57422301	57444982	51	6	42900	-0.18895	0.57493	MYO1A
ENSG00000153339	18	29409136	29533099	271	16	42863	-0.18905	0.57497	TRAPPC8
ENSG00000073734	2	169779448	169887832	325	24	42856	-0.18915	0.57501	ABCB11
ENSG00000132010	19	12203658	12251222	85	12	42850	-0.1894	0.57511	ZNF20
ENSG00000129158	11	17809595	18034709	415	40	42750	-0.18953	0.57516	SERGEF
ENSG00000115827	2	172290727	172341562	148	10	42879	-0.1896	0.57519	DCAF17
ENSG00000124164	20	56964178	57026157	153	15	42794	-0.18991	0.57531	VAPB
ENSG00000158406	6	26281283	26285762	11	3	42894	-0.19012	0.57539	HIST1H4H
ENSG00000157510	5	148651434	148721365	139	26	42694	-0.19029	0.57546	AFAP1L1
ENSG00000160360	9	139221932	139254057	89	16	42517	-0.19031	0.57547	GPSM1
ENSG00000111300	12	112464500	112546826	82	12	42896	-0.19087	0.57568	NAA25
ENSG00000158615	1	204372515	204380919	9	4	42407	-0.191	0.57574	PPP1R15B
ENSG00000164941	8	95825539	95893974	191	17	42906	-0.191	0.57574	INTS8
ENSG00000185158	17	30334891	30380523	38	5	42784	-0.19114	0.57579	LRRC37B
ENSG00000213297	19	12242932	12267546	36	5	42857	-0.19116	0.5758	ZNF625-ZNF20
ENSG00000196365	19	5691845	5720583	79	13	42744	-0.1912	0.57582	LONP1
ENSG00000120437	6	160181360	160200144	73	11	42877	-0.19197	0.57612	ACAT2
ENSG00000169252	5	148206156	148208196	8	3	42881	-0.19204	0.57614	ADRB2
ENSG00000179454	14	45393522	45511525	206	11	42870	-0.19216	0.57619	KLHL28
ENSG00000178338	5	178286954	178315123	167	6	42813	-0.19247	0.57631	ZNF354B
ENSG00000149823	11	64856796	64879332	35	10	42895	-0.19249	0.57632	VPS51
ENSG00000164587	5	149822753	149829319	27	3	42899	-0.19254	0.57634	RPS14
ENSG00000185684	12	132568828	132613029	81	8	42877	-0.19271	0.57641	EP400NL
ENSG00000162877	1	205797150	205819260	49	15	42758	-0.19276	0.57643	PM20D1
ENSG00000170788	10	82095861	82116511	46	10	42890	-0.19278	0.57643	DYDC1
ENSG00000267114	19	45453301	45457264	20	2	42921	-0.19289	0.57648	CTB-129P6.11
ENSG00000167751	19	51364824	51383823	109	16	42813	-0.1932	0.5766	KLK2
ENSG00000072571	5	162887209	162918947	75	11	42857	-0.19331	0.57664	HMMR
ENSG00000100068	22	25747385	25801344	26	3	42703	-0.19355	0.57673	LRP5L
ENSG00000261787	8	67858736	67874825	19	4	42889	-0.19361	0.57676	TCF24
ENSG00000164485	6	137464968	137494785	87	15	42794	-0.19366	0.57678	IL22RA2
ENSG00000170348	14	75598173	75643334	66	5	42794	-0.1937	0.5768	TMED10
ENSG00000166105	11	134144139	134189458	112	17	42794	-0.19375	0.57682	GLB1L3
ENSG00000143756	1	224301789	224349749	112	9	42832	-0.19386	0.57686	FBXO28
ENSG00000134853	4	55095264	55164414	128	9	42812	-0.19395	0.57689	PDGFRA
ENSG00000176222	19	44376515	44405537	51	5	42859	-0.19413	0.57696	ZNF404
ENSG00000139719	12	122714111	122751068	78	11	42807	-0.19422	0.577	VPS33A
ENSG00000117222	1	205055270	205091143	95	12	42910	-0.1944	0.57707	RBBP5
ENSG00000081800	7	122753585	122840040	189	22	42845	-0.19455	0.57713	SLC13A1
ENSG00000068697	2	20232411	20251789	42	7	42905	-0.1946	0.57715	LAPTM4A
ENSG00000269783	10	99627889	99631294	8	1	42886	-0.19499	0.5773	GOLGA7B
ENSG00000119314	9	114980715	115095947	265	7	42713	-0.19523	0.57739	PTBP3
ENSG00000188266	15	78799906	78829714	70	6	42888	-0.19531	0.57742	HYKK
ENSG00000197147	1	89990395	90063423	142	16	42868	-0.1954	0.57746	LRRC8B
ENSG00000188229	9	140135665	140138159	3	2	42813	-0.19549	0.5775	TUBB4B
ENSG00000110876	12	109015686	109027735	23	9	42480	-0.19574	0.57759	SELPLG
ENSG00000155980	12	57943781	57980415	47	11	42748	-0.19576	0.5776	KIF5A
ENSG00000113658	5	135468534	135524435	127	5	42773	-0.19592	0.57766	SMAD5
ENSG00000267873	12	52709128	52709790	3	2	42864	-0.19602	0.5777	AC121757.1
ENSG00000133083	13	36345478	36705443	1001	83	42818	-0.19625	0.57779	DCLK1
ENSG00000165204	9	125562370	125563395	2	1	42899	-0.19678	0.578	OR1K1
ENSG00000197128	19	57978031	57988938	39	4	42920	-0.1968	0.57801	ZNF772
ENSG00000143612	1	154179182	154193104	19	5	42801	-0.19699	0.57808	C1orf43
ENSG00000064012	2	202098166	202152434	146	23	42843	-0.197	0.57809	CASP8
ENSG00000111647	12	100422233	100536626	256	16	42876	-0.19722	0.57817	UHRF1BP1L
ENSG00000149300	11	111788756	111797596	14	3	42813	-0.19743	0.57826	C11orf52
ENSG00000170477	12	53200333	53208335	19	5	42869	-0.19745	0.57826	KRT4
ENSG00000197880	1	23907985	23967058	76	17	42573	-0.19756	0.5783	MDS2
ENSG00000110315	11	10533225	10562777	96	12	42863	-0.19766	0.57834	RNF141
ENSG00000149269	11	77032752	77185680	318	14	42866	-0.19776	0.57838	PAK1
ENSG00000126878	9	133971863	133998539	64	12	42755	-0.19778	0.57839	AIF1L
ENSG00000131437	5	132028320	132073330	72	4	42756	-0.19783	0.57841	KIF3A
ENSG00000161010	5	179261436	179289173	70	11	42855	-0.19789	0.57844	C5orf45
ENSG00000167081	9	128509624	128729656	242	19	42835	-0.19812	0.57852	PBX3
ENSG00000162924	2	61108656	61158745	62	13	42839	-0.19825	0.57858	REL
ENSG00000234829	9	21227242	21228221	4	1	42886	-0.19834	0.57861	IFNA17
ENSG00000188817	3	63638344	63664696	108	12	42884	-0.19839	0.57863	SNTN
ENSG00000171928	17	18684308	18710027	38	7	42670	-0.19863	0.57872	TVP23B
ENSG00000182087	19	1009647	1021117	89	16	42607	-0.19901	0.57887	TMEM259
ENSG00000101412	20	32263489	32274210	13	6	42691	-0.19917	0.57893	E2F1
ENSG00000110719	11	67806483	67818362	24	9	42765	-0.19926	0.57897	TCIRG1
ENSG00000180089	19	55738007	55741647	12	3	42777	-0.19937	0.57902	TMEM86B
ENSG00000119185	2	9543604	9563676	46	6	42782	-0.19946	0.57905	ITGB1BP1
ENSG00000185928	16	29827285	29841948	17	2	42829	-0.19949	0.57906	PAGR1
ENSG00000115590	2	102608306	102645006	128	9	42898	-0.19957	0.57909	IL1R2
ENSG00000106384	7	100838288	100844302	10	3	42644	-0.19976	0.57917	MOGAT3
ENSG00000112195	6	41158015	41168932	41	8	42731	-0.20077	0.57956	TREML2
ENSG00000169330	15	79724858	79764632	120	19	42846	-0.20089	0.57961	KIAA1024
ENSG00000109466	4	166128770	166244308	272	18	42750	-0.20099	0.57965	KLHL2
ENSG00000160410	19	41082757	41097305	44	10	42673	-0.20103	0.57966	SHKBP1
ENSG00000165912	11	47199076	47207994	18	5	42875	-0.20111	0.57969	PACSIN3
ENSG00000103966	15	42190950	42264776	190	25	42778	-0.20113	0.5797	EHD4
ENSG00000142208	14	105235686	105262088	56	13	42553	-0.20132	0.57978	AKT1
ENSG00000091986	3	112323407	112368377	96	16	42770	-0.20144	0.57982	CCDC80
ENSG00000136870	9	104161155	104172942	39	5	42628	-0.2015	0.57985	ZNF189
ENSG00000137074	9	32972604	33025166	228	8	42888	-0.20195	0.58002	APTX
ENSG00000154975	17	49707674	50237377	1205	65	42796	-0.20207	0.58007	CA10
ENSG00000240065	6	32811913	32827362	120	15	42929	-0.2021	0.58008	PSMB9
ENSG00000184276	11	71544246	71548756	14	3	42138	-0.20215	0.5801	DEFB108B
ENSG00000144229	2	137523115	138435287	2936	100	42842	-0.20253	0.58025	THSD7B
ENSG00000171246	17	78440948	78451643	33	8	42552	-0.20255	0.58026	NPTX1
ENSG00000108786	17	40701232	40707231	12	2	42903	-0.20258	0.58027	HSD17B1
ENSG00000141499	17	7589389	7606820	33	6	42737	-0.20261	0.58028	WRAP53
ENSG00000164821	8	6793344	6795860	11	6	42691	-0.20264	0.58029	DEFA4
ENSG00000123407	12	54348618	54352740	12	3	42592	-0.20285	0.58037	HOXC12
ENSG00000072736	16	68118654	68263162	213	12	42880	-0.20286	0.58038	NFATC3
ENSG00000067225	15	72491370	72524164	44	8	42880	-0.20297	0.58042	PKM
ENSG00000225485	17	36584662	36668628	55	9	42380	-0.203	0.58043	ARHGAP23
ENSG00000175600	7	40174575	40900362	1042	62	42770	-0.20312	0.58048	SUGCT
ENSG00000125652	19	6372444	6375042	7	2	42928	-0.20313	0.58048	ALKBH7
ENSG00000144827	3	111697857	111712210	60	8	42874	-0.20356	0.58065	ABHD10
ENSG00000185972	9	36169389	36171329	6	3	42838	-0.20367	0.5807	CCIN
ENSG00000177666	11	818902	825573	13	4	42608	-0.20395	0.5808	PNPLA2
ENSG00000143341	1	185703683	186160085	524	24	42845	-0.2041	0.58086	HMCN1
ENSG00000198435	9	140194083	140196703	1	1	42627	-0.20413	0.58088	NRARP
ENSG00000234745	6	31321649	31324965	74	18	42876	-0.20455	0.58104	HLA-B
ENSG00000069018	5	135548999	135732730	407	25	42889	-0.20465	0.58108	TRPC7
ENSG00000269891	10	98757795	99052413	786	69	42772	-0.20512	0.58126	ARHGAP19-SLIT1
ENSG00000073910	13	32605437	32870794	730	56	42789	-0.20511	0.58126	FRY
ENSG00000164180	5	87485450	87565293	123	17	42824	-0.20535	0.58135	TMEM161B
ENSG00000187546	7	15239943	15601640	1103	64	42775	-0.20551	0.58141	AGMO
ENSG00000102935	16	49521435	49891830	1064	102	42788	-0.20615	0.58166	ZNF423
ENSG00000116017	19	925781	975939	116	21	42275	-0.2062	0.58168	ARID3A
ENSG00000182093	21	40752170	40800454	102	10	42810	-0.20642	0.58177	WRB
ENSG00000214397	15	100255908	100258029	5	2	42563	-0.2065	0.5818	DKFZP779J2370
ENSG00000143771	1	224544552	224567161	38	5	42827	-0.20665	0.58186	CNIH4
ENSG00000140993	16	3348832	3355729	7	2	42651	-0.20667	0.58187	TIGD7
ENSG00000273025	15	72559087	72612287	94	11	42894	-0.20671	0.58188	CELF6
ENSG00000123411	12	56401443	56432219	27	5	42880	-0.20712	0.58204	IKZF4
ENSG00000107290	9	135136743	135230372	330	13	42889	-0.20766	0.58225	SETX
ENSG00000105373	19	48248779	48260315	53	9	42863	-0.2077	0.58227	GLTSCR2
ENSG00000198740	17	47366568	47439835	152	13	42860	-0.20784	0.58232	ZNF652
ENSG00000226887	4	53588785	53617807	37	3	42790	-0.20804	0.5824	ERVMER34-1
ENSG00000089505	16	66600294	66613040	25	3	42897	-0.20803	0.5824	CMTM1
ENSG00000087095	17	26368763	26523407	80	30	42763	-0.20808	0.58242	NLK
ENSG00000141404	18	11688955	11885684	510	25	42809	-0.20821	0.58247	GNAL
ENSG00000197982	1	38272651	38275126	1	1	42630	-0.20825	0.58249	C1orf122
ENSG00000172748	8	182137	197342	33	6	42746	-0.20877	0.58269	ZNF596
ENSG00000014641	2	63815743	63834331	36	6	42823	-0.20883	0.58271	MDH1
ENSG00000119715	14	76776957	76968178	638	60	42777	-0.20888	0.58273	ESRRB
ENSG00000171723	14	66974125	67648520	1958	17	42905	-0.20938	0.58292	GPHN
ENSG00000127311	12	66696325	66737423	78	6	42881	-0.20945	0.58295	HELB
ENSG00000165929	14	92246095	92333880	172	16	42732	-0.20963	0.58302	TC2N
ENSG00000087116	5	178537852	178772431	536	66	42677	-0.20972	0.58306	ADAMTS2
ENSG00000107614	10	17184253	17244053	203	9	42856	-0.2098	0.58309	TRDMT1
ENSG00000168283	10	22610140	22620413	2	1	42840	-0.21005	0.58319	BMI1
ENSG00000196262	7	44836279	44864163	73	11	42821	-0.21012	0.58321	PPIA
ENSG00000032444	19	7598890	7626650	123	17	42603	-0.21024	0.58326	PNPLA6
ENSG00000111907	6	125440195	125585553	406	30	42850	-0.21037	0.58331	TPD52L1
ENSG00000260861	20	1520790	1600655	117	20	42858	-0.21046	0.58335	RP4-576H24.4
ENSG00000120688	13	41635410	41658137	19	8	42767	-0.21087	0.58351	WBP4
ENSG00000214788	11	59705928	59712807	5	3	42798	-0.21109	0.58359	OOSP1
ENSG00000142541	19	49990811	49995565	12	3	42731	-0.21132	0.58368	RPL13A
ENSG00000138738	4	121606074	121844025	876	33	42850	-0.21176	0.58385	PRDM5
ENSG00000140450	15	98462784	98517068	215	26	42807	-0.21216	0.58401	ARRDC4
ENSG00000229937	7	18066405	18067486	2	1	42866	-0.21223	0.58404	PRPS1L1
ENSG00000170085	5	175665365	175772994	182	15	42890	-0.21229	0.58406	SIMC1
ENSG00000164398	5	131142683	131347936	296	16	42865	-0.21267	0.58421	ACSL6
ENSG00000243749	1	35447136	35450954	5	1	42930	-0.2127	0.58422	ZMYM6NB
ENSG00000197241	1	9063359	9086404	43	11	42448	-0.21279	0.58425	SLC2A7
ENSG00000204923	2	68686551	68694390	9	2	42903	-0.21285	0.58428	FBXO48
ENSG00000164031	4	100817405	100867883	76	13	42847	-0.21288	0.58429	DNAJB14
ENSG00000167800	11	67398774	67407031	28	5	42836	-0.21315	0.5844	TBX10
ENSG00000215790	1	1656277	1677431	2	1	42365	-0.21318	0.58441	SLC35E2
ENSG00000173213	18	47225	73545	7	3	42283	-0.21332	0.58446	RP11-683L23.1
ENSG00000115325	2	74776153	74784681	8	2	42794	-0.21344	0.58451	DOK1
ENSG00000110756	11	18300223	18343745	106	11	42885	-0.21367	0.5846	HPS5
ENSG00000163155	1	151132224	151138424	3	1	42721	-0.21383	0.58466	LYSMD1
ENSG00000204246	9	107298030	107299137	3	1	42919	-0.21407	0.58475	OR13C3
ENSG00000160282	21	47556176	47575481	30	10	42572	-0.21414	0.58478	FTCD
ENSG00000110697	11	67259239	67273734	9	5	42708	-0.21415	0.58479	PITPNM1
ENSG00000135519	12	49932940	49952091	36	5	42797	-0.21461	0.58496	KCNH3
ENSG00000197043	5	150480273	150537443	203	36	42785	-0.21463	0.58497	ANXA6
ENSG00000155097	8	104033291	104085279	120	15	42853	-0.21471	0.585	ATP6V1C1
ENSG00000135900	2	224822121	224832431	18	3	42725	-0.21489	0.58507	MRPL44
ENSG00000063854	16	1845621	1877195	256	11	42827	-0.21491	0.58508	HAGH
ENSG00000135069	9	80912059	80945009	144	18	42773	-0.21514	0.58517	PSAT1
ENSG00000143515	1	154298029	154323783	53	8	42872	-0.2154	0.58527	ATP8B2
ENSG00000179813	13	43355686	43365683	31	6	42874	-0.21545	0.58529	FAM216B
ENSG00000174792	4	76481258	76491095	30	6	42795	-0.21554	0.58532	C4orf26
ENSG00000178764	8	123793633	123986750	434	75	42656	-0.21558	0.58534	ZHX2
ENSG00000264668	8	144329280	144358573	80	7	42821	-0.21591	0.58547	ZFP41
ENSG00000266258	18	68002675	68019695	45	9	42683	-0.21592	0.58548	RP11-41O4.1
ENSG00000197302	16	31724550	31806190	123	7	42898	-0.21637	0.58565	ZNF720
ENSG00000268091	12	131514221	131514769	1	1	42588	-0.21641	0.58567	AC078925.1
ENSG00000253350	8	105602961	106431488	2080	105	42842	-0.21647	0.58569	RP11-127H5.1
ENSG00000204178	1	25757388	25826700	79	2	42812	-0.21683	0.58583	TMEM57
ENSG00000142224	1	206972215	207016324	110	17	42779	-0.21727	0.586	IL19
ENSG00000138336	10	70320413	70454239	396	18	42794	-0.21727	0.586	TET1
ENSG00000111110	12	63037762	63328817	787	90	42745	-0.21748	0.58608	PPM1H
ENSG00000109618	4	25121627	25162204	71	13	42816	-0.218	0.58629	SEPSECS
ENSG00000268485	2	242167319	242168850	3	2	42826	-0.21818	0.58635	AC104841.2
ENSG00000151611	4	146539415	146581187	83	15	42878	-0.21827	0.58639	MMAA
ENSG00000008853	8	22844930	22877712	72	15	42736	-0.21849	0.58648	RHOBTB2
ENSG00000177692	21	34860497	34864027	5	2	42829	-0.21857	0.58651	DNAJC28
ENSG00000138385	2	170648443	170668574	59	13	42763	-0.21863	0.58653	SSB
ENSG00000123143	19	14543865	14582679	96	20	42741	-0.21869	0.58655	PKN1
ENSG00000143434	1	151104161	151119104	38	8	42811	-0.21878	0.58659	SEMA6C
ENSG00000099812	19	751126	764319	1	1	42881	-0.21878	0.58659	MISP
ENSG00000166860	12	57392618	57400230	12	4	42820	-0.21884	0.58661	ZBTB39
ENSG00000126368	17	38249040	38256978	8	3	42777	-0.21882	0.58661	NR1D1
ENSG00000105229	19	4007644	4039384	87	7	42678	-0.21899	0.58667	PIAS4
ENSG00000092009	14	24974559	24977471	9	3	42903	-0.21907	0.5867	CMA1
ENSG00000160294	21	47655047	47706211	146	17	42853	-0.21919	0.58675	MCM3AP
ENSG00000186591	7	129470572	129592789	391	12	42868	-0.21931	0.5868	UBE2H
ENSG00000104213	8	17433942	17501580	476	44	42752	-0.21939	0.58683	PDGFRL
ENSG00000112303	6	133065009	133084598	69	17	42777	-0.21956	0.58689	VNN2
ENSG00000121900	1	33360195	33367039	8	2	42782	-0.2196	0.58691	TMEM54
ENSG00000076248	12	109535379	109548797	19	8	42747	-0.21983	0.587	UNG
ENSG00000268941	20	57209828	57210772	4	2	42337	-0.21984	0.587	MGC4294
ENSG00000142686	1	36179476	36185073	7	3	42863	-0.21991	0.58703	C1orf216
ENSG00000181381	4	169277886	169458937	700	52	42786	-0.21994	0.58704	DDX60L
ENSG00000188372	7	76026835	76071388	154	19	42853	-0.21999	0.58706	ZP3
ENSG00000105711	19	35521588	35531352	20	5	42311	-0.2201	0.5871	SCN1B
ENSG00000127780	17	3336164	3337135	2	1	42801	-0.22011	0.58711	OR1E2
ENSG00000158850	1	161141100	161147287	8	3	42863	-0.22022	0.58715	B4GALT3
ENSG00000214841	7	34685709	34699772	57	10	42801	-0.22062	0.58731	AC005493.1
ENSG00000268461	19	20047769	20048639	2	1	42781	-0.22085	0.5874	AC007204.1
ENSG00000144642	3	29322473	30051886	2649	145	42784	-0.22096	0.58744	RBMS3
ENSG00000197245	1	26485511	26489119	9	4	42775	-0.2212	0.58753	FAM110D
ENSG00000107959	10	3179920	3215003	142	15	42786	-0.22135	0.58759	PITRM1
ENSG00000128191	22	20067755	20099400	101	11	42894	-0.22179	0.58776	DGCR8
ENSG00000099968	22	18111621	18213388	307	16	42828	-0.22183	0.58778	BCL2L13
ENSG00000154358	1	228395831	228566577	468	25	42873	-0.2221	0.58788	OBSCN
ENSG00000169981	3	44690219	44702283	9	5	42841	-0.22263	0.58809	ZNF35
ENSG00000090447	16	4307187	4323076	23	4	42680	-0.223	0.58823	TFAP4
ENSG00000099942	22	21271714	21308037	74	6	42882	-0.22301	0.58824	CRKL
ENSG00000188959	9	112952328	112970469	64	12	42773	-0.22312	0.58828	C9orf152
ENSG00000178342	18	77623668	77660184	124	15	42835	-0.22319	0.58831	KCNG2
ENSG00000258311	12	56109820	56118487	8	4	42707	-0.22322	0.58832	RP11-644F5.10
ENSG00000171016	15	55831088	55881145	190	15	42842	-0.22356	0.58845	PYGO1
ENSG00000167671	19	4444996	4457819	37	7	42845	-0.22355	0.58845	UBXN6
ENSG00000174446	15	66782473	66790151	14	5	42882	-0.22375	0.58852	SNAPC5
ENSG00000142409	19	56598732	56632649	88	8	42883	-0.22377	0.58853	ZNF787
ENSG00000173486	11	64008475	64011604	3	2	42770	-0.22389	0.58858	FKBP2
ENSG00000263812	18	74240612	74322925	222	36	42632	-0.22394	0.5886	LINC00908
ENSG00000159459	15	43235095	43398311	150	14	42821	-0.22404	0.58864	UBR1
ENSG00000168724	5	34929698	34959069	48	10	42844	-0.22411	0.58867	DNAJC21
ENSG00000133028	17	10583654	10601692	22	2	42830	-0.22416	0.58868	SCO1
ENSG00000205186	8	82370576	82373814	8	4	42770	-0.22436	0.58876	FABP9
ENSG00000237787	3	153202284	153220486	66	8	42869	-0.2246	0.58886	C3orf79
ENSG00000148411	9	138898383	138987131	207	29	42573	-0.22491	0.58898	NACC2
ENSG00000139343	12	96252706	96297606	161	21	42888	-0.22495	0.58899	SNRPF
ENSG00000256229	19	20278037	20311299	104	8	42849	-0.22507	0.58904	ZNF486
ENSG00000172292	2	169312372	169631644	755	66	42805	-0.22509	0.58905	CERS6
ENSG00000066654	16	20744986	20753406	19	4	42900	-0.22526	0.58911	THUMPD1
ENSG00000178573	16	79619740	79634611	9	5	42448	-0.22547	0.58919	MAF
ENSG00000115677	2	242166679	242256476	188	18	42807	-0.22605	0.58942	HDLBP
ENSG00000080511	19	10123925	10132955	43	7	42565	-0.22607	0.58943	RDH8
ENSG00000170542	6	2887500	2903514	32	9	42787	-0.22637	0.58954	SERPINB9
ENSG00000081138	18	63417488	63548638	374	19	42870	-0.22636	0.58954	CDH7
ENSG00000256812	16	55600584	55601599	1	1	42892	-0.2265	0.58959	CAPNS2
ENSG00000151702	11	128556430	128683162	373	50	42779	-0.22651	0.5896	FLI1
ENSG00000108389	17	56566898	56595266	34	7	42889	-0.22666	0.58965	MTMR4
ENSG00000217825	7	154988273	154990165	12	3	42919	-0.22682	0.58972	AC099552.4
ENSG00000087495	20	58152564	58422766	807	58	42745	-0.22711	0.58983	PHACTR3
ENSG00000204611	19	52616344	52643175	63	7	42808	-0.22718	0.58986	ZNF616
ENSG00000179588	16	88519725	88603424	277	28	42541	-0.22734	0.58992	ZFPM1
ENSG00000152102	2	131805449	131851033	38	2	42827	-0.2274	0.58995	FAM168B
ENSG00000166902	11	59573608	59578345	4	2	42861	-0.22768	0.59005	MRPL16
ENSG00000146858	7	138710452	138720775	36	3	42678	-0.22769	0.59006	ZC3HAV1L
ENSG00000113615	5	133984479	134063513	87	18	42821	-0.22798	0.59017	SEC24A
ENSG00000114268	3	48555117	48599448	37	7	42740	-0.22829	0.59029	PFKFB4
ENSG00000221836	7	143747461	143748473	4	1	42927	-0.22839	0.59033	OR2A5
ENSG00000138115	10	96796530	96829254	138	17	42912	-0.22856	0.5904	CYP2C8
ENSG00000109099	17	15133095	15168643	78	10	42809	-0.22879	0.59049	PMP22
ENSG00000152022	1	145477085	145501669	4	1	42747	-0.22897	0.59055	LIX1L
ENSG00000132622	20	3713314	3733758	37	10	42824	-0.22906	0.59059	HSPA12B
ENSG00000180424	20	30028322	30038060	19	3	42223	-0.22933	0.59069	DEFB123
ENSG00000133059	1	205111632	205180727	145	12	42876	-0.22954	0.59077	DSTYK
ENSG00000078900	1	3569084	3652765	163	29	42550	-0.22954	0.59078	TP73
ENSG00000165609	10	12207324	12238143	58	12	42599	-0.22978	0.59087	NUDT5
ENSG00000239704	17	15339332	15406922	189	24	42846	-0.2299	0.59091	CDRT4
ENSG00000128617	7	128412545	128415844	12	4	42837	-0.22994	0.59093	OPN1SW
ENSG00000135605	4	48137800	48271881	459	33	42866	-0.23007	0.59098	TEC
ENSG00000105771	19	44235301	44259142	41	5	42796	-0.2301	0.59099	SMG9
ENSG00000198060	10	94050920	94113721	83	11	42845	-0.23013	0.591	2005-03-01
ENSG00000186187	16	75032928	75144892	215	21	42831	-0.23078	0.59126	ZNRF1
ENSG00000159871	19	44300081	44331358	109	16	42778	-0.23081	0.59127	LYPD5
ENSG00000114473	3	197615946	197687013	165	12	42871	-0.23093	0.59132	IQCG
ENSG00000144401	2	208445355	208490652	64	8	42885	-0.23126	0.59144	METTL21A
ENSG00000116981	1	40124793	40137710	17	6	42814	-0.23131	0.59146	NT5C1A
ENSG00000121060	17	54965270	54991399	23	4	42624	-0.23146	0.59152	TRIM25
ENSG00000184924	2	25012603	25016251	11	4	42834	-0.23163	0.59159	PTRHD1
ENSG00000168301	3	58477841	58488087	16	5	42726	-0.23163	0.59159	KCTD6
ENSG00000172208	11	48266608	48267622	3	2	42844	-0.23165	0.5916	OR4X2
ENSG00000100034	22	22273793	22307209	76	9	42865	-0.23183	0.59167	PPM1F
ENSG00000138604	15	69452923	69564556	169	12	42865	-0.23187	0.59168	GLCE
ENSG00000169018	15	68570141	68588203	28	6	42710	-0.23197	0.59172	FEM1B
ENSG00000132510	17	7743222	7758114	20	6	42793	-0.23216	0.59179	KDM6B
ENSG00000171224	10	71390007	71393352	21	5	42553	-0.23237	0.59187	C10orf35
ENSG00000124103	20	55092243	55101198	17	4	42896	-0.23266	0.59199	FAM209A
ENSG00000169403	1	28473677	28520447	50	12	42712	-0.23272	0.59201	PTAFR
ENSG00000100319	22	30126945	30163000	112	11	42814	-0.23272	0.59201	ZMAT5
ENSG00000159761	16	67700719	67702661	1	1	42896	-0.23276	0.59203	C16orf86
ENSG00000263809	17	8271956	8286505	29	6	42809	-0.23285	0.59206	RP11-849F2.7
ENSG00000106479	7	149535456	149564568	48	9	42696	-0.2329	0.59208	ZNF862
ENSG00000156030	14	74181825	74256988	184	30	42838	-0.23298	0.59211	ELMSAN1
ENSG00000167850	17	72537247	72542282	16	4	42665	-0.23322	0.5922	CD300C
ENSG00000011258	17	49254786	49337524	176	13	42855	-0.23339	0.59227	MBTD1
ENSG00000135452	12	58131796	58143994	12	6	42784	-0.23356	0.59234	TSPAN31
ENSG00000165417	14	81641796	81687721	83	13	42874	-0.23357	0.59234	GTF2A1
ENSG00000100242	22	39130730	39190148	87	13	42740	-0.23369	0.59239	SUN2
ENSG00000187531	17	79869815	79879199	2	1	42619	-0.23385	0.59245	SIRT7
ENSG00000165659	13	72012098	72441330	368	36	42811	-0.23406	0.59253	DACH1
ENSG00000108691	17	32582304	32584222	3	1	42910	-0.2341	0.59255	CCL2
ENSG00000130037	12	5153085	5155949	4	2	42728	-0.23449	0.5927	KCNA5
ENSG00000137547	8	55047770	55060461	25	3	42816	-0.23452	0.59271	MRPL15
ENSG00000145423	4	154701744	154710272	14	5	42853	-0.23468	0.59277	SFRP2
ENSG00000263136	16	29827832	29831438	3	1	42929	-0.23485	0.59284	PAGR1
ENSG00000099797	19	14627897	14676792	124	19	42733	-0.23495	0.59288	TECR
ENSG00000268046	18	8336437	8337038	1	1	42914	-0.23503	0.59291	AP001094.1
ENSG00000243896	7	143955700	143956815	1	1	42475	-0.23509	0.59293	OR2A7
ENSG00000214919	3	155459933	155461515	2	1	42794	-0.23524	0.59299	AC104472.1
ENSG00000086848	11	111652919	111742305	92	11	42829	-0.2353	0.59301	ALG9
ENSG00000224867	1	220603286	220608023	19	3	42860	-0.23533	0.59303	AC096644.1
ENSG00000110900	12	31079362	31149534	229	38	42715	-0.23538	0.59304	TSPAN11
ENSG00000111799	6	75794042	75915767	144	19	42837	-0.23542	0.59306	COL12A1
ENSG00000161944	17	7004641	7019019	79	13	42679	-0.23556	0.59311	ASGR2
ENSG00000186575	22	29999545	30094587	142	21	42845	-0.23561	0.59313	NF2
ENSG00000074755	17	3907739	4046314	416	15	42784	-0.23574	0.59318	ZZEF1
ENSG00000130520	19	18417040	18434084	43	9	42756	-0.23582	0.59322	LSM4
ENSG00000124171	20	49348081	49373332	62	12	42868	-0.23598	0.59327	PARD6B
ENSG00000003393	2	202565277	202645912	243	22	42835	-0.23604	0.5933	ALS2
ENSG00000184221	21	34442450	34444726	4	2	42531	-0.23609	0.59332	OLIG1
ENSG00000169926	15	31619058	31727868	261	27	42612	-0.23619	0.59336	KLF13
ENSG00000152932	5	57878048	58155213	810	54	42820	-0.23644	0.59345	RAB3C
ENSG00000269422	16	88894366	88894545	2	1	42880	-0.23643	0.59345	AC092384.1
ENSG00000186977	21	31873975	31874435	2	1	42885	-0.23653	0.59349	KRTAP19-5
ENSG00000180773	11	92877341	92931130	121	16	42875	-0.23684	0.59361	SLC36A4
ENSG00000183251	11	5322244	5323226	3	1	42882	-0.23689	0.59363	OR51B4
ENSG00000105366	19	51954101	51961710	15	4	42757	-0.23694	0.59365	SIGLEC8
ENSG00000145777	5	110405760	110413722	14	5	42852	-0.23715	0.59373	TSLP
ENSG00000125779	20	3869486	3907605	83	10	42789	-0.23721	0.59375	PANK2
ENSG00000088992	12	117476728	117537284	168	16	42797	-0.23731	0.59379	TESC
ENSG00000141503	17	4736683	4801356	154	15	42830	-0.2375	0.59387	MINK1
ENSG00000167178	15	74392652	74430881	15	7	42705	-0.23775	0.59396	ISLR2
ENSG00000172007	4	140374386	140397763	50	5	42861	-0.2382	0.59414	RAB33B
ENSG00000087299	14	50704281	50779266	158	14	42824	-0.23823	0.59415	L2HGDH
ENSG00000256087	19	52534632	52598991	186	13	42894	-0.23829	0.59417	ZNF432
ENSG00000153885	19	34286838	34306668	42	14	42735	-0.23843	0.59422	KCTD15
ENSG00000182264	19	49244109	49250166	24	2	42886	-0.23845	0.59423	IZUMO1
ENSG00000176407	2	85198216	85286595	127	12	42801	-0.23908	0.59448	KCMF1
ENSG00000082258	2	135675805	135716912	71	6	42901	-0.23908	0.59448	CCNT2
ENSG00000124172	20	57600522	57607437	12	6	42832	-0.23912	0.5945	ATP5E
ENSG00000107745	10	74127098	74385899	318	4	42869	-0.23921	0.59453	MICU1
ENSG00000180205	20	44236578	44259907	85	10	42922	-0.23954	0.59466	WFDC9
ENSG00000251493	5	72740654	72744352	3	2	42879	-0.23967	0.59471	FOXD1
ENSG00000052841	11	43380482	43516483	272	24	42900	-0.23969	0.59472	TTC17
ENSG00000129422	8	17501304	17658426	809	53	42810	-0.23976	0.59474	MTUS1
ENSG00000021852	1	57394883	57431813	119	21	42782	-0.24003	0.59485	C8B
ENSG00000140553	15	91473410	91497323	74	9	42796	-0.24016	0.5949	UNC45A
ENSG00000171476	4	57514155	57548065	121	20	42754	-0.24049	0.59502	HOPX
ENSG00000085274	3	169490619	169507504	16	3	42855	-0.24088	0.59518	MYNN
ENSG00000132256	11	5684425	5959849	1385	56	42764	-0.24103	0.59524	TRIM5
ENSG00000174236	12	27849428	27850566	2	1	42889	-0.24114	0.59528	REP15
ENSG00000162062	16	2510081	2514964	1	1	42468	-0.24154	0.59543	C16orf59
ENSG00000172377	11	57885972	57886916	1	1	42910	-0.24159	0.59545	OR9I1
ENSG00000257040	14	72456191	72458326	6	2	42883	-0.24173	0.5955	AC005477.1
ENSG00000158477	1	158223927	158228059	14	5	42790	-0.24187	0.59556	CD1A
ENSG00000148835	10	105127724	105148822	18	4	42844	-0.24186	0.59556	TAF5
ENSG00000073792	3	185361527	185542844	267	28	42798	-0.24205	0.59563	IGF2BP2
ENSG00000137713	11	111597632	111637151	29	9	42760	-0.24204	0.59563	PPP2R1B
ENSG00000167193	17	1323983	1366456	115	15	42712	-0.24205	0.59563	CRK
ENSG00000135776	1	229652329	229694442	59	6	42780	-0.24219	0.59568	ABCB10
ENSG00000082269	6	71122644	71270877	276	8	42845	-0.2425	0.59581	FAM135A
ENSG00000181396	17	80347099	80376513	84	15	42643	-0.24254	0.59582	OGFOD3
ENSG00000188324	12	55688072	55689016	2	1	42872	-0.24269	0.59588	OR6C6
ENSG00000119682	14	75120140	75179818	57	5	42873	-0.24276	0.5959	AREL1
ENSG00000088038	19	54641444	54659419	46	10	42426	-0.24282	0.59593	CNOT3
ENSG00000042286	10	71857979	71892690	94	21	42839	-0.24287	0.59595	AIFM2
ENSG00000157168	8	31496902	32622548	3269	125	42847	-0.24297	0.59599	NRG1
ENSG00000165684	9	139270029	139293249	86	12	42856	-0.24312	0.59604	SNAPC4
ENSG00000197826	4	81256874	81884910	1204	31	42885	-0.24331	0.59612	C4orf22
ENSG00000121671	11	45868669	45904798	66	13	42873	-0.24333	0.59612	CRY2
ENSG00000146776	7	105245514	105517050	665	86	42769	-0.24338	0.59614	ATXN7L1
ENSG00000130779	12	122755979	122907179	278	19	42831	-0.24354	0.59621	CLIP1
ENSG00000165943	14	93648541	93651273	6	3	42689	-0.24369	0.59626	MOAP1
ENSG00000164530	6	36922209	36932613	34	7	42876	-0.24398	0.59638	PI16
ENSG00000134294	12	46751972	46766650	24	5	42856	-0.24409	0.59642	SLC38A2
ENSG00000144115	2	88469835	88486146	39	12	42775	-0.2444	0.59654	THNSL2
ENSG00000152475	19	58878985	58892427	34	5	42707	-0.24463	0.59663	ZNF837
ENSG00000006377	7	96634860	96640351	6	2	42721	-0.24484	0.59671	DLX6
ENSG00000255221	11	104963196	104972158	23	4	42865	-0.24522	0.59686	CARD17
ENSG00000165548	14	77582911	77725838	531	40	42754	-0.24541	0.59693	TMEM63C
ENSG00000135917	2	228549926	228582728	135	17	42671	-0.24552	0.59697	SLC19A3
ENSG00000172915	13	35516424	36247159	1716	53	42865	-0.24556	0.59699	NBEA
ENSG00000128641	2	192109911	192290115	281	11	42839	-0.24562	0.59701	MYO1B
ENSG00000266728	17	25950390	25967803	37	4	42572	-0.24573	0.59705	AC015688.3
ENSG00000132405	4	6910969	7034845	420	20	42818	-0.24576	0.59707	TBC1D14
ENSG00000146757	7	64838712	64866038	82	8	42877	-0.24588	0.59711	ZNF92
ENSG00000142534	19	49999622	50002946	8	2	42879	-0.24598	0.59715	RPS11
ENSG00000078177	4	40058446	40159872	231	26	42867	-0.2461	0.5972	N4BP2
ENSG00000168004	11	63228876	63258666	46	7	42831	-0.24612	0.5972	HRASLS5
ENSG00000153802	4	68686594	68749750	111	13	42809	-0.24617	0.59722	TMPRSS11D
ENSG00000203909	6	74062785	74064018	2	1	42785	-0.24627	0.59727	DPPA5
ENSG00000167360	11	5443341	5444436	12	2	42930	-0.24654	0.59737	OR51Q1
ENSG00000129990	19	55682567	55691809	56	7	42822	-0.24719	0.59762	SYT5
ENSG00000085644	16	3179778	3192806	15	3	42797	-0.24723	0.59764	ZNF213
ENSG00000183313	11	6007122	6008215	10	3	42854	-0.24794	0.59791	OR52L1
ENSG00000138376	2	215590370	215674428	412	30	42828	-0.24796	0.59792	BARD1
ENSG00000122691	7	19060614	19157295	210	16	42826	-0.2487	0.5982	TWIST1
ENSG00000160349	9	138413284	138418378	12	3	42843	-0.2488	0.59824	LCN1
ENSG00000176571	8	87878670	88627447	1906	62	42849	-0.24882	0.59825	CNBD1
ENSG00000172819	12	53604354	53626764	27	6	42785	-0.24913	0.59837	RARG
ENSG00000184378	3	169484709	169487683	9	2	42929	-0.24917	0.59838	ACTRT3
ENSG00000141510	17	7565097	7590856	72	15	42745	-0.24915	0.59838	TP53
ENSG00000187242	17	39017555	39023462	10	4	42895	-0.24917	0.59839	KRT12
ENSG00000083844	19	57702868	57724724	58	11	42822	-0.24946	0.5985	ZNF264
ENSG00000097033	1	87170259	87213867	96	15	42716	-0.24976	0.59861	SH3GLB1
ENSG00000167380	19	44669226	44682534	9	3	42771	-0.24983	0.59864	ZNF226
ENSG00000212122	5	112768251	112770728	15	4	42929	-0.24991	0.59867	TSSK1B
ENSG00000164893	8	87226281	87333375	243	22	42874	-0.25005	0.59873	SLC7A13
ENSG00000104044	15	28000021	28344504	737	49	42778	-0.25007	0.59873	OCA2
ENSG00000140943	16	84087368	84150511	258	24	42826	-0.25006	0.59873	MBTPS1
ENSG00000152767	13	98794816	99102027	1016	113	42751	-0.2501	0.59875	FARP1
ENSG00000100836	14	23790498	23795394	7	4	42639	-0.2502	0.59878	PABPN1
ENSG00000086598	12	124069078	124083116	41	6	42921	-0.25071	0.59898	TMED2
ENSG00000136169	13	50018429	50069138	142	14	42860	-0.25074	0.59899	SETDB2
ENSG00000268179	1	861264	866445	12	2	42718	-0.25078	0.59901	AL645608.1
ENSG00000138297	10	51592080	51623365	4	2	42676	-0.25091	0.59906	TIMM23
ENSG00000226524	6	88032323	88109459	221	16	42745	-0.25105	0.59911	RP1-102H19.8
ENSG00000267496	17	41994576	41995326	8	2	42803	-0.2511	0.59913	FAM215A
ENSG00000198569	9	140125209	140131006	11	4	42719	-0.25146	0.59927	SLC34A3
ENSG00000139112	12	10365057	10375727	27	9	42558	-0.25208	0.59951	GABARAPL1
ENSG00000198440	19	56909335	56947404	67	8	42657	-0.25211	0.59952	ZNF583
ENSG00000162460	1	16068917	16074477	11	3	42823	-0.25233	0.59961	TMEM82
ENSG00000100336	22	36585172	36600886	93	12	42571	-0.25244	0.59965	APOL4
ENSG00000170099	14	94770585	94789731	76	12	42832	-0.25253	0.59968	SERPINA6
ENSG00000143436	1	151732119	151736040	11	2	42910	-0.25261	0.59971	MRPL9
ENSG00000166396	18	61420169	61472604	186	18	42829	-0.2528	0.59979	SERPINB7
ENSG00000109576	4	170981373	171012850	79	14	42754	-0.25289	0.59982	AADAT
ENSG00000161653	17	42081914	42086431	10	3	42690	-0.25302	0.59987	NAGS
ENSG00000159753	16	67678822	67691472	17	4	42902	-0.25303	0.59988	RLTPR
ENSG00000180098	1	28879597	28905051	39	7	42801	-0.25308	0.5999	TRNAU1AP
ENSG00000105849	7	19735085	19748710	39	8	42850	-0.2533	0.59998	TWISTNB
ENSG00000146469	6	153071933	153080900	12	5	42879	-0.25347	0.60005	VIP
ENSG00000196169	17	72322349	72351959	98	17	42604	-0.25357	0.60009	KIF19
ENSG00000132854	1	62702651	62785085	307	21	42776	-0.25383	0.60019	KANK4
ENSG00000082293	6	70576463	70919679	774	52	42847	-0.25463	0.60049	COL19A1
ENSG00000197056	1	35525387	35581460	50	4	42888	-0.25465	0.6005	ZMYM1
ENSG00000120162	9	27325207	27529779	495	45	42810	-0.25503	0.60065	MOB3B
ENSG00000091436	2	173940163	174132738	621	37	42825	-0.2554	0.60079	MLTK
ENSG00000175065	18	28956740	28994875	80	8	42858	-0.25558	0.60086	DSG4
ENSG00000160062	1	33005028	33071540	144	7	42839	-0.25565	0.60089	ZBTB8A
ENSG00000180318	12	85673885	85695562	37	7	42852	-0.25578	0.60094	ALX1
ENSG00000130943	22	46651560	46659219	27	3	42804	-0.25577	0.60094	PKDREJ
ENSG00000125650	19	6375159	6379069	22	4	42907	-0.25591	0.60099	PSPN
ENSG00000214706	3	50325163	50330349	4	2	42643	-0.25593	0.601	IFRD2
ENSG00000158158	2	97426639	97477628	56	5	42855	-0.25595	0.60101	CNNM4
ENSG00000176349	7	1878222	1889567	64	8	42875	-0.25608	0.60105	AC110781.3
ENSG00000196562	20	46285092	46415360	492	80	42645	-0.25605	0.60105	SULF2
ENSG00000136997	8	128747680	128753674	11	4	42524	-0.25616	0.60109	MYC
ENSG00000135249	7	105172532	105208124	69	8	42895	-0.25621	0.60111	RINT1
ENSG00000163833	3	121311966	121349139	115	23	42749	-0.25625	0.60112	FBXO40
ENSG00000139644	12	50101508	50158717	153	11	42900	-0.25625	0.60112	TMBIM6
ENSG00000090920	19	40353963	40440533	140	22	42657	-0.25666	0.60128	FCGBP
ENSG00000204701	6	29079668	29080603	5	2	42906	-0.25729	0.60152	OR2J3
ENSG00000111364	12	124086624	124105488	69	8	42904	-0.25752	0.60161	DDX55
ENSG00000095066	19	12873817	12983554	217	24	42790	-0.25753	0.60162	HOOK2
ENSG00000025039	6	90074355	90121989	104	18	42832	-0.25756	0.60163	RRAGD
ENSG00000186960	14	29241910	29282493	38	13	42622	-0.25756	0.60163	C14orf23
ENSG00000203392	15	75970672	75973093	4	1	42921	-0.25765	0.60166	AC105020.1
ENSG00000203740	1	170115142	170136931	61	11	42863	-0.25774	0.60169	METTL11B
ENSG00000267849	6	44400472	44400720	1	1	42916	-0.25779	0.60171	AL133262.1
ENSG00000079691	6	25279306	25620758	1342	71	42844	-0.25789	0.60176	LRRC16A
ENSG00000163217	2	69092613	69098649	11	3	42895	-0.25799	0.60179	BMP10
ENSG00000160181	21	43766466	43771237	21	7	42832	-0.25815	0.60185	TFF2
ENSG00000139531	12	56390964	56400425	11	5	42777	-0.2582	0.60187	SUOX
ENSG00000100379	22	37447779	37459430	9	4	42655	-0.25864	0.60204	KCTD17
ENSG00000005238	9	35104109	35116338	18	6	42282	-0.25883	0.60212	FAM214B
ENSG00000164318	5	38258511	38465123	500	40	42696	-0.25926	0.60228	EGFLAM
ENSG00000124279	5	7859272	7869150	33	9	42897	-0.25931	0.6023	FASTKD3
ENSG00000107742	10	73818793	73848790	80	8	42655	-0.25934	0.60231	SPOCK2
ENSG00000164535	7	6448757	6523821	272	27	42778	-0.25945	0.60236	DAGLB
ENSG00000169900	16	31227283	31228680	1	1	42487	-0.25972	0.60246	PYDC1
ENSG00000204991	16	89884587	89937727	154	15	42778	-0.25976	0.60247	SPIRE2
ENSG00000139155	12	20848289	20906320	182	16	42839	-0.25977	0.60248	SLCO1C1
ENSG00000156170	8	95907995	96128683	605	29	42854	-0.26017	0.60263	NDUFAF6
ENSG00000213892	19	45202421	45213986	23	8	42690	-0.26037	0.60271	CEACAM16
ENSG00000172348	6	46188475	46459709	428	25	42691	-0.26069	0.60283	RCAN2
ENSG00000130749	19	47567444	47617009	49	6	42843	-0.26071	0.60284	ZC3H4
ENSG00000151023	10	25270908	25305089	33	8	42814	-0.26073	0.60285	ENKUR
ENSG00000120696	13	41763969	41768702	4	1	42764	-0.26083	0.60289	KBTBD7
ENSG00000152439	19	58011283	58029772	118	4	42899	-0.26119	0.60303	ZNF773
ENSG00000215346	8	10983980	10987745	9	2	42700	-0.26125	0.60305	AF131215.5
ENSG00000166153	12	100597447	100660857	123	18	42813	-0.26134	0.60309	DEPDC4
ENSG00000140254	15	45409569	45422136	21	6	42813	-0.26139	0.60311	DUOXA1
ENSG00000204876	7	155755326	155759037	7	2	42410	-0.26189	0.60329	AC021218.2
ENSG00000172828	16	66995140	67009051	24	7	42777	-0.2623	0.60345	CES3
ENSG00000081019	1	114304454	114355098	63	12	42858	-0.2623	0.60346	RSBN1
ENSG00000256762	17	44076616	44077060	1	1	42842	-0.26252	0.60354	STH
ENSG00000104133	15	44854894	44955876	19	7	42836	-0.26256	0.60356	SPG11
ENSG00000115548	2	86667770	86719839	105	14	42835	-0.26286	0.60367	KDM3A
ENSG00000248905	15	33057747	33486897	1786	112	42839	-0.26313	0.60377	FMN1
ENSG00000153767	3	120461484	120501916	79	16	42845	-0.26319	0.6038	GTF2E1
ENSG00000179144	7	150211918	150218161	26	7	42829	-0.26368	0.60399	GIMAP7
ENSG00000155714	16	21995186	22012433	9	3	42868	-0.26368	0.60399	PDZD9
ENSG00000204950	11	61276272	61278482	5	1	42795	-0.26375	0.60401	LRRC10B
ENSG00000011083	5	149569520	149602351	126	18	42797	-0.26375	0.60402	SLC6A7
ENSG00000165730	10	70587298	70655188	184	24	42767	-0.26406	0.60413	STOX1
ENSG00000198944	5	132149033	132152488	5	2	42600	-0.26408	0.60414	SOWAHA
ENSG00000136636	1	215740735	215795149	27	10	42762	-0.2646	0.60434	KCTD3
ENSG00000221989	7	143806607	143807657	4	2	42928	-0.26464	0.60436	OR2A2
ENSG00000105655	19	18545198	18549111	8	2	42830	-0.26468	0.60437	ISYNA1
ENSG00000257103	19	34663409	34720420	148	11	42401	-0.26475	0.6044	LSM14A
ENSG00000174428	7	74508364	74565623	1	1	42564	-0.26496	0.60448	GTF2IRD2B
ENSG00000170175	17	7348380	7361026	30	5	42830	-0.26504	0.60451	CHRNB1
ENSG00000181104	5	76011868	76031606	27	7	42790	-0.26527	0.6046	F2R
ENSG00000145945	6	3849620	3851551	3	2	42427	-0.26533	0.60462	FAM50B
ENSG00000155886	9	19507450	19786926	736	58	42765	-0.26535	0.60463	SLC24A2
ENSG00000181790	8	143530791	143626370	176	30	42521	-0.26547	0.60468	BAI1
ENSG00000184887	14	105714827	105717430	3	1	42907	-0.26574	0.60478	BTBD6
ENSG00000106003	7	2552163	2568811	24	7	42486	-0.26578	0.6048	LFNG
ENSG00000173699	2	231860836	231889770	153	12	42787	-0.26593	0.60485	SPATA3
ENSG00000106436	7	101256605	101272576	51	11	42827	-0.26609	0.60491	MYL10
ENSG00000037042	17	40811323	40819024	8	3	42844	-0.26608	0.60491	TUBG2
ENSG00000115459	2	85581517	85618875	79	14	42836	-0.26644	0.60505	ELMOD3
ENSG00000165029	9	107543283	107690518	514	60	42791	-0.26665	0.60513	ABCA1
ENSG00000117569	1	97187221	97289294	196	17	42854	-0.26668	0.60514	PTBP2
ENSG00000196422	9	138370925	138380739	23	3	42774	-0.26672	0.60516	PPP1R26
ENSG00000176219	14	20691791	20692964	8	2	42917	-0.26674	0.60517	OR11H6
ENSG00000267531	19	55851254	55856561	18	4	42649	-0.26695	0.60525	AC020922.1
ENSG00000197385	3	32023263	32033120	36	4	42895	-0.26703	0.60528	ZNF860
ENSG00000188152	9	99690592	99702535	3	2	42797	-0.26707	0.60529	NUTM2G
ENSG00000164296	5	149372681	149380730	11	3	42779	-0.26711	0.60531	TIGD6
ENSG00000121310	1	53361656	53392884	34	8	42871	-0.26721	0.60535	ECHDC2
ENSG00000142168	21	33031935	33041244	18	6	42842	-0.26727	0.60537	SOD1
ENSG00000268162	12	57390745	57391335	2	1	42802	-0.2673	0.60538	HBCBP
ENSG00000163081	2	223162866	223169936	6	3	42730	-0.26746	0.60544	CCDC140
ENSG00000155897	8	131792547	132054672	891	51	42879	-0.26767	0.60552	ADCY8
ENSG00000175602	11	65657875	65659105	2	1	42861	-0.26765	0.60552	CCDC85B
ENSG00000104679	8	23127633	23153792	98	15	42721	-0.26778	0.60556	R3HCC1
ENSG00000121774	1	32479430	32526451	18	10	42600	-0.26779	0.60557	KHDRBS1
ENSG00000138459	3	112280556	112304424	64	7	42858	-0.26785	0.60559	SLC35A5
ENSG00000168026	3	39149152	39180394	107	14	42878	-0.26788	0.6056	TTC21A
ENSG00000255098	8	11870545	11873043	2	1	42283	-0.26794	0.60563	RP11-481A20.11
ENSG00000205329	12	55725485	55726420	1	1	42856	-0.26808	0.60568	OR6C3
ENSG00000183269	11	5877904	5878964	3	1	42867	-0.26847	0.60583	OR52E8
ENSG00000176887	2	5832799	5841516	9	4	42725	-0.2685	0.60584	SOX11
ENSG00000060982	12	24964295	25102393	496	48	42782	-0.26877	0.60594	BCAT1
ENSG00000100884	14	24540046	24547309	2	1	42685	-0.26914	0.60609	CPNE6
ENSG00000136944	9	129376722	129463311	249	38	42706	-0.26922	0.60612	LMX1B
ENSG00000166133	15	40861499	40866659	9	3	42897	-0.2693	0.60615	RPUSD2
ENSG00000198818	6	166733216	166756079	48	6	42707	-0.26947	0.60622	SFT2D1
ENSG00000167632	8	140742586	141468678	2066	151	42771	-0.2697	0.6063	TRAPPC9
ENSG00000181804	3	142984064	143567373	1644	131	42768	-0.26981	0.60635	SLC9A9
ENSG00000105662	19	18794487	18893004	248	32	42809	-0.26999	0.60641	CRTC1
ENSG00000205808	9	4662298	4665256	6	3	42430	-0.2702	0.6065	PPAPDC2
ENSG00000125508	20	62172163	62178857	14	3	42846	-0.27044	0.60659	SRMS
ENSG00000218336	4	183065140	183724177	1876	173	42715	-0.27048	0.60661	TENM3
ENSG00000115648	2	238394071	238463961	323	15	42851	-0.27055	0.60663	MLPH
ENSG00000105793	7	89964537	90020769	173	17	42901	-0.27063	0.60666	GTPBP10
ENSG00000124780	6	39266777	39282329	39	11	42718	-0.27079	0.60672	KCNK17
ENSG00000197063	17	79876146	79885590	2	1	42699	-0.27092	0.60677	MAFG
ENSG00000135775	1	230778235	230829728	154	23	42792	-0.27104	0.60682	COG2
ENSG00000185324	16	89747145	89762772	60	9	42759	-0.27113	0.60686	CDK10
ENSG00000131791	1	146626685	146644129	50	7	42899	-0.27175	0.60709	PRKAB2
ENSG00000155438	2	122484521	122494499	23	3	42842	-0.27174	0.60709	NIFK
ENSG00000185504	17	79506911	79520987	40	7	42624	-0.27175	0.60709	C17orf70
ENSG00000224730	19	55147173	55150343	13	3	42809	-0.27183	0.60712	AC009892.10
ENSG00000054392	1	210501596	210849638	1255	98	42810	-0.27235	0.60732	HHAT
ENSG00000151778	13	44947801	44971850	29	7	42800	-0.2724	0.60734	SERP2
ENSG00000171989	15	59499042	59500705	13	3	42857	-0.27244	0.60736	LDHAL6B
ENSG00000099899	22	20099389	20104915	18	7	42885	-0.27274	0.60747	TRMT2A
ENSG00000221886	5	159820155	159827104	8	3	42880	-0.2729	0.60753	C5orf54
ENSG00000125965	20	34021145	34042568	34	8	42817	-0.27296	0.60756	GDF5
ENSG00000187773	18	72102963	72125179	48	11	42625	-0.27309	0.60761	FAM69C
ENSG00000151748	14	51098776	51135049	92	11	42877	-0.27334	0.6077	SAV1
ENSG00000172824	16	67022492	67043661	24	7	42816	-0.27351	0.60777	CES4A
ENSG00000177684	6	49927962	49931818	12	3	42916	-0.27385	0.6079	DEFB114
ENSG00000109072	17	26691290	26700110	22	4	42867	-0.27392	0.60793	VTN
ENSG00000266733	17	28884130	28890511	9	4	42764	-0.27412	0.60801	TBC1D29
ENSG00000130368	6	160327974	160329108	1	1	42881	-0.27432	0.60808	MAS1
ENSG00000213533	3	52870235	52931612	110	9	42839	-0.27446	0.60814	TMEM110
ENSG00000175768	9	37582643	37592639	22	4	42875	-0.27451	0.60815	TOMM5
ENSG00000106443	7	11013499	11209250	458	23	42782	-0.27459	0.60818	PHF14
ENSG00000128731	15	28356186	28567298	116	4	42866	-0.27482	0.60827	HERC2
ENSG00000132554	8	100973164	101143496	270	22	42747	-0.27526	0.60844	RGS22
ENSG00000169733	17	80005778	80009707	15	2	42832	-0.2754	0.60849	RFNG
ENSG00000188219	2	131975882	132022965	1	1	42799	-0.27593	0.6087	POTEE
ENSG00000101144	20	55743804	55841685	305	21	42830	-0.27609	0.60876	BMP7
ENSG00000131480	17	40996617	41002724	4	2	42813	-0.27615	0.60878	AOC2
ENSG00000094880	5	137523339	137549032	31	7	42891	-0.27617	0.60879	CDC23
ENSG00000149507	11	59807748	59815517	14	6	42725	-0.27618	0.60879	OOSP2
ENSG00000159176	1	201452658	201478584	92	12	42685	-0.27622	0.60881	CSRP1
ENSG00000257949	17	73975301	73996667	58	12	42848	-0.27621	0.60881	TEN1
ENSG00000187612	11	55681126	55682058	9	3	42927	-0.27664	0.60897	OR5W2
ENSG00000112787	12	133066137	133161774	320	29	42766	-0.27667	0.60898	FBRSL1
ENSG00000144134	2	114384806	114400973	19	4	42720	-0.27692	0.60908	RABL2A
ENSG00000100124	22	38226862	38245334	19	7	42802	-0.27709	0.60914	ANKRD54
ENSG00000272790	11	112041253	112071394	65	12	42605	-0.27734	0.60924	AP002884.3
ENSG00000110427	11	33563618	33695648	276	27	42787	-0.27741	0.60927	KIAA1549L
ENSG00000183562	11	3011093	3012563	1	1	42756	-0.27802	0.6095	AC131971.1
ENSG00000170324	10	49364601	49482941	157	14	42803	-0.27807	0.60952	FRMPD2
ENSG00000008311	7	121715701	121784334	122	16	42871	-0.27824	0.60959	AASS
ENSG00000182103	11	82443053	82444906	7	2	42703	-0.27832	0.60962	FAM181B
ENSG00000155368	2	120124497	120130126	25	6	42849	-0.27852	0.60969	DBI
ENSG00000166961	11	60524426	60544205	14	4	42729	-0.27854	0.6097	MS4A15
ENSG00000181852	12	56598285	56615717	17	8	42770	-0.2791	0.60992	RNF41
ENSG00000197445	16	73160536	73178346	38	11	42835	-0.27951	0.61007	C16orf47
ENSG00000051009	11	6232565	6255941	47	7	42826	-0.27967	0.61013	FAM160A2
ENSG00000131018	6	152442819	152958936	1582	105	42810	-0.2797	0.61015	SYNE1
ENSG00000115966	2	175936978	176033110	188	14	42844	-0.2799	0.61022	ATF2
ENSG00000134323	2	16080686	16087129	7	3	42873	-0.28016	0.61032	MYCN
ENSG00000155749	2	202152994	202222121	155	17	42854	-0.28016	0.61032	ALS2CR12
ENSG00000141569	17	73876416	73893084	43	6	42875	-0.28027	0.61037	TRIM65
ENSG00000251201	5	114914339	114961858	83	11	42813	-0.28033	0.61039	TMED7-TICAM2
ENSG00000243414	5	114914339	114961876	83	11	42813	-0.28033	0.61039	TICAM2
ENSG00000188582	3	142668006	142682178	34	9	42672	-0.28049	0.61045	PAQR9
ENSG00000165821	14	21989232	22005350	8	1	41384	-0.28049	0.61045	SALL2
ENSG00000075945	1	169890467	170054349	442	12	42885	-0.28059	0.61049	KIFAP3
ENSG00000105609	19	54754263	54761164	4	1	42769	-0.2807	0.61053	LILRB5
ENSG00000130414	2	240831867	240964819	535	36	42791	-0.28077	0.61056	NDUFA10
ENSG00000143153	1	169074935	169101960	69	10	42859	-0.2808	0.61057	ATP1B1
ENSG00000139223	12	48866448	48866843	2	1	42934	-0.28102	0.61065	ANP32D
ENSG00000010244	17	30677136	30708905	50	10	42807	-0.28146	0.61082	ZNF207
ENSG00000123342	12	56229217	56236750	4	2	42505	-0.2816	0.61088	MMP19
ENSG00000182240	21	42539728	42654445	231	44	42738	-0.28181	0.61095	BACE2
ENSG00000271741	1	35447134	35497342	55	2	42912	-0.28187	0.61098	RP11-244H3.4
ENSG00000128989	15	52839242	52862080	63	7	42722	-0.28208	0.61106	ARPP19
ENSG00000105676	19	19144384	19170563	49	7	42819	-0.28208	0.61106	ARMC6
ENSG00000154099	16	84178865	84212373	150	24	42781	-0.28239	0.61118	DNAAF1
ENSG00000168765	1	110198703	110208118	22	7	42636	-0.28242	0.61119	GSTM4
ENSG00000065600	1	212537273	212588243	119	20	42838	-0.28306	0.61143	TMEM206
ENSG00000131584	1	1227756	1244989	31	4	42520	-0.28366	0.61166	ACAP3
ENSG00000269028	3	96335981	96337000	3	1	42922	-0.28412	0.61184	MTRNR2L12
ENSG00000112462	6	29341200	29343068	10	4	42923	-0.28413	0.61185	OR12D3
ENSG00000260851	16	66503715	66551215	59	7	42828	-0.28422	0.61188	RP11-403P17.5
ENSG00000104998	19	14142560	14163743	53	7	42565	-0.28426	0.61189	IL27RA
ENSG00000105982	7	156432975	156469824	75	8	42783	-0.28438	0.61194	RNF32
ENSG00000197933	19	11832080	11849824	46	5	42830	-0.28457	0.61201	ZNF823
ENSG00000105926	7	24612887	24733812	359	9	42844	-0.28472	0.61207	MPP6
ENSG00000163904	3	185300284	185351339	116	8	42858	-0.28522	0.61226	SENP2
ENSG00000177105	11	3848208	3862213	36	6	42628	-0.28547	0.61236	RHOG
ENSG00000162630	1	193148175	193155784	9	3	42857	-0.28555	0.61239	B3GALT2
ENSG00000196290	2	201754050	201768655	12	3	42924	-0.28561	0.61241	NIF3L1
ENSG00000104974	19	55105047	55113555	49	6	42862	-0.28567	0.61243	LILRA1
ENSG00000171564	4	155484108	155492238	18	3	42895	-0.28578	0.61248	FGB
ENSG00000136504	17	47865917	47906458	30	11	42817	-0.28604	0.61257	KAT7
ENSG00000116983	1	40144320	40157361	70	12	42767	-0.28604	0.61258	HPCAL4
ENSG00000164236	5	10564442	10650308	215	21	42722	-0.28609	0.6126	ANKRD33B
ENSG00000020633	1	25226002	25291612	119	23	42666	-0.28631	0.61268	RUNX3
ENSG00000105672	19	36132647	36135773	3	2	42864	-0.28655	0.61277	ETV2
ENSG00000152779	10	91190051	91316398	318	40	42797	-0.28672	0.61284	SLC16A12
ENSG00000153391	18	33032194	33077955	73	13	42819	-0.28681	0.61287	INO80C
ENSG00000015133	14	91737667	91884188	396	57	42755	-0.28685	0.61289	CCDC88C
ENSG00000131408	19	50832910	50886239	92	9	42765	-0.287	0.61294	NR1H2
ENSG00000111961	6	148593440	148873186	946	102	42798	-0.28723	0.61303	SASH1
ENSG00000164458	6	166571144	166582188	50	8	42794	-0.28732	0.61307	T
ENSG00000177685	11	826144	831991	21	6	42707	-0.28749	0.61313	EFCAB4A
ENSG00000254979	11	57154838	57191532	56	9	42811	-0.28753	0.61315	RP11-872D17.8
ENSG00000146828	7	100424442	100464631	80	16	42829	-0.28768	0.6132	SLC12A9
ENSG00000135823	1	180941861	180992047	82	10	42845	-0.28799	0.61332	STX6
ENSG00000227450	17	36905613	36906969	3	2	42818	-0.28799	0.61332	CTB-58E17.5
ENSG00000166016	11	34172535	34379555	469	66	42734	-0.28812	0.61337	ABTB2
ENSG00000179388	8	22545172	22550815	5	2	42340	-0.28826	0.61343	EGR3
ENSG00000239998	19	55084387	55099027	34	4	42879	-0.28828	0.61343	LILRA2
ENSG00000004776	19	36245469	36248980	3	2	42835	-0.28856	0.61354	HSPB6
ENSG00000108654	17	62495734	62504317	15	3	42919	-0.28858	0.61355	DDX5
ENSG00000162009	16	1122756	1131454	33	8	42666	-0.28866	0.61358	SSTR5
ENSG00000075239	11	107992243	108018503	49	8	42849	-0.28878	0.61362	ACAT1
ENSG00000169495	8	38831683	38846181	35	5	42623	-0.28883	0.61364	HTRA4
ENSG00000179695	12	55845998	55846936	1	1	42899	-0.28884	0.61365	OR6C2
ENSG00000110987	12	122457328	122499948	102	20	42748	-0.28892	0.61368	BCL7A
ENSG00000180104	5	443273	472052	101	10	42878	-0.28918	0.61378	EXOC3
ENSG00000204889	17	39133968	39143387	75	5	42831	-0.28954	0.61392	KRT40
ENSG00000188186	7	99746530	99753567	7	2	42872	-0.28962	0.61395	LAMTOR4
ENSG00000269529	12	50690489	50691718	5	2	42899	-0.28977	0.61401	AC140061.12
ENSG00000203814	1	149754245	149783928	10	2	42618	-0.28992	0.61406	HIST2H2BF
ENSG00000049167	5	60169658	60240900	133	15	42874	-0.29007	0.61412	ERCC8
ENSG00000070190	4	100737990	100791311	197	26	42854	-0.29028	0.6142	DAPP1
ENSG00000187446	15	41523037	41574043	109	11	42822	-0.2903	0.61421	CHP1
ENSG00000181450	1	227751244	227865144	257	14	42820	-0.29033	0.61422	ZNF678
ENSG00000071073	2	99235569	99347589	183	19	42820	-0.29035	0.61423	MGAT4A
ENSG00000140280	15	52015208	52043782	74	7	42895	-0.29051	0.61429	LYSMD2
ENSG00000066056	1	43766664	43788779	28	4	42793	-0.29086	0.61442	TIE1
ENSG00000127527	19	16466050	16582896	174	20	42820	-0.29088	0.61443	EPS15L1
ENSG00000132026	19	12936292	12946242	13	3	42805	-0.29093	0.61445	RTBDN
ENSG00000138180	10	95256389	95288849	116	14	42755	-0.29104	0.61449	CEP55
ENSG00000196776	3	107762145	107809872	93	16	42849	-0.29107	0.6145	CD47
ENSG00000122435	1	100598706	100616053	40	8	42893	-0.29159	0.6147	TRMT13
ENSG00000101337	20	30697309	30755061	107	10	42888	-0.29162	0.61471	TM9SF4
ENSG00000248713	4	100557686	100575805	51	11	42848	-0.29173	0.61475	RP11-766F14.2
ENSG00000125337	6	168396921	168445769	174	30	42756	-0.29196	0.61484	KIF25
ENSG00000181789	3	128968449	128996614	10	6	42609	-0.29204	0.61487	COPG1
ENSG00000259649	15	81188532	81202118	1	1	42776	-0.29208	0.61489	RP11-351M8.1
ENSG00000143942	2	53994929	54002333	21	7	42886	-0.29213	0.61491	CHAC2
ENSG00000170296	17	7143333	7146089	4	2	42838	-0.29218	0.61493	GABARAP
ENSG00000262526	17	7143746	7147954	4	2	42838	-0.29218	0.61493	CTD-2545G14.7
ENSG00000272781	14	47311134	48143999	2375	74	42846	-0.29225	0.61495	MDGA2
ENSG00000132837	5	78293438	78531861	527	29	42852	-0.29226	0.61496	DMGDH
ENSG00000104549	8	126010739	126034525	86	9	42860	-0.29227	0.61496	SQLE
ENSG00000128276	22	32750872	32757148	55	7	42884	-0.29228	0.61496	RFPL3
ENSG00000251283	4	157555646	157563606	21	6	42877	-0.29232	0.61498	RP11-171N4.2
ENSG00000183621	10	31109136	31320866	598	24	42873	-0.29232	0.61498	ZNF438
ENSG00000130377	19	6135258	6193112	179	10	42885	-0.29241	0.61501	ACSBG2
ENSG00000171502	1	86194916	86622626	1416	55	42833	-0.29269	0.61512	COL24A1
ENSG00000172209	7	107110463	107116098	7	3	42792	-0.29268	0.61512	GPR22
ENSG00000167377	16	71481500	71496998	32	9	42810	-0.29272	0.61513	ZNF23
ENSG00000124249	20	43374421	43379675	14	5	42803	-0.29291	0.6152	KCNK15
ENSG00000129083	11	14464986	14521573	95	10	42875	-0.293	0.61524	COPB1
ENSG00000103415	16	4524691	4560348	103	8	42835	-0.29301	0.61524	HMOX2
ENSG00000105668	19	36157715	36169367	38	7	42862	-0.29315	0.6153	UPK1A
ENSG00000163975	3	196715492	196756687	91	18	42649	-0.29319	0.61531	MFI2
ENSG00000119684	14	75480467	75518235	50	5	42820	-0.29319	0.61531	MLH3
ENSG00000139915	14	47308826	48144157	2379	74	42846	-0.29345	0.61541	MDGA2
ENSG00000121101	17	56634039	56769416	251	21	42863	-0.29349	0.61542	TEX14
ENSG00000004534	3	49977440	50137478	249	15	42887	-0.29353	0.61544	RBM6
ENSG00000256660	12	10163226	10171218	20	7	42852	-0.29384	0.61556	CLEC12B
ENSG00000164251	5	76114758	76131140	31	6	42789	-0.29429	0.61573	F2RL1
ENSG00000144840	3	120405528	120461840	97	18	42810	-0.2945	0.61581	RABL3
ENSG00000255472	14	21500977	21502054	1	1	42375	-0.29455	0.61583	RP11-998D10.1
ENSG00000093183	3	42589461	42642572	128	15	42875	-0.29458	0.61584	SEC22C
ENSG00000221978	1	1321091	1334708	13	4	42862	-0.29477	0.61592	CCNL2
ENSG00000144677	3	37903451	38025960	254	22	42821	-0.2948	0.61593	CTDSPL
ENSG00000124882	4	75230860	75254468	79	8	42844	-0.29485	0.61595	EREG
ENSG00000141574	17	80278900	80291950	49	4	42800	-0.29507	0.61603	SECTM1
ENSG00000125656	19	6361463	6368919	30	5	42856	-0.29527	0.61611	CLPP
ENSG00000165066	8	41502697	41508855	18	6	42673	-0.29603	0.6164	NKX6-3
ENSG00000163867	1	35449523	35497569	52	2	42912	-0.29609	0.61642	ZMYM6
ENSG00000257446	19	12154620	12167127	21	2	42867	-0.2962	0.61646	ZNF878
ENSG00000185002	6	117198375	117253326	156	13	42893	-0.29623	0.61647	RFX6
ENSG00000164287	5	54408799	54469005	126	12	42749	-0.29745	0.61694	CDC20B
ENSG00000251209	15	98285448	98417780	520	31	42811	-0.29744	0.61694	LINC00923
ENSG00000213578	15	75118888	75124141	7	3	42755	-0.29754	0.61697	CPLX3
ENSG00000205669	14	74077649	74086592	23	7	42834	-0.29764	0.61701	ACOT6
ENSG00000196569	6	129204342	129837714	1521	66	42822	-0.29793	0.61712	LAMA2
ENSG00000137080	9	21165636	21166659	2	1	42848	-0.29828	0.61725	IFNA21
ENSG00000164136	4	142557752	142655140	122	18	42830	-0.29829	0.61726	IL15
ENSG00000126337	17	39642388	39648798	19	6	42841	-0.29851	0.61734	KRT36
ENSG00000163673	3	36753913	36781352	52	12	42850	-0.29852	0.61735	DCLK3
ENSG00000187193	16	56716336	56718108	8	3	42809	-0.29885	0.61747	MT1X
ENSG00000236104	6	33282183	33285719	4	2	42929	-0.29929	0.61764	ZBTB22
ENSG00000218672	7	155174771	155189051	65	12	42393	-0.29966	0.61778	AC008060.7
ENSG00000168490	8	22077222	22089854	15	4	42635	-0.29971	0.6178	PHYHIP
ENSG00000104043	15	50150435	50475014	934	59	42858	-0.29994	0.61789	ATP8B4
ENSG00000163636	3	63996225	64009658	29	7	42766	-0.30021	0.61799	PSMD6
ENSG00000197930	14	53106634	53162618	113	12	42828	-0.30057	0.61813	ERO1L
ENSG00000133226	1	24958207	24999758	40	7	42780	-0.30072	0.61819	SRRM1
ENSG00000088305	20	31350191	31397162	124	9	42812	-0.30074	0.61819	DNMT3B
ENSG00000159256	21	37692487	37758446	188	11	42719	-0.30073	0.61819	MORC3
ENSG00000061492	5	137419581	137428054	13	4	42816	-0.30104	0.61831	WNT8A
ENSG00000144566	3	19988571	20026667	133	17	42885	-0.30117	0.61836	RAB5A
ENSG00000254598	11	11373489	11374904	1	1	42687	-0.30123	0.61838	CSNK2A3
ENSG00000171160	10	99374310	99393344	34	5	42835	-0.30177	0.61858	MORN4
ENSG00000114796	3	183353356	183402265	160	3	42911	-0.30177	0.61859	KLHL24
ENSG00000206562	3	15422782	15482073	113	12	42892	-0.30197	0.61866	METTL6
ENSG00000170500	2	100889753	100939195	155	8	42777	-0.30222	0.61876	LONRF2
ENSG00000028277	19	42590263	42700737	100	5	42742	-0.30241	0.61883	POU2F2
ENSG00000116954	1	39303870	39325495	49	11	42663	-0.30253	0.61888	RRAGC
ENSG00000163482	2	219536749	219567439	32	4	42815	-0.30254	0.61888	STK36
ENSG00000196455	3	130397779	130465673	104	3	42882	-0.30258	0.61889	PIK3R4
ENSG00000166743	16	20634559	20710212	167	16	42801	-0.30257	0.61889	ACSM1
ENSG00000257921	12	58166811	58180829	22	2	42909	-0.30271	0.61895	RP11-571M6.15
ENSG00000187514	2	232571605	232578251	22	4	42821	-0.30291	0.61902	PTMA
ENSG00000108602	17	19641297	19652256	13	3	42839	-0.30314	0.61911	ALDH3A1
ENSG00000186074	17	72690452	72709117	24	5	42732	-0.30318	0.61912	CD300LF
ENSG00000141446	18	19109242	19180845	55	4	42779	-0.30342	0.61921	ESCO1
ENSG00000272916	10	75556272	75571409	11	3	42894	-0.30367	0.61931	RP11-574K11.31
ENSG00000178473	10	5406972	5416169	30	4	42674	-0.30382	0.61937	UCN3
ENSG00000151240	10	320130	735683	828	41	42837	-0.30396	0.61942	DIP2C
ENSG00000173221	5	95087023	95158709	157	26	42781	-0.30422	0.61952	GLRX
ENSG00000151929	10	121410882	121437331	89	13	42840	-0.30456	0.61965	BAG3
ENSG00000110844	12	49962001	50038449	91	10	42894	-0.30475	0.61972	PRPF40B
ENSG00000110887	12	109252708	109294819	106	19	42679	-0.30474	0.61972	DAO
ENSG00000167741	17	4460222	4464113	8	3	42707	-0.30494	0.61979	GGT6
ENSG00000126562	17	40932696	40948954	6	4	42745	-0.30498	0.61981	WNK4
ENSG00000145692	5	78407602	78428108	56	12	42829	-0.30525	0.61991	BHMT
ENSG00000158887	1	161274525	161279762	12	4	42706	-0.30534	0.61995	MPZ
ENSG00000221882	17	3181193	3182268	2	1	42831	-0.30535	0.61995	OR3A2
ENSG00000028203	12	95611522	95696566	251	25	42914	-0.30546	0.61999	VEZT
ENSG00000248592	3	52867137	52931578	119	9	42830	-0.30563	0.62006	TMEM110-MUSTN1
ENSG00000132716	1	160185505	160254920	74	7	42698	-0.30578	0.62011	DCAF8
ENSG00000039123	5	54603588	54721409	254	9	42793	-0.30584	0.62014	SKIV2L2
ENSG00000161847	19	10426888	10444316	56	11	42811	-0.30593	0.62017	RAVER1
ENSG00000143195	1	166882443	166944719	108	18	42851	-0.30606	0.62022	ILDR2
ENSG00000141582	17	77806955	77813228	4	1	42428	-0.30612	0.62024	CBX4
ENSG00000240563	1	62660503	62678000	94	15	42821	-0.30623	0.62029	L1TD1
ENSG00000149357	11	71796941	71814433	33	4	42848	-0.30631	0.62032	LAMTOR1
ENSG00000147475	8	37594117	37616619	3	2	42301	-0.30642	0.62036	ERLIN2
ENSG00000134262	1	114437370	114447823	16	5	42844	-0.30655	0.62041	AP4B1
ENSG00000157884	2	26804070	26864236	130	16	42780	-0.30662	0.62043	CIB4
ENSG00000204590	6	30509154	30524951	13	3	42903	-0.30673	0.62047	GNL1
ENSG00000184611	2	163227917	163695240	706	41	42864	-0.30689	0.62054	KCNH7
ENSG00000181513	17	43209967	43221548	18	7	42872	-0.30709	0.62061	ACBD4
ENSG00000142166	21	34696734	34732168	72	12	42789	-0.3071	0.62062	IFNAR1
ENSG00000122218	1	160259063	160313190	64	9	42775	-0.3074	0.62073	COPA
ENSG00000115507	2	63277192	63284971	9	5	42812	-0.30749	0.62077	OTX1
ENSG00000139508	13	29274201	29293107	30	5	42697	-0.30754	0.62078	SLC46A3
ENSG00000134375	1	201924619	201939789	37	7	42824	-0.30781	0.62089	TIMM17A
ENSG00000156508	6	74225473	74233520	19	4	42861	-0.3079	0.62092	EEF1A1
ENSG00000161664	17	42247815	42256451	14	2	42899	-0.30805	0.62098	ASB16
ENSG00000173812	17	39845137	39848920	3	2	42753	-0.30818	0.62103	EIF1
ENSG00000204385	6	31830969	31846823	61	11	42892	-0.3085	0.62115	SLC44A4
ENSG00000138109	10	96698415	96749147	174	18	42904	-0.30856	0.62117	CYP2C9
ENSG00000103319	16	22217603	22298554	126	14	42808	-0.30874	0.62124	EEF2K
ENSG00000104140	15	41164412	41166487	1	1	42848	-0.30909	0.62137	RHOV
ENSG00000272762	3	51994317	52008032	3	2	42781	-0.30927	0.62144	RP11-155D18.14
ENSG00000183729	8	53850991	53853677	11	5	42882	-0.30947	0.62152	NPBWR1
ENSG00000105617	19	54658899	54663620	9	6	42505	-0.30972	0.62161	LENG1
ENSG00000164929	8	104152938	104242533	307	32	42875	-0.30975	0.62163	BAALC
ENSG00000185361	19	4639530	4655580	45	11	42581	-0.30987	0.62167	TNFAIP8L1
ENSG00000269242	19	12754645	12759211	8	3	42847	-0.30999	0.62172	CTD-2192J16.22
ENSG00000163739	4	74735110	74736959	6	3	42704	-0.31024	0.62181	CXCL1
ENSG00000177414	1	64669310	64733051	149	15	42862	-0.31041	0.62187	UBE2U
ENSG00000115107	2	119981384	120023228	146	20	42766	-0.31039	0.62187	STEAP3
ENSG00000169484	14	20482419	20483352	2	1	42906	-0.31045	0.62189	OR4K14
ENSG00000077942	22	45898118	45997015	255	30	42663	-0.31068	0.62198	FBLN1
ENSG00000119915	10	103986085	103989346	4	1	42927	-0.31078	0.62202	ELOVL3
ENSG00000141026	17	17380300	17396540	30	6	42789	-0.3112	0.62218	MED9
ENSG00000106034	7	120628731	120937498	659	28	42774	-0.31127	0.6222	CPED1
ENSG00000135736	16	57546090	57570511	63	10	42823	-0.3113	0.62221	CCDC102A
ENSG00000145375	4	123844229	124240605	1116	24	42896	-0.31155	0.62231	SPATA5
ENSG00000083857	4	187508937	187647876	379	51	42748	-0.31183	0.62241	FAT1
ENSG00000124564	6	25833294	25882514	128	15	42873	-0.31181	0.62241	SLC17A3
ENSG00000237765	4	15683285	15707188	60	10	42850	-0.31194	0.62246	FAM200B
ENSG00000188611	10	51942538	52008370	49	6	42810	-0.31196	0.62246	ASAH2
ENSG00000089154	12	120565007	120632513	89	8	42800	-0.31214	0.62253	GCN1L1
ENSG00000139163	12	22778009	22843599	83	10	42320	-0.31229	0.62259	ETNK1
ENSG00000110975	12	33527173	33592754	208	19	42891	-0.31245	0.62265	SYT10
ENSG00000268702	14	23790839	23791484	2	1	42726	-0.31254	0.62269	AL049829.1
ENSG00000120436	6	167569759	167571817	4	2	42814	-0.3126	0.62271	GPR31
ENSG00000185958	12	50720013	50790405	111	9	42891	-0.31273	0.62276	FAM186A
ENSG00000134569	11	46878419	46940193	93	10	42813	-0.31277	0.62277	LRP4
ENSG00000176605	14	99177950	99184098	15	6	42645	-0.31282	0.62279	C14orf177
ENSG00000137440	4	15937192	15940363	9	3	42808	-0.31287	0.62281	FGFBP1
ENSG00000170915	6	52226219	52272575	167	33	42843	-0.31287	0.62281	PAQR8
ENSG00000100314	22	30116073	30127828	31	7	42726	-0.31293	0.62283	CABP7
ENSG00000186628	15	83424114	83474822	111	18	42829	-0.31299	0.62285	FSD2
ENSG00000109927	11	120971882	121062202	239	17	42863	-0.31302	0.62287	TECTA
ENSG00000072182	2	220378892	220403494	50	9	42382	-0.31336	0.623	ASIC4
ENSG00000174804	11	86656721	86666433	20	5	42879	-0.31339	0.62301	FZD4
ENSG00000197110	19	39734246	39735646	5	2	42836	-0.31344	0.62303	IFNL3
ENSG00000181733	19	8841316	8842371	1	1	42811	-0.31349	0.62304	OR2Z1
ENSG00000131778	1	146714291	146767443	186	18	42869	-0.31364	0.6231	CHD1L
ENSG00000108666	17	30651584	30677042	26	6	42851	-0.31372	0.62313	C17orf75
ENSG00000139767	12	119419300	119600856	639	45	42802	-0.31381	0.62317	SRRM4
ENSG00000171848	2	10262455	10271545	15	4	42744	-0.31388	0.62319	RRM2
ENSG00000110195	11	71900602	71907345	12	5	42886	-0.31405	0.62326	FOLR1
ENSG00000198369	2	65537985	65659771	344	24	42833	-0.31419	0.62331	SPRED2
ENSG00000132466	4	73939093	74124515	145	24	42818	-0.31419	0.62331	ANKRD17
ENSG00000172320	11	59210617	59211667	4	1	42927	-0.3142	0.62331	OR5A1
ENSG00000111305	12	13236494	13256619	20	9	42730	-0.31423	0.62333	GSG1
ENSG00000106327	7	100218039	100240402	34	7	42746	-0.31426	0.62334	TFR2
ENSG00000064763	12	29302036	29493913	568	25	42876	-0.31443	0.6234	FAR2
ENSG00000125895	20	1161205	1166059	4	2	42333	-0.31488	0.62357	TMEM74B
ENSG00000108039	10	111624524	111683311	88	10	42809	-0.31492	0.62359	XPNPEP1
ENSG00000068971	11	64685025	64701945	31	6	42817	-0.31491	0.62359	PPP2R5B
ENSG00000169972	1	1243947	1247057	3	2	42724	-0.31518	0.62369	PUSL1
ENSG00000164185	5	121465208	121515312	56	12	42692	-0.31523	0.62371	ZNF474
ENSG00000123360	12	54943134	54973023	71	17	42676	-0.31537	0.62376	PDE1B
ENSG00000166363	11	6866883	6867936	1	1	42630	-0.31543	0.62378	OR10A5
ENSG00000198585	3	131100515	131107674	5	3	42848	-0.31551	0.62381	NUDT16
ENSG00000109819	4	23756664	23905712	407	62	42779	-0.31552	0.62382	PPARGC1A
ENSG00000164659	7	86506222	86689015	405	14	42838	-0.31561	0.62385	KIAA1324L
ENSG00000100350	22	36883237	36903148	62	8	42880	-0.31584	0.62394	FOXRED2
ENSG00000100139	22	38301664	38338829	52	10	42785	-0.31584	0.62394	MICALL1
ENSG00000065057	16	2089816	2097867	8	3	42806	-0.31602	0.62401	NTHL1
ENSG00000172381	11	57798402	57799403	5	2	42913	-0.31621	0.62408	OR6Q1
ENSG00000130529	19	49660998	49715093	164	17	42765	-0.31659	0.62422	TRPM4
ENSG00000116161	1	174968300	174980851	20	7	42825	-0.31673	0.62428	CACYBP
ENSG00000197859	9	136397286	136440641	97	8	42700	-0.3168	0.6243	ADAMTSL2
ENSG00000198053	20	1875154	1920543	77	11	42519	-0.31705	0.6244	SIRPA
ENSG00000173992	11	66360292	66373490	10	3	42856	-0.31719	0.62445	CCS
ENSG00000008838	17	38175350	38217468	80	8	42819	-0.31732	0.6245	MED24
ENSG00000064313	8	120743015	120845103	258	15	42893	-0.31778	0.62467	TAF2
ENSG00000164758	8	118532952	118552501	51	11	42903	-0.3179	0.62472	MED30
ENSG00000114013	3	121774213	121839983	122	22	42857	-0.31802	0.62476	CD86
ENSG00000116903	1	231468480	231473598	8	2	42669	-0.31817	0.62482	EXOC8
ENSG00000214239	6	159047471	159049322	4	2	42878	-0.31841	0.62491	AL591025.1
ENSG00000149313	11	105946228	105969437	29	6	42867	-0.3184	0.62491	AASDHPPT
ENSG00000109991	11	57105848	57138073	86	11	42853	-0.31894	0.62511	P2RX3
ENSG00000001460	1	24683489	24743424	150	15	42840	-0.31895	0.62512	STPG1
ENSG00000067057	10	3108525	3179904	339	40	42699	-0.31905	0.62515	PFKP
ENSG00000198554	14	55405668	55493823	173	13	42853	-0.3191	0.62518	WDHD1
ENSG00000101343	20	20015012	20036690	79	10	42886	-0.31918	0.62521	CRNKL1
ENSG00000026297	6	167342992	167370679	67	15	42746	-0.31925	0.62523	RNASET2
ENSG00000122644	7	12726481	12730559	18	7	42712	-0.3193	0.62525	ARL4A
ENSG00000170946	11	31391387	31453396	84	9	42806	-0.31974	0.62542	DNAJC24
ENSG00000186047	13	51285144	51418075	348	29	42766	-0.31988	0.62547	DLEU7
ENSG00000181562	14	21214051	21216539	16	4	42906	-0.32004	0.62553	EDDM3A
ENSG00000179284	19	13075973	13085567	10	5	42471	-0.32011	0.62556	DAND5
ENSG00000225526	3	12556433	12602558	139	15	42860	-0.32021	0.62559	C3orf83
ENSG00000170584	5	162873532	162887146	20	5	42887	-0.3206	0.62574	NUDCD2
ENSG00000244486	22	20778874	20792146	42	9	42817	-0.32062	0.62575	SCARF2
ENSG00000102981	16	67694849	67696681	1	1	42934	-0.32073	0.62579	PARD6A
ENSG00000183718	5	180681417	180688119	12	4	42821	-0.32081	0.62582	TRIM52
ENSG00000214694	2	39117021	39202590	137	21	42772	-0.32086	0.62584	ARHGEF33
ENSG00000154007	1	76384558	76398116	49	10	42901	-0.3209	0.62586	ASB17
ENSG00000213347	5	176728462	176739758	25	9	42730	-0.32103	0.62591	MXD3
ENSG00000164989	9	15552895	16061661	1333	18	42818	-0.32106	0.62592	CCDC171
ENSG00000214756	11	62432781	62435968	5	3	42725	-0.32107	0.62592	METTL12
ENSG00000255181	8	144788864	144790279	2	1	42292	-0.32136	0.62603	CCDC166
ENSG00000143198	1	165600098	165631033	127	18	42780	-0.32143	0.62606	MGST3
ENSG00000175175	17	56833230	57058983	279	18	42790	-0.32162	0.62613	PPM1E
ENSG00000135220	4	69794181	69817509	71	5	42824	-0.32175	0.62618	UGT2A3
ENSG00000083099	6	90277863	90348472	162	21	42836	-0.32176	0.62618	LYRM2
ENSG00000135749	1	233119181	233431459	1071	60	42796	-0.3218	0.6262	PCNXL2
ENSG00000141965	19	4791728	4795571	3	1	42585	-0.32183	0.62621	FEM1A
ENSG00000162032	16	1826713	1843701	56	9	42803	-0.32222	0.62636	SPSB3
ENSG00000162419	1	28995244	29045865	64	6	42843	-0.32228	0.62638	GMEB1
ENSG00000109066	17	72772622	72835918	126	12	42743	-0.32228	0.62638	TMEM104
ENSG00000159423	1	19197926	19229275	126	17	42705	-0.3224	0.62642	ALDH4A1
ENSG00000172590	14	23299088	23304246	21	6	42495	-0.32249	0.62646	MRPL52
ENSG00000159387	16	55357672	55364672	30	6	42870	-0.32287	0.6266	IRX6
ENSG00000108733	17	33901814	33905882	8	3	42881	-0.32315	0.62671	PEX12
ENSG00000108270	17	35306175	35414171	96	6	42843	-0.32315	0.62671	AATF
ENSG00000166292	17	53796988	53809482	7	2	42772	-0.32324	0.62674	TMEM100
ENSG00000132604	16	69389464	69442474	87	15	42811	-0.32334	0.62678	TERF2
ENSG00000144357	2	170683968	170940641	874	24	42870	-0.32341	0.62681	UBR3
ENSG00000215428	9	133274029	133282639	26	7	42606	-0.32368	0.62691	AL354898.1
ENSG00000136250	7	36552456	36764154	571	56	42794	-0.32414	0.62708	AOAH
ENSG00000125384	14	52781023	52795324	40	6	42890	-0.32421	0.62711	PTGER2
ENSG00000167702	8	145691426	145699585	6	3	42645	-0.32425	0.62713	KIFC2
ENSG00000166329	17	55821842	55822673	4	1	42825	-0.32448	0.62721	CCDC182
ENSG00000105220	19	34850385	34893061	86	15	42856	-0.32452	0.62723	GPI
ENSG00000149609	20	32250090	32253425	1	1	42808	-0.32458	0.62725	C20orf144
ENSG00000154217	17	65373575	65693372	638	83	42699	-0.32465	0.62728	PITPNC1
ENSG00000197535	15	52599480	52821247	529	13	42855	-0.32497	0.6274	MYO5A
ENSG00000132874	18	42792960	43263072	1386	92	42846	-0.325	0.62741	SLC14A2
ENSG00000170619	8	146066427	146079121	35	4	42612	-0.32502	0.62742	COMMD5
ENSG00000223510	17	14138990	14140179	1	1	41479	-0.3255	0.6276	CDRT15
ENSG00000020922	11	94152895	94227074	144	15	42859	-0.32583	0.62772	MRE11A
ENSG00000112183	6	17281577	17294106	20	6	42809	-0.32606	0.62781	RBM24
ENSG00000147873	9	21304613	21305312	1	1	42875	-0.32667	0.62804	IFNA5
ENSG00000172262	5	43065278	43192123	378	23	42880	-0.32675	0.62807	ZNF131
ENSG00000133114	13	45563687	45607746	103	15	42891	-0.32685	0.62811	GPALPP1
ENSG00000148399	9	140449356	140473387	20	3	42846	-0.32701	0.62817	DPH7
ENSG00000100483	14	50575350	50583318	28	6	42887	-0.32704	0.62818	VCPKMT
ENSG00000241043	9	32566787	32568619	5	2	42837	-0.32707	0.62819	GVQW1
ENSG00000255423	3	73110810	73112488	7	1	42923	-0.32714	0.62822	EBLN2
ENSG00000254206	16	29392675	29415350	2	1	42819	-0.32727	0.62827	NPIPB11
ENSG00000152785	4	81952119	81978685	52	8	42855	-0.3273	0.62828	BMP3
ENSG00000114859	3	184063973	184079439	32	10	42703	-0.32791	0.62851	CLCN2
ENSG00000169155	9	129567285	129600489	19	7	42693	-0.32801	0.62855	ZBTB43
ENSG00000125871	20	17949556	17971765	67	8	42757	-0.32833	0.62867	MGME1
ENSG00000145623	5	38845960	38945698	271	32	42859	-0.32835	0.62868	OSMR
ENSG00000090263	7	140705854	140715028	20	5	42581	-0.32882	0.62885	MRPS33
ENSG00000178279	16	11361605	11363390	6	2	42802	-0.32923	0.62901	TNP2
ENSG00000172493	4	87856154	88062206	453	31	42845	-0.3293	0.62904	AFF1
ENSG00000134333	11	18415935	18429972	46	5	42901	-0.32984	0.62924	LDHA
ENSG00000082805	12	1099675	1605099	1417	37	42856	-0.32986	0.62925	ERC1
ENSG00000150281	16	30907928	30914881	6	2	42700	-0.32994	0.62928	CTF1
ENSG00000196247	7	64126511	64171404	109	14	42899	-0.32997	0.62929	ZNF107
ENSG00000104856	19	45504688	45541452	59	15	42470	-0.33002	0.62931	RELB
ENSG00000258529	11	111657010	111750149	99	11	42833	-0.33022	0.62938	ALG9
ENSG00000123739	4	110631145	110651233	30	8	42829	-0.33028	0.6294	PLA2G12A
ENSG00000136937	9	100395908	100436030	32	11	42881	-0.33039	0.62945	NCBP1
ENSG00000079101	18	596988	650334	58	11	42369	-0.33054	0.6295	CLUL1
ENSG00000167768	12	53068520	53074191	13	4	42887	-0.33056	0.62951	KRT1
ENSG00000121314	12	10958650	10959892	2	1	42933	-0.33061	0.62953	TAS2R8
ENSG00000153904	1	85784164	86043933	666	52	42828	-0.33076	0.62959	DDAH1
ENSG00000255012	11	56380031	56380978	2	1	42907	-0.3309	0.62964	OR5M1
ENSG00000088808	14	104200089	104313927	236	12	42710	-0.33117	0.62974	PPP1R13B
ENSG00000071909	2	171034655	171511681	1381	122	42748	-0.33123	0.62976	MYO3B
ENSG00000164406	5	132208014	132210738	8	2	42928	-0.33159	0.6299	LEAP2
ENSG00000197372	19	23708433	23870022	361	18	42779	-0.33174	0.62996	ZNF675
ENSG00000164111	4	122589110	122618268	116	16	42856	-0.33185	0.63	ANXA5
ENSG00000129219	17	4710391	4726729	40	10	42617	-0.33225	0.63015	PLD2
ENSG00000075884	2	143848931	144525921	1358	79	42795	-0.33256	0.63027	ARHGAP15
ENSG00000134901	13	103436631	103451357	37	5	42887	-0.33264	0.6303	KDELC1
ENSG00000169992	17	7308193	7323179	19	10	42504	-0.33273	0.63033	NLGN2
ENSG00000099901	22	20103461	20114878	15	5	42833	-0.33296	0.63042	RANBP1
ENSG00000138735	4	120415550	120550146	278	20	42757	-0.33306	0.63046	PDE5A
ENSG00000139187	12	9102640	9163356	139	11	42818	-0.33323	0.63052	KLRG1
ENSG00000198517	7	1570350	1582679	36	6	42763	-0.33328	0.63054	MAFK
ENSG00000214655	10	75545340	75561551	6	2	42904	-0.33329	0.63054	ZSWIM8
ENSG00000244617	2	70187226	70189397	4	2	42682	-0.33373	0.63071	ASPRV1
ENSG00000080293	2	120197419	120282070	237	23	42744	-0.33376	0.63072	SCTR
ENSG00000138755	4	76922428	76928641	11	4	42861	-0.33385	0.63075	CXCL9
ENSG00000089163	12	120740119	120751052	25	5	42819	-0.33392	0.63078	SIRT4
ENSG00000130513	19	18485541	18499986	51	10	42683	-0.3341	0.63085	GDF15
ENSG00000132763	1	45965725	45976739	15	3	42791	-0.3342	0.63089	MMACHC
ENSG00000184809	21	40969074	40984748	43	11	42761	-0.33436	0.63095	C21orf88
ENSG00000163618	3	62384022	62861054	1500	79	42810	-0.33451	0.631	CADPS
ENSG00000186684	2	127941696	127977654	101	13	42820	-0.33453	0.63101	CYP27C1
ENSG00000142515	19	51358171	51364020	41	9	42804	-0.33464	0.63105	KLK3
ENSG00000125868	20	17550508	17590564	85	10	42861	-0.33463	0.63105	DSTN
ENSG00000175785	14	94184644	94254827	160	40	42696	-0.33487	0.63114	PRIMA1
ENSG00000120057	10	99526508	99531709	8	2	42779	-0.33539	0.63134	SFRP5
ENSG00000116703	1	186412698	186430254	22	4	42778	-0.33576	0.63148	PDC
ENSG00000111713	12	21689123	21757781	226	16	42822	-0.3361	0.6316	GYS2
ENSG00000144848	3	112251356	112280893	82	7	42870	-0.33641	0.63172	ATG3
ENSG00000092931	17	74731947	74777531	26	10	42671	-0.33651	0.63176	MFSD11
ENSG00000215595	20	1184098	1188918	12	4	42772	-0.33651	0.63176	C20orf202
ENSG00000154222	1	52811395	52831865	30	9	42860	-0.33673	0.63184	CC2D1B
ENSG00000101298	20	1246960	1289972	116	24	42686	-0.33689	0.6319	SNPH
ENSG00000197992	12	10183276	10218565	53	7	42864	-0.33729	0.63205	CLEC9A
ENSG00000000457	1	169818772	169863408	151	13	42841	-0.33737	0.63208	SCYL3
ENSG00000089006	20	17922241	17949623	91	8	42697	-0.33771	0.63221	SNX5
ENSG00000175183	12	77252495	77272840	72	11	42813	-0.33781	0.63225	CSRP2
ENSG00000113272	5	157158205	157168456	44	9	42727	-0.33794	0.6323	THG1L
ENSG00000163527	3	31574130	31679112	160	14	42812	-0.33799	0.63231	STT3B
ENSG00000255582	14	22101992	22103096	6	2	42321	-0.33798	0.63231	OR10G2
ENSG00000144118	2	120997640	121052289	149	10	42833	-0.3381	0.63236	RALB
ENSG00000161204	3	183903811	183911800	22	6	42778	-0.33869	0.63258	ABCF3
ENSG00000169813	10	43881065	43904614	69	12	42851	-0.33869	0.63258	HNRNPF
ENSG00000077009	19	3933101	3942414	3	1	42708	-0.33893	0.63267	NMRK2
ENSG00000015171	10	180405	300577	183	17	42808	-0.3392	0.63277	ZMYND11
ENSG00000101441	20	23666277	23669677	13	4	42660	-0.33932	0.63282	CST4
ENSG00000165304	9	36572859	36677678	153	10	42811	-0.33942	0.63285	MELK
ENSG00000164778	7	155250824	155257526	22	8	42405	-0.33993	0.63305	EN2
ENSG00000120549	10	23983675	24836772	2047	111	42820	-0.33994	0.63305	KIAA1217
ENSG00000243566	7	76139745	76648340	655	62	42535	-0.34006	0.63309	UPK3B
ENSG00000166147	15	48700503	48938046	279	8	42842	-0.34008	0.6331	FBN1
ENSG00000185811	7	50343720	50472799	233	40	42800	-0.34037	0.63321	IKZF1
ENSG00000088826	20	4101627	4168394	281	33	42430	-0.3407	0.63333	SMOX
ENSG00000163534	1	157764193	157789895	69	7	42794	-0.34081	0.63338	FCRL1
ENSG00000183208	15	90777040	90785315	19	4	42702	-0.34087	0.6334	GDPGP1
ENSG00000172766	13	41885341	41951166	139	9	42888	-0.34089	0.63341	NAA16
ENSG00000163157	1	151142462	151148760	7	4	42541	-0.34108	0.63348	TMOD4
ENSG00000136689	2	113864791	113891593	117	9	42817	-0.34109	0.63348	IL1RN
ENSG00000088836	20	3208063	3219836	43	10	42568	-0.34135	0.63358	SLC4A11
ENSG00000153914	5	65435799	65479443	58	7	42786	-0.34182	0.63376	SREK1
ENSG00000172361	18	47753563	47792892	93	10	42855	-0.34204	0.63384	CCDC11
ENSG00000231145	2	190642909	190643157	2	1	42890	-0.34206	0.63385	AC013468.1
ENSG00000172775	16	57186378	57220028	51	11	42869	-0.3423	0.63394	FAM192A
ENSG00000214711	2	31395924	31456724	337	24	42857	-0.34234	0.63395	CAPN14
ENSG00000162385	1	53692564	53704282	23	6	42833	-0.34247	0.634	MAGOH
ENSG00000112486	6	167525295	167553184	83	14	42771	-0.34253	0.63402	CCR6
ENSG00000269237	19	21587961	21674068	225	15	42780	-0.34256	0.63404	CTD-2561J22.3
ENSG00000173825	11	65122238	65125084	4	2	42905	-0.34261	0.63405	TIGD3
ENSG00000269808	19	55738587	55741647	9	3	42782	-0.34273	0.6341	AC010327.2
ENSG00000134256	1	117544382	117579167	91	19	42745	-0.34287	0.63415	CD101
ENSG00000198815	1	42642210	42801548	267	13	42881	-0.34299	0.6342	FOXJ3
ENSG00000146700	7	76018651	76039012	79	9	42882	-0.34324	0.63429	SRCRB4D
ENSG00000167264	16	68021649	68113223	117	11	42842	-0.34342	0.63436	DUS2
ENSG00000175003	6	160542821	160579750	100	21	42823	-0.34347	0.63438	SLC22A1
ENSG00000267508	19	44886459	44905774	77	6	42699	-0.34368	0.63446	ZNF285
ENSG00000109458	4	144257915	144395721	241	30	42848	-0.34411	0.63462	GAB1
ENSG00000157833	2	26395960	26412532	33	5	42851	-0.34458	0.63479	GAREML
ENSG00000104375	8	99413631	99955055	691	41	42813	-0.34456	0.63479	STK3
ENSG00000163519	3	108541545	108573852	78	15	42783	-0.34461	0.63481	TRAT1
ENSG00000013392	6	83903098	83908651	4	2	42562	-0.34474	0.63485	RWDD2A
ENSG00000100298	22	39493229	39500072	55	6	42888	-0.34516	0.63501	APOBEC3H
ENSG00000171217	6	155585147	155597682	63	9	42871	-0.34576	0.63524	CLDN20
ENSG00000100345	22	36677327	36784063	259	30	42662	-0.34578	0.63525	MYH9
ENSG00000100290	22	43506754	43525718	50	8	42737	-0.3458	0.63525	BIK
ENSG00000179044	16	67218269	67224107	9	3	42864	-0.34612	0.63537	EXOC3L1
ENSG00000104450	8	101170134	101271506	179	13	42858	-0.34614	0.63538	SPAG1
ENSG00000145040	3	48599160	48601206	4	2	42870	-0.34617	0.63539	UCN2
ENSG00000149547	11	125439112	125454575	34	6	42898	-0.34636	0.63546	EI24
ENSG00000129084	11	14515329	14665181	181	26	42757	-0.34669	0.63559	PSMA1
ENSG00000120055	10	104209594	104211300	2	1	41900	-0.34694	0.63568	C10orf95
ENSG00000104221	8	37700786	37707422	8	2	42593	-0.34711	0.63575	BRF2
ENSG00000110367	11	118620034	118661858	75	10	42828	-0.34726	0.6358	DDX6
ENSG00000179431	11	35639735	35642419	1	1	42590	-0.3473	0.63582	FJX1
ENSG00000167130	9	131843379	131852717	7	2	42840	-0.34763	0.63594	DOLPP1
ENSG00000176198	14	20710898	20711979	1	1	42844	-0.34799	0.63608	OR11H4
ENSG00000136319	14	20724717	20774153	153	25	42758	-0.34801	0.63609	TTC5
ENSG00000139291	12	72079867	72097836	30	5	42896	-0.34818	0.63615	TMEM19
ENSG00000164124	4	159122756	159176563	46	9	42693	-0.34831	0.6362	TMEM144
ENSG00000221937	7	142919130	142920162	1	1	42907	-0.34832	0.6362	TAS2R40
ENSG00000167985	11	61197514	61215001	20	2	42835	-0.34861	0.63631	SDHAF2
ENSG00000128908	15	41271078	41408552	125	13	42834	-0.34863	0.63632	INO80
ENSG00000111644	12	6747241	6756626	13	5	42771	-0.34868	0.63634	ACRBP
ENSG00000131165	16	89710839	89724253	40	7	42799	-0.34892	0.63642	CHMP1A
ENSG00000162642	1	85715639	85725355	27	10	42897	-0.3492	0.63653	C1orf52
ENSG00000269383	2	100986705	100987007	1	1	42500	-0.3496	0.63668	AC012493.2
ENSG00000221962	3	152057484	152058779	3	1	42932	-0.3496	0.63668	TMEM14E
ENSG00000153406	16	4511681	4545764	126	8	42843	-0.34969	0.63671	NMRAL1
ENSG00000119888	2	47572297	47614740	130	22	42786	-0.34976	0.63674	EPCAM
ENSG00000065328	10	13203554	13253104	140	27	42696	-0.35022	0.63691	MCM10
ENSG00000169118	15	64457716	64648442	325	17	42879	-0.35036	0.63697	CSNK1G1
ENSG00000182853	17	4688580	4689728	1	1	42153	-0.35038	0.63697	VMO1
ENSG00000130700	20	61038553	61051026	40	9	42598	-0.35052	0.63703	GATA5
ENSG00000239857	7	916189	936073	63	14	42785	-0.3509	0.63717	GET4
ENSG00000015520	7	44552134	44580914	54	8	42457	-0.35091	0.63717	NPC1L1
ENSG00000205754	12	20968673	21245679	1082	24	42870	-0.3509	0.63717	SLCO1B7
ENSG00000072422	10	62629196	62761198	256	24	42759	-0.35127	0.63731	RHOBTB1
ENSG00000132671	20	23016057	23017314	5	1	42844	-0.35147	0.63738	SSTR4
ENSG00000177628	1	155204243	155214490	18	3	42781	-0.35149	0.63739	GBA
ENSG00000111752	12	9066492	9094063	61	9	42771	-0.3515	0.63739	PHC1
ENSG00000084444	12	13197218	13295455	167	20	42824	-0.35153	0.6374	KIAA1467
ENSG00000100852	14	32545320	32628934	49	22	42607	-0.35156	0.63742	ARHGAP5
ENSG00000123838	1	207277607	207318317	90	14	42727	-0.35202	0.63759	C4BPA
ENSG00000100142	22	38348614	38437922	77	8	42853	-0.35204	0.6376	POLR2F
ENSG00000108294	17	36908989	36920484	25	8	42763	-0.35234	0.63771	PSMB3
ENSG00000188015	1	153519805	153521848	16	1	42889	-0.35251	0.63777	S100A3
ENSG00000212128	12	11060525	11062161	2	1	42931	-0.35278	0.63787	TAS2R13
ENSG00000258465	1	160187254	160254920	73	7	42696	-0.3528	0.63788	DCAF8
ENSG00000152422	5	82373317	82649606	629	26	42862	-0.35281	0.63788	XRCC4
ENSG00000102931	16	57279010	57287516	13	3	42864	-0.35312	0.638	ARL2BP
ENSG00000197353	8	143831568	143833952	8	1	42763	-0.35322	0.63804	LYPD2
ENSG00000143155	1	168148171	168169950	60	7	42886	-0.35354	0.63816	TIPRL
ENSG00000184814	3	138737873	138739768	1	1	42929	-0.35371	0.63822	PRR23B
ENSG00000152127	2	134877554	135212192	774	66	42801	-0.35377	0.63824	MGAT5
ENSG00000146918	7	158424003	158497520	177	13	42864	-0.35381	0.63826	NCAPG2
ENSG00000142798	1	22148738	22263790	355	34	42742	-0.3539	0.63829	HSPG2
ENSG00000204568	6	30585486	30594172	18	3	42924	-0.3539	0.63829	MRPS18B
ENSG00000123395	12	52463030	52471278	26	5	42873	-0.35397	0.63832	C12orf44
ENSG00000101076	20	42984340	43061485	196	34	42744	-0.35428	0.63843	HNF4A
ENSG00000135960	2	109510927	109605828	200	26	42809	-0.3543	0.63844	EDAR
ENSG00000130764	1	3696784	3713068	69	11	42627	-0.35456	0.63854	LRRC47
ENSG00000103544	16	19566562	19718115	432	35	42818	-0.35456	0.63854	C16orf62
ENSG00000234438	15	65369154	65372276	9	3	42812	-0.35473	0.6386	KBTBD13
ENSG00000160255	21	46305868	46351904	163	41	42494	-0.35479	0.63863	ITGB2
ENSG00000163357	1	155006300	155023406	25	6	42775	-0.35509	0.63874	DCST1
ENSG00000161202	3	183873176	183891398	31	9	42740	-0.35523	0.63879	DVL3
ENSG00000144713	3	12875984	12883087	29	4	42861	-0.35548	0.63888	RPL32
ENSG00000145965	6	3982909	3984372	4	1	42618	-0.35556	0.63891	C6ORF50
ENSG00000090520	3	186285192	186315061	80	5	42872	-0.35594	0.63906	DNAJB11
ENSG00000172890	11	71164155	71235153	218	13	42883	-0.35605	0.6391	NADSYN1
ENSG00000180440	13	37248049	37271976	15	3	42613	-0.35609	0.63911	SERTM1
ENSG00000072858	3	113251143	113348425	276	27	42745	-0.35614	0.63913	SIDT1
ENSG00000152591	4	88529681	88538062	17	4	42820	-0.35621	0.63916	DSPP
ENSG00000174579	3	135867764	135916083	48	11	42812	-0.35632	0.6392	MSL2
ENSG00000175376	11	65764016	65769647	21	4	42831	-0.35646	0.63925	EIF1AD
ENSG00000104499	8	143915663	143997922	202	17	42826	-0.35648	0.63926	GML
ENSG00000126353	17	38710021	38721724	5	3	42574	-0.35669	0.63934	CCR7
ENSG00000169605	2	69201705	69208106	27	5	42581	-0.35685	0.6394	GKN1
ENSG00000120457	11	128761251	128790930	52	5	42640	-0.35694	0.63943	KCNJ5
ENSG00000135185	7	86825478	86849903	63	7	42877	-0.3572	0.63953	TMEM243
ENSG00000125629	2	118846028	118868573	46	14	42818	-0.35734	0.63958	INSIG2
ENSG00000139613	12	56556767	56583351	15	5	42750	-0.35753	0.63965	SMARCC2
ENSG00000163697	4	40812044	41218731	1357	74	42803	-0.35764	0.6397	APBB2
ENSG00000143032	1	91177096	91182794	9	6	42664	-0.35809	0.63986	BARHL2
ENSG00000254788	16	66586490	66613038	50	5	42885	-0.3582	0.6399	CKLF-CMTM1
ENSG00000143499	1	214454445	214510474	191	22	42861	-0.35828	0.63993	SMYD2
ENSG00000173020	11	67033881	67054027	18	5	42867	-0.35851	0.64002	ADRBK1
ENSG00000185386	22	50702142	50709196	17	6	42845	-0.35902	0.64021	MAPK11
ENSG00000165434	11	74041363	74109518	149	14	42882	-0.35908	0.64023	PGM2L1
ENSG00000041357	15	78832747	78841604	26	4	42791	-0.35924	0.64029	PSMA4
ENSG00000167105	17	48348767	48358844	17	7	42210	-0.35933	0.64032	TMEM92
ENSG00000170043	17	7833663	7835441	4	2	42890	-0.35944	0.64037	TRAPPC1
ENSG00000188321	19	9434448	9461838	56	5	42883	-0.35974	0.64048	ZNF559
ENSG00000153823	2	229715242	230136001	1275	103	42768	-0.35976	0.64049	PID1
ENSG00000143013	1	87794151	87814606	25	5	42729	-0.35989	0.64053	LMO4
ENSG00000111731	12	22601517	22697480	145	6	42825	-0.36011	0.64062	C2CD5
ENSG00000163132	4	4861393	4865663	13	4	42678	-0.36043	0.64074	MSX1
ENSG00000053900	4	25378835	25420120	139	10	42820	-0.36064	0.64081	ANAPC4
ENSG00000179562	7	127220672	127233665	39	9	42892	-0.3609	0.64091	GCC1
ENSG00000186306	1	158368312	158369256	8	3	42776	-0.36094	0.64093	OR10T2
ENSG00000109606	4	24519064	24586173	142	16	42737	-0.36128	0.64105	DHX15
ENSG00000162728	1	160051360	160060353	20	5	42494	-0.36156	0.64116	KCNJ9
ENSG00000165264	9	32552997	32573160	38	6	42855	-0.36168	0.6412	NDUFB6
ENSG00000146021	5	136953189	137071779	226	21	42839	-0.36173	0.64122	KLHL3
ENSG00000268367	12	57810198	57810536	1	1	42870	-0.36176	0.64124	AC126614.1
ENSG00000084754	2	26413504	26467594	101	4	42872	-0.36195	0.64131	HADHA
ENSG00000115020	2	209130991	209223475	246	12	42904	-0.36223	0.64141	PIKFYVE
ENSG00000148719	10	74092588	74114988	50	2	42890	-0.36246	0.6415	DNAJB12
ENSG00000164751	8	77892494	77913280	45	9	42850	-0.36257	0.64154	PEX2
ENSG00000170425	17	15848231	15879060	42	7	42648	-0.36259	0.64154	ADORA2B
ENSG00000067208	1	92974253	93257961	550	14	42888	-0.36263	0.64156	EVI5
ENSG00000109101	17	26833261	26865914	76	11	42777	-0.36274	0.6416	FOXN1
ENSG00000152784	4	81105033	81125483	53	9	42890	-0.36284	0.64164	PRDM8
ENSG00000149150	11	57252007	57283259	51	9	42779	-0.36341	0.64185	SLC43A1
ENSG00000122257	16	24549014	24584184	80	9	42800	-0.36357	0.64191	RBBP6
ENSG00000139890	14	23352374	23356895	8	5	42707	-0.36363	0.64193	REM2
ENSG00000166974	18	32556892	32723434	328	29	42821	-0.36387	0.64202	MAPRE2
ENSG00000172594	6	123110315	123130865	54	12	42516	-0.36399	0.64207	SMPDL3A
ENSG00000183978	17	40947165	40950722	1	1	42853	-0.36424	0.64216	COA3
ENSG00000107105	9	23690102	23826335	333	32	42812	-0.36425	0.64217	ELAVL2
ENSG00000148702	10	115310596	115349361	160	28	42831	-0.36427	0.64217	HABP2
ENSG00000242515	2	234545100	234681951	445	28	42878	-0.36437	0.64221	UGT1A10
ENSG00000132749	11	68474908	68519032	72	7	42822	-0.36444	0.64223	MTL5
ENSG00000183775	5	143550396	143865249	542	21	42867	-0.36475	0.64235	KCTD16
ENSG00000184672	8	85095022	85834079	1477	50	42819	-0.36484	0.64239	RALYL
ENSG00000162415	1	45482071	45771881	480	22	42791	-0.36503	0.64246	ZSWIM5
ENSG00000009307	1	115259534	115301297	65	9	42886	-0.36513	0.64249	CSDE1
ENSG00000171853	2	3383446	3488865	295	25	42776	-0.36524	0.64253	TRAPPC12
ENSG00000158717	16	88762903	88772829	47	13	42578	-0.3653	0.64256	RNF166
ENSG00000160867	5	176513887	176525145	24	4	42821	-0.36534	0.64257	FGFR4
ENSG00000116678	1	65886248	66107242	518	21	42868	-0.36566	0.64269	LEPR
ENSG00000167685	19	56643968	56672262	61	8	42837	-0.36565	0.64269	ZNF444
ENSG00000172794	17	72666717	72743474	89	14	42674	-0.36582	0.64275	RAB37
ENSG00000164741	8	12940870	13373167	2117	72	42821	-0.3666	0.64304	DLC1
ENSG00000172487	11	56127691	56128764	7	3	42922	-0.36662	0.64305	OR8J1
ENSG00000267060	17	41120105	41132545	14	4	42771	-0.36663	0.64305	PTGES3L
ENSG00000251247	19	37341263	37403931	172	15	42901	-0.36706	0.64321	ZNF345
ENSG00000066248	2	233743396	233877982	462	45	42801	-0.3673	0.6433	NGEF
ENSG00000267140	18	33023835	33077904	84	14	42814	-0.36728	0.6433	RP11-322E11.6
ENSG00000212743	10	6392278	6394723	4	1	42421	-0.36783	0.6435	DKFZP667F0711
ENSG00000102897	16	20911190	20936328	28	6	42825	-0.36814	0.64362	LYRM1
ENSG00000176302	11	118842417	118852001	14	3	42664	-0.36846	0.64374	FOXR1
ENSG00000186470	6	26365387	26378546	89	7	42876	-0.36858	0.64378	BTN3A2
ENSG00000055163	5	156693089	156822606	389	21	42874	-0.36872	0.64383	CYFIP2
ENSG00000101680	18	6941743	7117813	414	62	42734	-0.36916	0.644	LAMA1
ENSG00000170498	1	204159469	204165614	19	4	42814	-0.36933	0.64406	KISS1
ENSG00000184154	11	71791382	71821828	58	4	42876	-0.36937	0.64407	LRTOMT
ENSG00000167617	19	54976210	54984411	20	6	42273	-0.36949	0.64412	CDC42EP5
ENSG00000186566	17	42472652	42580798	147	11	42794	-0.36954	0.64414	GPATCH8
ENSG00000205439	21	46077849	46078258	2	1	42932	-0.36958	0.64415	KRTAP12-3
ENSG00000164733	8	11700033	11726957	139	16	42680	-0.36971	0.6442	CTSB
ENSG00000135052	9	88641061	88715088	211	17	42831	-0.36975	0.64421	GOLM1
ENSG00000101342	20	35504524	35522638	41	11	42799	-0.36989	0.64427	TLDC2
ENSG00000255038	11	65834748	65837090	4	2	42867	-0.37009	0.64434	RP11-1167A19.2
ENSG00000162592	1	3668962	3688209	51	9	42531	-0.37012	0.64435	CCDC27
ENSG00000132823	20	42825136	42839431	46	7	42759	-0.37017	0.64437	OSER1
ENSG00000100206	22	38914954	38966291	64	12	42826	-0.37015	0.64437	DMC1
ENSG00000118193	1	200520628	200589862	211	21	42855	-0.37043	0.64447	KIF14
ENSG00000169862	5	10971952	11904155	2188	159	42783	-0.37044	0.64447	CTNND2
ENSG00000186509	11	57791353	57949088	511	23	42886	-0.3706	0.64453	OR9Q1
ENSG00000134825	11	61535973	61560274	31	7	42685	-0.37062	0.64454	TMEM258
ENSG00000005812	13	77566740	77601330	100	10	42875	-0.37092	0.64465	FBXL3
ENSG00000172638	11	65633912	65641063	11	3	42546	-0.37097	0.64467	EFEMP2
ENSG00000089199	20	5892076	5906007	41	7	42862	-0.37096	0.64467	CHGB
ENSG00000067836	16	4846969	4852951	13	4	42676	-0.37113	0.64473	ROGDI
ENSG00000115306	2	54683422	54896812	634	29	42837	-0.37146	0.64485	SPTBN1
ENSG00000268059	6	13615728	13621126	5	2	42880	-0.37162	0.64491	AL441883.1
ENSG00000116701	1	183524698	183560011	83	16	42726	-0.37201	0.64506	NCF2
ENSG00000170860	3	14219858	14242619	45	8	42870	-0.37206	0.64508	LSM3
ENSG00000111700	12	20963636	21243040	1098	24	42869	-0.37229	0.64516	SLCO1B3
ENSG00000104369	8	75146935	75233563	176	26	42872	-0.37235	0.64518	JPH1
ENSG00000165388	10	48355024	48373866	34	10	42553	-0.37282	0.64536	ZNF488
ENSG00000100077	22	25960816	26125261	208	12	42880	-0.37293	0.6454	ADRBK2
ENSG00000141644	18	47793252	47808144	26	7	42864	-0.37319	0.6455	MBD1
ENSG00000130383	19	5865837	5903798	148	17	42798	-0.37333	0.64555	FUT5
ENSG00000125864	20	17474550	17549865	251	50	42745	-0.37366	0.64567	BFSP1
ENSG00000122490	18	77662420	77711664	110	16	42736	-0.37372	0.64569	PQLC1
ENSG00000159905	19	44455375	44471861	47	10	42840	-0.37374	0.6457	ZNF221
ENSG00000196793	10	44051792	44070066	42	4	42766	-0.37378	0.64571	ZNF239
ENSG00000180011	18	72907063	72921303	18	3	42776	-0.37405	0.64582	ZADH2
ENSG00000267740	19	5866182	5903798	146	17	42800	-0.37409	0.64583	AC024592.12
ENSG00000162599	1	61330931	61928465	1185	126	42795	-0.37423	0.64588	NFIA
ENSG00000239382	19	36500022	36505141	7	3	42856	-0.37435	0.64593	ALKBH6
ENSG00000187630	14	24439148	24475617	92	11	42640	-0.37465	0.64604	DHRS4L2
ENSG00000179583	16	10971055	11026079	118	22	42697	-0.37468	0.64605	CIITA
ENSG00000139631	12	53551447	53575135	30	4	42869	-0.37485	0.64611	CSAD
ENSG00000180535	7	97840739	97842291	7	4	42899	-0.37492	0.64614	BHLHA15
ENSG00000091704	7	130020180	130027955	17	4	42777	-0.37494	0.64615	CPA1
ENSG00000107147	9	138594031	138684992	270	31	42670	-0.37505	0.64619	KCNT1
ENSG00000248511	4	93218402	93225329	5	2	42859	-0.37513	0.64622	RP11-9B6.1
ENSG00000255223	11	56309746	56310757	6	2	42912	-0.37515	0.64623	OR5M11
ENSG00000204084	1	38326369	38412729	179	21	42715	-0.3753	0.64628	INPP5B
ENSG00000077097	3	25639475	25706398	55	5	42786	-0.37535	0.6463	TOP2B
ENSG00000143416	1	151336778	151345209	14	8	42734	-0.37541	0.64632	SELENBP1
ENSG00000161714	17	43186335	43210721	70	19	42784	-0.37553	0.64637	PLCD3
ENSG00000143954	2	79252812	79255631	16	4	42895	-0.37576	0.64645	REG3G
ENSG00000102837	13	53602894	53626192	69	16	42791	-0.37592	0.64651	OLFM4
ENSG00000180347	7	31553704	31698334	415	30	42870	-0.37596	0.64653	CCDC129
ENSG00000102781	13	30776767	30881621	316	31	42807	-0.37598	0.64653	KATNAL1
ENSG00000175536	11	74202757	74204778	5	2	42904	-0.37613	0.64659	LIPT2
ENSG00000205850	13	24895264	24895566	1	1	42634	-0.37613	0.64659	AL359736.1
ENSG00000100028	22	24951471	25005947	89	14	42694	-0.37637	0.64668	SNRPD3
ENSG00000165097	6	18155560	18224084	247	28	42826	-0.37666	0.64679	KDM1B
ENSG00000153531	13	114076260	114107839	100	23	42729	-0.37676	0.64682	ADPRHL1
ENSG00000128944	15	40674922	40686447	33	5	42861	-0.37704	0.64693	KNSTRN
ENSG00000184588	1	66258197	66840259	1316	73	42824	-0.37707	0.64694	PDE4B
ENSG00000126001	20	34042985	34099804	84	5	42917	-0.37714	0.64697	CEP250
ENSG00000168907	15	42433332	42448839	44	9	42673	-0.37717	0.64698	PLA2G4F
ENSG00000175826	17	7146910	7155810	8	3	42823	-0.37818	0.64735	CTDNEP1
ENSG00000148826	10	134598297	134599556	1	1	42516	-0.3783	0.6474	NKX6-2
ENSG00000100522	14	53241912	53258386	16	4	42832	-0.37841	0.64744	GNPNAT1
ENSG00000142599	1	8412457	8877702	664	24	42825	-0.37846	0.64746	RERE
ENSG00000215066	9	6467618	6470375	11	3	42874	-0.37854	0.64748	C9orf38
ENSG00000140400	15	75648133	75660971	8	4	42728	-0.37868	0.64754	MAN2C1
ENSG00000197102	14	102430865	102517129	124	13	42797	-0.37872	0.64755	DYNC1H1
ENSG00000105053	19	50479724	50529203	123	12	42903	-0.37896	0.64764	VRK3
ENSG00000196184	1	159409512	159410600	5	3	42934	-0.379	0.64766	OR10J1
ENSG00000105605	19	54412589	54447195	17	3	42518	-0.37904	0.64767	CACNG7
ENSG00000087250	16	56622986	56625000	7	3	42726	-0.3791	0.64769	MT3
ENSG00000125861	20	3639939	3644046	16	5	42821	-0.37921	0.64773	GFRA4
ENSG00000133731	8	82570196	82598928	72	16	42848	-0.37938	0.6478	IMPA1
ENSG00000172869	5	118373467	118584833	288	32	42834	-0.37953	0.64785	DMXL1
ENSG00000074621	15	65903704	65953333	84	7	42853	-0.37961	0.64788	SLC24A1
ENSG00000096401	6	44355262	44418163	101	14	42856	-0.37987	0.64798	CDC5L
ENSG00000149177	11	48002113	48189670	305	16	42900	-0.38008	0.64806	PTPRJ
ENSG00000214960	7	16130817	16460947	993	43	42863	-0.3804	0.64817	ISPD
ENSG00000151779	2	15307032	15701454	857	21	42807	-0.38047	0.6482	NBAS
ENSG00000148814	10	134145614	134195010	164	16	42775	-0.38075	0.6483	LRRC27
ENSG00000032389	2	3192696	3381653	657	29	42821	-0.38082	0.64833	TSSC1
ENSG00000105732	19	42572629	42585701	3	2	42604	-0.38101	0.6484	ZNF574
ENSG00000168917	3	136537489	136574734	96	6	42856	-0.38102	0.64841	SLC35G2
ENSG00000206075	18	61143994	61172318	116	8	42671	-0.38111	0.64844	SERPINB5
ENSG00000180198	1	28832455	28865812	67	8	42831	-0.38147	0.64857	RCC1
ENSG00000085365	5	77656339	77776562	288	12	42849	-0.38177	0.64869	SCAMP1
ENSG00000105550	19	49258816	49261587	3	2	42549	-0.38212	0.64881	FGF21
ENSG00000044012	1	42619092	42621495	9	4	42783	-0.38223	0.64885	GUCA2B
ENSG00000144504	2	241418839	241508626	297	39	42863	-0.38222	0.64885	ANKMY1
ENSG00000176697	11	27676440	27743605	100	14	42843	-0.38239	0.64891	BDNF
ENSG00000205090	1	1470554	1475833	8	2	42543	-0.3825	0.64895	TMEM240
ENSG00000183778	21	40928369	41045064	335	37	42813	-0.3826	0.64899	B3GALT5
ENSG00000109756	4	160025330	160281321	438	31	42785	-0.38285	0.64909	RAPGEF2
ENSG00000145912	5	177576461	177580968	9	3	42798	-0.38291	0.6491	NHP2
ENSG00000113522	5	131891711	131980313	100	6	42776	-0.38309	0.64917	RAD50
ENSG00000187609	9	140201348	140317714	173	34	42564	-0.3832	0.64921	EXD3
ENSG00000165588	14	57267425	57277197	8	3	42336	-0.38321	0.64922	OTX2
ENSG00000082212	18	48405419	48474691	118	13	42829	-0.38349	0.64932	ME2
ENSG00000038002	4	178351924	178363657	25	10	42463	-0.38366	0.64938	AGA
ENSG00000093072	22	17660194	17702879	82	15	42758	-0.38381	0.64944	CECR1
ENSG00000111716	12	21788276	21910791	146	10	42653	-0.38396	0.6495	LDHB
ENSG00000115919	2	143635067	143799890	330	22	42852	-0.38404	0.64952	KYNU
ENSG00000157349	16	70323566	70369186	25	10	42822	-0.38409	0.64954	DDX19B
ENSG00000267303	19	10426147	10431354	17	6	42809	-0.38413	0.64956	CTD-2369P2.12
ENSG00000119950	10	111967363	112047123	137	18	42871	-0.38429	0.64962	MXI1
ENSG00000273259	14	95058395	95090983	153	23	42819	-0.38436	0.64964	RP11-986E7.7
ENSG00000254986	11	66247484	66277130	53	4	42903	-0.38438	0.64965	DPP3
ENSG00000099204	10	116190872	116444762	665	60	42778	-0.38483	0.64982	ABLIM1
ENSG00000103037	16	58549383	58554431	14	4	42748	-0.38484	0.64982	SETD6
ENSG00000152954	6	24126350	24155128	74	23	42851	-0.38494	0.64986	NRSN1
ENSG00000100528	14	54893654	54908149	26	5	42889	-0.38538	0.65002	CNIH1
ENSG00000214517	11	73882144	73965748	124	10	42879	-0.38542	0.65004	PPME1
ENSG00000257046	12	20968608	21243179	1070	25	42869	-0.38551	0.65007	LST3
ENSG00000036257	2	225334867	225450110	271	15	42892	-0.38567	0.65013	CUL3
ENSG00000086189	5	61683081	61699766	40	7	42837	-0.38571	0.65014	DIMT1
ENSG00000105997	7	27145803	27192200	106	15	42886	-0.38611	0.65029	HOXA3
ENSG00000151079	12	4918342	4960277	215	26	42882	-0.38612	0.6503	KCNA6
ENSG00000137700	11	118894824	118901616	12	3	42565	-0.38626	0.65035	SLC37A4
ENSG00000205057	12	92813870	92821924	16	3	42921	-0.38625	0.65035	CLLU1OS
ENSG00000130940	1	10696661	10856707	234	41	42606	-0.38632	0.65037	CASZ1
ENSG00000269018	11	65358665	65359947	1	1	42774	-0.38665	0.65049	AP001362.1
ENSG00000067715	12	79257773	79845788	1103	50	42844	-0.38664	0.65049	SYT1
ENSG00000132704	1	157715523	157746922	50	10	42827	-0.38676	0.65053	FCRL2
ENSG00000107816	10	102756375	102767593	17	6	42626	-0.38729	0.65073	LZTS2
ENSG00000171051	19	52248425	52307363	233	39	42781	-0.38736	0.65075	FPR1
ENSG00000141034	17	17942606	17971718	48	4	42901	-0.38809	0.65103	GID4
ENSG00000135446	12	58141510	58149796	8	3	42841	-0.38816	0.65105	CDK4
ENSG00000105479	19	48799714	48825151	84	10	42742	-0.38815	0.65105	CCDC114
ENSG00000176893	11	4935900	4936922	2	1	42894	-0.38821	0.65107	OR51G2
ENSG00000133665	10	82104501	82127829	77	10	42871	-0.38823	0.65108	DYDC2
ENSG00000169740	10	44139307	44144304	15	3	42913	-0.38829	0.6511	ZNF32
ENSG00000139547	12	57345219	57353158	16	5	42882	-0.38841	0.65114	RDH16
ENSG00000111490	12	65174589	65274812	123	19	42797	-0.3885	0.65118	TBC1D30
ENSG00000183324	15	73735499	73852355	217	19	42871	-0.38864	0.65123	C15orf60
ENSG00000175564	11	73711326	73720480	25	5	42787	-0.38883	0.6513	UCP3
ENSG00000182050	12	86372516	87232681	1976	44	42848	-0.38884	0.6513	MGAT4C
ENSG00000163528	3	14153580	14166370	24	6	42854	-0.38892	0.65133	CHCHD4
ENSG00000258223	7	141951963	141957878	32	5	42923	-0.38892	0.65133	PRSS58
ENSG00000110484	11	62037627	62040628	5	3	42885	-0.38912	0.65141	SCGB2A2
ENSG00000005243	17	46103533	46115392	22	8	42904	-0.38952	0.65155	COPZ2
ENSG00000233412	3	97887544	97888485	8	3	42822	-0.38966	0.6516	OR5H15
ENSG00000137726	11	117707693	117748201	125	19	42691	-0.38972	0.65163	FXYD6
ENSG00000126262	19	35934809	35942669	25	8	42465	-0.38987	0.65168	FFAR2
ENSG00000228208	1	218683438	218699320	54	4	42910	-0.3899	0.65169	C1orf143
ENSG00000040633	17	7138347	7143041	5	2	42761	-0.39011	0.65177	PHF23
ENSG00000170819	3	133118839	133194066	211	34	42675	-0.39034	0.65186	BFSP2
ENSG00000188163	9	140138036	140142222	5	2	42901	-0.39039	0.65188	FAM166A
ENSG00000166527	12	8662071	8674962	33	4	42842	-0.39045	0.6519	CLEC4D
ENSG00000143971	2	67624451	67637677	34	5	42875	-0.39086	0.65205	ETAA1
ENSG00000197217	8	23243296	23315208	207	23	42820	-0.3909	0.65206	ENTPD4
ENSG00000129245	17	7494548	7518189	34	8	42785	-0.39104	0.65212	FXR2
ENSG00000166869	16	23765948	23770272	4	2	42852	-0.39115	0.65216	CHP2
ENSG00000145428	4	154631277	154681387	182	12	42781	-0.39122	0.65218	RNF175
ENSG00000146574	7	6833765	6866401	3	2	42473	-0.39143	0.65226	CCZ1B
ENSG00000182077	10	27687116	27703297	86	9	42872	-0.39146	0.65227	PTCHD3
ENSG00000143190	1	167190066	167396582	309	16	42862	-0.39164	0.65234	POU2F1
ENSG00000136167	13	46700055	46786006	164	24	42644	-0.39196	0.65246	LCP1
ENSG00000141198	17	52976748	53039310	177	15	42850	-0.39212	0.65251	TOM1L1
ENSG00000112116	6	52101479	52109335	22	7	42794	-0.39236	0.6526	IL17F
ENSG00000253719	12	74931551	74935223	7	3	42798	-0.39236	0.6526	ATXN7L3B
ENSG00000128203	22	26825239	26840981	41	9	42856	-0.39246	0.65264	ASPHD2
ENSG00000114120	3	140660672	140698775	82	6	42865	-0.39264	0.65271	SLC25A36
ENSG00000162222	11	62495541	62507765	18	4	42845	-0.39284	0.65278	TTC9C
ENSG00000204219	1	23707554	23751233	106	15	42818	-0.3929	0.6528	TCEA3
ENSG00000104833	19	6494330	6502859	1	1	42850	-0.39295	0.65282	TUBB4A
ENSG00000186314	5	144851362	145214932	749	28	42864	-0.39326	0.65294	PRELID2
ENSG00000170248	3	33839844	33911194	222	11	42899	-0.39362	0.65307	PDCD6IP
ENSG00000102901	16	67862060	67881714	20	4	42907	-0.39367	0.65309	CENPT
ENSG00000126698	1	28525967	28559536	88	10	42806	-0.39393	0.65318	DNAJC8
ENSG00000161509	17	72838162	72857627	36	3	42777	-0.39413	0.65326	GRIN2C
ENSG00000205330	12	55714346	55715408	4	1	42896	-0.39472	0.65348	OR6C1
ENSG00000127863	13	24144509	24250232	336	33	42826	-0.39479	0.6535	TNFRSF19
ENSG00000085840	1	52838501	52870131	36	10	42844	-0.39505	0.6536	ORC1
ENSG00000125148	16	56642111	56643409	4	2	42687	-0.39515	0.65363	MT2A
ENSG00000128591	7	128470431	128499328	64	11	42783	-0.39519	0.65365	FLNC
ENSG00000121749	12	72233487	72320629	163	13	42863	-0.39518	0.65365	TBC1D15
ENSG00000072958	19	16308389	16346160	116	7	42903	-0.39548	0.65375	AP1M1
ENSG00000138744	4	76831809	76862204	136	14	42808	-0.39563	0.65381	NAAA
ENSG00000102699	13	24995064	25086948	475	16	42805	-0.3957	0.65384	PARP4
ENSG00000064999	6	34857042	35059179	457	35	42851	-0.39602	0.65396	ANKS1A
ENSG00000173077	9	117904097	118164923	836	50	42858	-0.39663	0.65418	2001-12-01
ENSG00000163982	4	4190530	4228616	143	16	42322	-0.39665	0.65419	OTOP1
ENSG00000164885	7	150750899	150755617	11	4	42806	-0.39678	0.65423	CDK5
ENSG00000141854	19	14183348	14185874	2	1	42451	-0.39694	0.65429	hsa-mir-1199
ENSG00000123191	13	52506809	52585630	176	15	42853	-0.39709	0.65435	ATP7B
ENSG00000126787	14	55614830	55658396	77	8	42858	-0.39762	0.65454	DLGAP5
ENSG00000148926	11	10326227	10328944	2	1	42770	-0.39765	0.65456	ADM
ENSG00000167880	17	74000583	74023533	57	11	42807	-0.39787	0.65464	EVPL
ENSG00000166035	15	58702768	58861151	414	53	42668	-0.39806	0.65471	LIPC
ENSG00000131759	17	38465444	38513094	56	9	42819	-0.39824	0.65477	RARA
ENSG00000118579	4	17616254	17635728	56	5	42881	-0.39831	0.6548	MED28
ENSG00000196693	10	43084555	43133992	101	10	42866	-0.39836	0.65482	ZNF33B
ENSG00000166946	15	43477316	43487396	11	4	42647	-0.39837	0.65482	CCNDBP1
ENSG00000121797	3	46448654	46454488	17	4	42815	-0.39839	0.65483	CCRL2
ENSG00000184007	1	32372022	32410457	34	7	42844	-0.3989	0.65502	PTP4A2
ENSG00000123095	12	26272959	26278060	9	4	42827	-0.39909	0.65509	BHLHE41
ENSG00000127472	1	20354672	20417683	200	23	42867	-0.3992	0.65513	PLA2G5
ENSG00000133874	8	33405273	33424643	46	6	42849	-0.39924	0.65514	RNF122
ENSG00000258064	12	72067984	72092748	31	6	42858	-0.39936	0.65519	RP11-293I14.2
ENSG00000121104	17	47787694	47866542	73	20	42831	-0.39944	0.65521	FAM117A
ENSG00000157064	1	183217372	183387737	406	28	42828	-0.39985	0.65537	NMNAT2
ENSG00000132432	7	54819943	54827667	21	4	42881	-0.39988	0.65538	SEC61G
ENSG00000163161	2	128014866	128051752	81	16	42882	-0.39997	0.65541	ERCC3
ENSG00000058091	7	90095738	90839905	2058	61	42861	-0.40015	0.65548	CDK14
ENSG00000126467	19	50243010	50266587	27	5	42698	-0.40017	0.65549	TSKS
ENSG00000086205	11	49168187	49230222	177	14	42906	-0.40044	0.65558	FOLH1
ENSG00000134070	3	10206549	10285427	247	31	42759	-0.40069	0.65567	IRAK2
ENSG00000217128	5	130977407	131132710	196	14	42881	-0.40084	0.65573	FNIP1
ENSG00000100599	14	92980118	93155339	559	70	42689	-0.4009	0.65575	RIN3
ENSG00000121058	17	55015548	55038415	47	10	42726	-0.40119	0.65586	COIL
ENSG00000189367	6	127761488	127780536	30	3	42838	-0.40129	0.6559	KIAA0408
ENSG00000100060	22	37865101	37882439	22	7	42724	-0.40134	0.65592	MFNG
ENSG00000142627	1	16450832	16482582	51	10	42798	-0.40158	0.656	EPHA2
ENSG00000110917	12	121124672	121139667	41	10	42896	-0.40166	0.65603	MLEC
ENSG00000268024	17	32581900	32582306	1	1	42930	-0.40201	0.65616	AC005549.3
ENSG00000134216	1	111833484	111863188	192	20	42377	-0.40209	0.65619	CHIA
ENSG00000108582	17	28705923	28797007	104	9	42882	-0.40218	0.65622	CPD
ENSG00000171219	11	64590859	64612041	41	6	42789	-0.40218	0.65623	CDC42BPG
ENSG00000094963	1	171154347	171181822	148	14	42917	-0.40221	0.65624	FMO2
ENSG00000258292	12	96196875	96217085	59	10	42909	-0.40232	0.65628	RP11-536G4.1
ENSG00000132781	1	45794835	45806142	16	7	42829	-0.40256	0.65636	MUTYH
ENSG00000168175	14	55518349	55536910	24	5	42852	-0.40301	0.65653	MAPK1IP1L
ENSG00000169418	1	153651113	153666468	12	3	42597	-0.40323	0.65661	NPR1
ENSG00000185294	17	43922256	43924438	17	2	42886	-0.40327	0.65662	SPPL2C
ENSG00000177800	1	229385383	229387557	2	1	42848	-0.40327	0.65663	TMEM78
ENSG00000100056	22	19117792	19132197	22	3	42604	-0.40334	0.65665	DGCR14
ENSG00000166266	11	107879459	107978503	194	18	42873	-0.40355	0.65673	CUL5
ENSG00000109113	17	27041299	27045447	3	2	42780	-0.40392	0.65686	RAB34
ENSG00000116771	1	15898848	15911605	48	6	42887	-0.40412	0.65694	AGMAT
ENSG00000188677	22	44395091	44568829	385	59	42517	-0.40435	0.65702	PARVB
ENSG00000184374	8	120007691	120118821	517	24	42823	-0.40456	0.6571	COLEC10
ENSG00000165338	10	93170096	93274586	95	4	42911	-0.40463	0.65712	HECTD2
ENSG00000145681	5	82933624	83017432	204	33	42781	-0.40482	0.65719	HAPLN1
ENSG00000113889	3	186435065	186461743	143	14	42819	-0.40492	0.65723	KNG1
ENSG00000181915	10	64564516	64568238	7	2	42761	-0.40503	0.65727	ADO
ENSG00000051180	15	40986972	41024354	73	7	42842	-0.40509	0.65729	RAD51
ENSG00000184489	8	142402093	142441620	103	15	42650	-0.40527	0.65736	PTP4A3
ENSG00000115421	2	60983365	61029220	96	12	42850	-0.40562	0.65749	PAPOLG
ENSG00000170776	15	85923802	86292586	1152	36	42881	-0.40562	0.65749	AKAP13
ENSG00000162664	1	90460671	90501090	48	9	42754	-0.40568	0.65751	ZNF326
ENSG00000006652	7	112063023	112121072	189	23	42806	-0.40574	0.65753	IFRD1
ENSG00000163156	1	151129140	151142773	7	3	42714	-0.40587	0.65758	SCNM1
ENSG00000142089	11	319669	327537	22	5	42568	-0.40598	0.65762	IFITM3
ENSG00000167311	11	3659733	3663546	9	4	42623	-0.40598	0.65762	ART5
ENSG00000133789	11	9685624	9774538	279	11	42733	-0.40604	0.65764	SWAP70
ENSG00000140104	14	105452112	105476819	72	8	42874	-0.40652	0.65782	C14orf79
ENSG00000182557	17	4336983	4391503	253	24	42625	-0.40659	0.65785	SPNS3
ENSG00000117013	1	41249684	41306124	166	36	42603	-0.40664	0.65786	KCNQ4
ENSG00000214642	6	49936390	49937338	1	1	42862	-0.40713	0.65804	DEFB113
ENSG00000129810	3	20202085	20227784	82	10	42889	-0.40727	0.6581	SGOL1
ENSG00000005175	12	48057070	48099844	68	11	42882	-0.4077	0.65825	RPAP3
ENSG00000171984	20	5731039	5844558	287	36	42696	-0.4078	0.65829	C20orf196
ENSG00000180263	12	95470525	95611258	403	28	42847	-0.40794	0.65834	FGD6
ENSG00000005884	17	48133332	48167845	63	8	42825	-0.40912	0.65877	ITGA3
ENSG00000087085	7	100487615	100494594	15	6	42831	-0.40916	0.65879	ACHE
ENSG00000137815	15	41700606	41775761	109	11	42845	-0.40942	0.65888	RTF1
ENSG00000088930	20	21283942	21370463	161	14	42884	-0.40966	0.65897	XRN2
ENSG00000168824	4	4349867	4420785	226	37	42642	-0.40981	0.65903	NSG1
ENSG00000111142	12	95867296	95909615	139	16	42871	-0.41011	0.65914	METAP2
ENSG00000129116	4	169418217	169849608	1184	89	42782	-0.41015	0.65915	PALLD
ENSG00000064393	7	139246316	139477577	304	26	42735	-0.41016	0.65915	HIPK2
ENSG00000155256	10	99496878	99520664	77	7	42809	-0.4106	0.65932	ZFYVE27
ENSG00000064490	19	19303008	19312678	15	4	42788	-0.41081	0.65939	RFXANK
ENSG00000166165	14	103985996	103989448	5	2	42610	-0.41099	0.65946	CKB
ENSG00000011422	19	44150247	44174699	61	8	42573	-0.41131	0.65958	PLAUR
ENSG00000052850	11	44281994	44331716	180	32	42707	-0.41136	0.6596	ALX4
ENSG00000126216	13	113139325	113242481	246	15	42866	-0.41162	0.65969	TUBGCP3
ENSG00000116260	1	180123969	180173165	176	15	42831	-0.41164	0.6597	QSOX1
ENSG00000139618	13	32889611	32973805	170	19	42860	-0.41183	0.65977	BRCA2
ENSG00000156269	4	80146848	80247204	165	17	42816	-0.41195	0.65981	NAA11
ENSG00000166164	16	50347398	50402845	113	13	42633	-0.41219	0.6599	BRD7
ENSG00000160293	9	136627016	136857726	850	67	42678	-0.41237	0.65997	VAV2
ENSG00000113916	3	187439165	187463515	62	12	42718	-0.41259	0.66005	BCL6
ENSG00000141699	17	40731531	40762641	44	6	42879	-0.4126	0.66005	FAM134C
ENSG00000270394	4	117220016	117221520	3	1	42719	-0.4129	0.66016	MTRNR2L13
ENSG00000081692	1	227918126	227923112	14	5	42860	-0.41302	0.66021	JMJD4
ENSG00000100292	22	35776354	35790207	42	5	42639	-0.41342	0.66035	HMOX1
ENSG00000005700	6	82879700	82957471	197	12	42887	-0.41354	0.66039	IBTK
ENSG00000196214	19	52772824	52795977	117	14	42742	-0.41356	0.6604	ZNF766
ENSG00000153982	17	57297828	57353328	94	9	42801	-0.41396	0.66055	GDPD1
ENSG00000198162	1	117910071	118071494	422	22	42884	-0.41401	0.66057	MAN1A2
ENSG00000118620	19	21203426	21242856	78	7	42802	-0.41412	0.66061	ZNF430
ENSG00000183605	10	120900279	120925179	72	9	42758	-0.41424	0.66065	SFXN4
ENSG00000070087	3	149682691	149768575	226	25	42858	-0.41428	0.66066	PFN2
ENSG00000145936	5	169801675	169816681	61	9	42874	-0.41425	0.66066	KCNMB1
ENSG00000161798	12	50355653	50359464	1	1	42278	-0.41434	0.66069	AQP5
ENSG00000169398	8	141667999	142012315	512	12	42841	-0.41452	0.66075	PTK2
ENSG00000197223	2	68268262	68338080	69	14	42722	-0.41487	0.66088	C1D
ENSG00000146731	7	56119323	56131682	31	9	42855	-0.41517	0.66099	CCT6A
ENSG00000128610	7	121941448	121950745	19	6	42411	-0.4152	0.661	FEZF1
ENSG00000198768	20	57034157	57090187	105	17	42709	-0.41537	0.66106	APCDD1L
ENSG00000120802	12	98909290	98944157	89	15	42882	-0.41539	0.66107	TMPO
ENSG00000066422	3	101367733	101396339	43	7	42875	-0.4154	0.66108	ZBTB11
ENSG00000107537	10	13319796	13344412	93	15	42748	-0.41582	0.66123	PHYH
ENSG00000099804	19	531714	542097	4	2	42463	-0.41603	0.66131	CDC34
ENSG00000181991	15	89010684	89022222	2	1	42736	-0.41625	0.66139	MRPS11
ENSG00000130167	19	11406824	11437672	72	9	42783	-0.41629	0.6614	TSPAN16
ENSG00000077498	11	88910620	89028927	290	16	42873	-0.41638	0.66143	TYR
ENSG00000163793	2	27498289	27504367	8	3	42838	-0.41656	0.6615	DNAJC5G
ENSG00000134744	1	52873954	53019159	237	22	42856	-0.41665	0.66153	ZCCHC11
ENSG00000105438	19	48885827	48894810	18	5	42725	-0.41665	0.66153	KDELR1
ENSG00000173040	4	5544499	5711275	545	43	42745	-0.41677	0.66158	EVC2
ENSG00000262543	6	138699042	138704212	17	1	42906	-0.41689	0.66162	RP3-422G23.4
ENSG00000198492	1	29063133	29096287	45	6	42855	-0.4175	0.66185	YTHDF2
ENSG00000147697	8	130760442	130799134	109	18	42849	-0.41758	0.66187	GSDMC
ENSG00000167123	9	131174030	131199626	48	3	42699	-0.41759	0.66188	CERCAM
ENSG00000117682	1	26758773	26797785	54	12	42867	-0.41765	0.6619	DHDDS
ENSG00000204444	6	31620193	31625987	13	5	42917	-0.41768	0.66191	APOM
ENSG00000139146	12	31433518	31479992	34	10	42713	-0.41768	0.66191	FAM60A
ENSG00000181273	11	56756347	56757342	4	2	42920	-0.41771	0.66192	OR5AK2
ENSG00000170340	2	62423248	62451866	30	6	42718	-0.41793	0.662	B3GNT2
ENSG00000156469	8	97251626	97273838	35	6	42804	-0.41796	0.66201	MTERFD1
ENSG00000164743	8	13424352	13425796	3	1	42887	-0.41838	0.66216	C8orf48
ENSG00000150403	13	114145310	114204542	360	11	42894	-0.41838	0.66217	TMCO3
ENSG00000086696	16	82068609	82132139	102	13	42702	-0.41856	0.66223	HSD17B2
ENSG00000250571	8	144349603	144359101	32	4	42772	-0.4188	0.66232	GLI4
ENSG00000164574	5	153570290	153800544	752	53	42804	-0.41882	0.66233	GALNT10
ENSG00000234631	10	115674530	115676949	2	1	42677	-0.41914	0.66244	AL162407.1
ENSG00000069696	11	637293	640706	7	4	42646	-0.41918	0.66246	DRD4
ENSG00000100347	22	44351301	44406411	157	17	42864	-0.41946	0.66256	SAMM50
ENSG00000186889	2	62727356	62739029	47	9	42826	-0.41985	0.6627	TMEM17
ENSG00000197608	19	52567719	52599018	95	8	42903	-0.42009	0.66279	ZNF841
ENSG00000138074	2	27422455	27435826	27	6	42893	-0.42014	0.66281	SLC5A6
ENSG00000179242	20	59827482	60515673	2188	194	42676	-0.42018	0.66282	CDH4
ENSG00000254445	11	111783460	111797595	23	4	42789	-0.42038	0.6629	HSPB2-C11orf52
ENSG00000154920	17	48450581	48458844	14	4	42876	-0.42044	0.66292	EME1
ENSG00000132196	1	162760492	162782607	35	11	42821	-0.42048	0.66293	HSD17B7
ENSG00000174684	11	66112843	66115163	1	1	42916	-0.42054	0.66295	B3GNT1
ENSG00000136758	10	27399383	27444195	161	14	42868	-0.42077	0.66304	YME1L1
ENSG00000179057	11	18725852	18747777	75	12	42793	-0.42089	0.66308	IGSF22
ENSG00000140497	15	75136071	75165706	36	7	42811	-0.42118	0.66319	SCAMP2
ENSG00000090097	3	51991470	52002426	2	1	42912	-0.42127	0.66322	PCBP4
ENSG00000101181	20	60758085	60778624	107	22	42782	-0.42134	0.66325	MTG2
ENSG00000178363	10	5566924	5568225	2	1	42325	-0.422	0.66349	CALML3
ENSG00000172023	2	79312156	79315145	13	3	42884	-0.42256	0.66369	REG1B
ENSG00000105193	19	39923847	39926588	13	3	42691	-0.42265	0.66372	RPS16
ENSG00000185272	21	15588451	15600693	63	10	42839	-0.42265	0.66373	RBM11
ENSG00000178718	15	75246757	75249805	1	1	42712	-0.42276	0.66376	RPP25
ENSG00000176842	16	54964774	54968397	6	2	42781	-0.42284	0.66379	IRX5
ENSG00000175707	1	27276053	27286897	11	3	42902	-0.42285	0.6638	C1orf172
ENSG00000163625	4	85590704	85887544	272	16	42830	-0.42291	0.66382	WDFY3
ENSG00000230055	17	36886488	36891297	10	4	42747	-0.42314	0.6639	CISD3
ENSG00000168260	14	50550369	50559361	20	5	42869	-0.4232	0.66392	C14orf183
ENSG00000069122	6	46820249	46922680	325	34	42852	-0.42325	0.66394	GPR116
ENSG00000173120	11	66886740	67025558	148	20	42832	-0.42333	0.66397	KDM2A
ENSG00000170516	4	46736844	46911252	341	20	42840	-0.4234	0.664	COX7B2
ENSG00000100987	20	25051521	25062996	34	4	42885	-0.42391	0.66419	VSX1
ENSG00000254706	1	162335197	162351905	51	16	42457	-0.42412	0.66426	RP11-565P22.6
ENSG00000265264	11	6502715	6530208	73	7	42886	-0.42417	0.66428	TIMM10B
ENSG00000165312	10	23728198	23731308	2	1	42711	-0.42458	0.66443	OTUD1
ENSG00000198208	14	75370657	75390099	52	10	42870	-0.42467	0.66446	RPS6KL1
ENSG00000163576	3	19920964	19988517	211	21	42789	-0.42498	0.66457	EFHB
ENSG00000125753	19	46009837	46030241	52	11	42872	-0.42558	0.66479	VASP
ENSG00000198198	1	43855553	43918321	96	10	42827	-0.42594	0.66492	SZT2
ENSG00000173276	21	43406940	43430496	51	9	42779	-0.42605	0.66496	ZBTB21
ENSG00000116791	1	75171170	75199092	73	15	42865	-0.42608	0.66497	CRYZ
ENSG00000134020	8	22570769	22857513	785	88	42699	-0.42651	0.66513	PEBP4
ENSG00000130643	10	135138927	135150475	20	5	42870	-0.42707	0.66533	CALY
ENSG00000198265	17	65066554	65242105	295	16	42848	-0.42712	0.66535	HELZ
ENSG00000198795	18	22641890	22932154	700	70	42769	-0.42716	0.66537	ZNF521
ENSG00000129152	11	17741115	17743678	4	2	42761	-0.42725	0.6654	MYOD1
ENSG00000152463	10	15074226	15115851	165	26	42820	-0.4279	0.66564	OLAH
ENSG00000167755	19	51461887	51472929	10	3	42550	-0.42837	0.66581	KLK6
ENSG00000255298	11	124134723	124135763	9	3	42899	-0.42854	0.66587	OR8G5
ENSG00000169139	8	48920960	48977268	27	6	42848	-0.4287	0.66593	UBE2V2
ENSG00000156398	10	104474295	104503249	49	10	42847	-0.4289	0.666	SFXN2
ENSG00000226124	2	200625267	200715896	173	26	42770	-0.42897	0.66603	FTCDNL1
ENSG00000087206	5	176332006	176449634	367	14	42874	-0.42897	0.66603	UIMC1
ENSG00000135569	6	132909731	132910877	2	1	42929	-0.42914	0.66609	TAAR5
ENSG00000232040	6	28539407	28583989	68	11	42885	-0.42932	0.66615	SCAND3
ENSG00000172769	11	58169937	58170882	8	1	42854	-0.42969	0.66629	OR5B3
ENSG00000153233	12	71031853	71314623	788	74	42768	-0.42976	0.66631	PTPRR
ENSG00000145284	4	83550692	83720010	728	51	42754	-0.42989	0.66636	SCD5
ENSG00000185177	7	57187321	57207571	55	5	42673	-0.42991	0.66637	ZNF479
ENSG00000135164	7	86781677	86825653	127	9	42903	-0.42993	0.66638	DMTF1
ENSG00000071794	3	148747914	148804341	102	14	42868	-0.43	0.6664	HLTF
ENSG00000181939	11	55321783	55322895	10	2	42927	-0.43051	0.66659	OR4C15
ENSG00000259316	15	64472547	64665980	341	19	42880	-0.43052	0.66659	CTD-2116N17.1
ENSG00000198039	7	64330550	64391344	226	14	42788	-0.43087	0.66672	ZNF273
ENSG00000123908	8	141541264	141645718	290	32	42784	-0.43105	0.66678	AGO2
ENSG00000167508	16	88718343	88729569	31	8	42550	-0.43175	0.66704	MVD
ENSG00000134247	1	117452679	117532980	201	22	42816	-0.43185	0.66708	PTGFRN
ENSG00000164346	5	74062817	74072737	18	3	42898	-0.43217	0.66719	NSA2
ENSG00000134313	2	8865408	8977760	160	16	42828	-0.43237	0.66726	KIDINS220
ENSG00000121741	13	20532810	20665968	229	15	42858	-0.43244	0.66729	ZMYM2
ENSG00000170638	22	50624344	50638027	54	12	42795	-0.43271	0.66739	TRABD
ENSG00000148848	10	127700950	128077024	1228	94	42802	-0.433	0.66749	ADAM12
ENSG00000186814	18	32831032	32870196	75	13	42833	-0.43314	0.66754	ZSCAN30
ENSG00000148484	10	16632610	16859527	663	57	42750	-0.43341	0.66764	RSU1
ENSG00000169214	1	247875045	247876105	7	3	42868	-0.43344	0.66765	OR6F1
ENSG00000124275	5	7851299	7906138	240	27	42883	-0.43344	0.66765	MTRR
ENSG00000104231	8	82613569	82645138	114	11	42872	-0.43357	0.6677	ZFAND1
ENSG00000087470	12	32832134	32898486	225	4	42871	-0.43406	0.66788	DNM1L
ENSG00000133048	1	203148059	203155877	29	5	42898	-0.4343	0.66796	CHI3L1
ENSG00000083168	8	41786997	41909508	154	14	42860	-0.43428	0.66796	KAT6A
ENSG00000119673	14	74034324	74042357	30	10	42562	-0.43449	0.66803	ACOT2
ENSG00000167914	17	38119226	38134019	43	7	42671	-0.43463	0.66808	GSDMA
ENSG00000162105	11	70313961	70963623	1750	135	42779	-0.43478	0.66814	SHANK2
ENSG00000021776	15	35147732	35262040	233	17	42819	-0.43478	0.66814	AQR
ENSG00000142867	1	85731931	85742773	34	11	42905	-0.43493	0.66819	BCL10
ENSG00000125503	19	55602281	55628927	31	9	42651	-0.43494	0.6682	PPP1R12C
ENSG00000177674	1	11796141	11814859	48	6	42692	-0.435	0.66822	AGTRAP
ENSG00000112378	6	138409642	138428648	79	14	42771	-0.43503	0.66823	PERP
ENSG00000105552	19	49298319	49314286	32	6	42337	-0.43509	0.66825	BCAT2
ENSG00000185608	22	19419425	19423598	13	3	42898	-0.43511	0.66826	MRPL40
ENSG00000121542	3	122920774	122992977	235	7	42784	-0.43517	0.66828	SEC22A
ENSG00000114738	3	50648951	50686720	41	6	42884	-0.43524	0.66831	MAPKAPK3
ENSG00000172640	12	48596081	48597170	11	2	42934	-0.43551	0.6684	OR10AD1
ENSG00000213930	9	34638130	34651032	22	6	42822	-0.43556	0.66842	GALT
ENSG00000157017	3	10327359	10334631	15	4	42746	-0.43565	0.66845	GHRL
ENSG00000156802	8	124332090	124428590	103	28	42724	-0.43572	0.66848	ATAD2
ENSG00000103356	16	23533335	23569052	90	8	42912	-0.43576	0.66849	EARS2
ENSG00000135048	9	74298282	74431606	336	16	42827	-0.43646	0.66875	TMEM2
ENSG00000092068	14	23594504	23652883	99	21	42752	-0.43645	0.66875	SLC7A8
ENSG00000172660	17	34136459	34191619	93	8	42888	-0.43648	0.66876	TAF15
ENSG00000144852	3	119499331	119537332	128	22	42857	-0.43681	0.66888	NR1I2
ENSG00000132563	5	137774706	137782658	22	5	42867	-0.4377	0.6692	REEP2
ENSG00000005810	13	77618792	77901185	479	27	42883	-0.43773	0.66921	MYCBP2
ENSG00000067141	15	73344051	73597547	525	21	42864	-0.43786	0.66926	NEO1
ENSG00000183160	12	108983622	108992096	25	8	42869	-0.43791	0.66928	TMEM119
ENSG00000125651	19	6379580	6393992	42	5	42918	-0.43792	0.66928	GTF2F1
ENSG00000175197	12	57910371	57914300	3	1	42916	-0.43834	0.66943	DDIT3
ENSG00000147573	8	67039131	67087720	100	10	42862	-0.43848	0.66948	TRIM55
ENSG00000095464	10	95372345	95425767	143	20	42419	-0.43855	0.66951	PDE6C
ENSG00000125046	3	8661086	8786726	189	43	42391	-0.43867	0.66955	SSUH2
ENSG00000143546	1	153362508	153363664	1	1	42915	-0.43896	0.66966	S100A8
ENSG00000140391	15	77336359	77376326	28	6	42722	-0.43908	0.6697	TSPAN3
ENSG00000162621	1	74935562	74978298	29	3	42668	-0.4392	0.66974	LRRC53
ENSG00000175202	15	72968124	72978490	17	5	42894	-0.43929	0.66977	HIGD2B
ENSG00000164850	7	1121844	1133451	42	10	42845	-0.43935	0.6698	GPER1
ENSG00000120370	1	170501270	170522587	28	7	42859	-0.43956	0.66987	GORAB
ENSG00000104859	19	45542298	45574214	52	8	42732	-0.43966	0.66991	CLASRP
ENSG00000268107	19	57999086	58016749	77	6	42863	-0.43993	0.67001	AC003005.4
ENSG00000106266	7	2291405	2393953	184	25	42706	-0.43999	0.67003	SNX8
ENSG00000244038	1	20978270	20988000	26	5	42872	-0.44019	0.6701	DDOST
ENSG00000178685	8	145051321	145086940	53	4	42832	-0.44057	0.67024	PARP10
ENSG00000074803	15	48483861	48596275	135	9	42845	-0.44089	0.67035	SLC12A1
ENSG00000179715	12	47473386	47630443	442	40	42788	-0.44106	0.67042	PCED1B
ENSG00000136895	9	129986544	130155939	265	20	42790	-0.44115	0.67045	GARNL3
ENSG00000154889	18	11882621	11909222	81	12	42581	-0.44147	0.67056	MPPE1
ENSG00000146373	6	125283691	125413779	240	39	42663	-0.44179	0.67068	RNF217
ENSG00000259224	17	7384721	7386383	5	1	42895	-0.44226	0.67085	SLC35G6
ENSG00000128563	7	102004319	102067123	119	11	42809	-0.44247	0.67093	PRKRIP1
ENSG00000135314	6	73951037	74020088	232	16	42867	-0.44256	0.67096	KHDC1
ENSG00000141425	18	33564350	33647539	151	13	42895	-0.44257	0.67096	RPRD1A
ENSG00000181617	4	71091788	71100969	17	5	42803	-0.44263	0.67098	FDCSP
ENSG00000172728	8	33228342	33330940	278	15	42855	-0.44289	0.67108	FUT10
ENSG00000184811	17	1182957	1204281	98	16	42496	-0.44308	0.67115	TUSC5
ENSG00000183397	19	3539152	3544028	10	4	42463	-0.44317	0.67118	C19orf71
ENSG00000273217	5	130761584	131132676	484	16	42866	-0.4432	0.67119	CTC-432M15.3
ENSG00000165120	7	129847700	129856683	17	4	42799	-0.44327	0.67121	SSMEM1
ENSG00000102743	13	41363548	41384247	70	9	42862	-0.44334	0.67124	SLC25A15
ENSG00000115392	2	58386378	58468507	148	20	42862	-0.44339	0.67126	FANCL
ENSG00000168070	11	64704989	64739557	83	8	42909	-0.44356	0.67132	C11orf85
ENSG00000173467	7	16899029	16921611	74	15	42629	-0.44362	0.67134	AGR3
ENSG00000138629	15	74738318	74753523	21	3	42899	-0.44377	0.6714	UBL7
ENSG00000251139	4	185734773	185742443	11	4	42450	-0.44405	0.6715	RP11-701P16.2
ENSG00000174231	17	1553923	1588176	92	8	42884	-0.44428	0.67158	PRPF8
ENSG00000132646	20	5095599	5107272	14	1	42502	-0.44452	0.67166	PCNA
ENSG00000166532	12	8834196	8935691	87	14	42725	-0.44476	0.67175	RIMKLB
ENSG00000112038	6	154331631	154568001	632	49	42824	-0.44478	0.67176	OPRM1
ENSG00000105388	19	42212504	42233718	50	9	42782	-0.44497	0.67183	CEACAM5
ENSG00000100030	22	22108789	22221970	245	21	42871	-0.44517	0.6719	MAPK1
ENSG00000163354	1	154990996	155006257	25	7	42673	-0.4452	0.67191	DCST2
ENSG00000164040	4	129190397	129209984	21	6	42703	-0.44531	0.67195	PGRMC2
ENSG00000187713	9	140098534	140100090	1	1	42621	-0.44549	0.67202	TMEM203
ENSG00000243543	20	44162835	44168134	9	4	42840	-0.44568	0.67209	WFDC6
ENSG00000249861	19	40146534	40151287	10	3	42858	-0.44571	0.6721	LGALS16
ENSG00000132481	17	73870242	73874656	13	3	42877	-0.4459	0.67216	TRIM47
ENSG00000118046	19	1189406	1228428	41	7	42511	-0.44613	0.67225	STK11
ENSG00000118160	19	47931274	47975425	93	14	42763	-0.4466	0.67242	SLC8A2
ENSG00000176769	10	132890654	133109984	1052	115	42754	-0.44691	0.67253	TCERG1L
ENSG00000152133	2	37311594	37326387	36	6	42802	-0.44704	0.67258	GPATCH11
ENSG00000159579	16	57220049	57274387	89	13	42866	-0.44707	0.67259	RSPRY1
ENSG00000128250	22	29834572	29838444	12	2	42919	-0.44718	0.67263	RFPL1
ENSG00000125903	20	207899	210527	7	1	42594	-0.44724	0.67265	DEFB129
ENSG00000106366	7	100770370	100782547	40	10	42629	-0.44738	0.6727	SERPINE1
ENSG00000165457	11	71927645	71932994	8	3	42888	-0.44738	0.6727	FOLR2
ENSG00000137309	6	34204650	34214008	12	4	42858	-0.44756	0.67276	HMGA1
ENSG00000183291	1	87328132	87380107	141	11	42889	-0.44771	0.67282	2015-09-01
ENSG00000258873	19	57665389	57678811	40	9	42498	-0.44775	0.67283	DUXA
ENSG00000105245	19	41172596	41196877	65	14	42793	-0.44844	0.67308	NUMBL
ENSG00000163882	3	184079506	184086384	5	1	42669	-0.44864	0.67315	POLR2H
ENSG00000127954	7	87905744	87936206	48	6	42859	-0.44872	0.67318	STEAP4
ENSG00000272573	3	52867130	52869235	6	2	42718	-0.44877	0.6732	MUSTN1
ENSG00000102786	13	51928213	52028400	256	14	42888	-0.44881	0.67321	INTS6
ENSG00000108468	17	46147414	46178883	90	12	42910	-0.44911	0.67333	CBX1
ENSG00000113140	5	151040657	151066726	60	10	42788	-0.44933	0.6734	SPARC
ENSG00000214305	11	107650219	107652316	9	3	42848	-0.44945	0.67345	AP001024.1
ENSG00000166192	15	72406599	72433311	33	4	42882	-0.45008	0.67367	SENP8
ENSG00000167977	16	2732476	2759031	32	4	42561	-0.4502	0.67372	KCTD5
ENSG00000166548	16	66541906	66586447	91	5	42832	-0.45027	0.67374	TK2
ENSG00000116774	1	114522063	114524876	5	3	42757	-0.45069	0.67389	OLFML3
ENSG00000116726	1	12834984	12838049	4	1	42272	-0.4507	0.6739	PRAMEF12
ENSG00000150764	11	111797868	111893308	129	11	42842	-0.45073	0.67391	DIXDC1
ENSG00000181371	11	56257825	56258871	1	1	42925	-0.4508	0.67393	OR5M8
ENSG00000175544	11	67219877	67226699	12	4	42846	-0.45083	0.67394	CABP4
ENSG00000138829	5	127593601	127994878	1164	35	42889	-0.45088	0.67396	FBN2
ENSG00000172551	12	55224303	55252177	107	7	42809	-0.4509	0.67397	MUCL1
ENSG00000073598	17	33448598	33457751	13	4	42721	-0.45093	0.67398	FNDC8
ENSG00000015475	22	18216906	18257536	118	24	42629	-0.45114	0.67406	BID
ENSG00000154485	10	127455022	127464390	9	4	42375	-0.45123	0.67409	MMP21
ENSG00000175166	3	184016497	184026842	20	6	42856	-0.45143	0.67416	PSMD2
ENSG00000204316	17	73894724	73905899	20	6	42879	-0.45154	0.6742	MRPL38
ENSG00000101189	20	61427805	61431945	15	6	42448	-0.4516	0.67422	MRGBP
ENSG00000197381	21	46493768	46646478	396	25	42835	-0.45176	0.67428	ADARB1
ENSG00000131471	17	41003201	41010147	6	3	42730	-0.45184	0.67431	AOC3
ENSG00000178988	4	6709428	6711607	1	1	42255	-0.45208	0.67439	MRFAP1L1
ENSG00000174547	11	66202546	66234209	27	8	42869	-0.45226	0.67446	MRPL11
ENSG00000165480	13	21727734	21750741	67	9	42790	-0.45229	0.67447	SKA3
ENSG00000147421	8	28747911	28922281	191	19	42880	-0.45251	0.67455	HMBOX1
ENSG00000110768	11	18343842	18388591	82	9	42909	-0.45271	0.67462	GTF2H1
ENSG00000176358	17	47915671	47925379	8	4	42755	-0.45287	0.67468	TAC4
ENSG00000257138	7	141672431	141673573	2	1	42934	-0.45298	0.67472	TAS2R38
ENSG00000205683	14	73086004	73360809	753	62	42785	-0.45322	0.67481	DPF3
ENSG00000111404	12	18233803	18473041	791	34	42851	-0.45328	0.67483	RERGL
ENSG00000172159	9	85857905	86153461	1129	75	42805	-0.45353	0.67492	FRMD3
ENSG00000124391	16	88704999	88706881	2	1	42408	-0.45353	0.67492	IL17C
ENSG00000115145	2	152973315	153032506	139	13	42898	-0.45371	0.67498	STAM2
ENSG00000165555	14	77860364	77889860	49	7	42857	-0.45379	0.67501	NOXRED1
ENSG00000162777	1	111729796	111747157	38	13	42458	-0.4539	0.67505	DENND2D
ENSG00000122386	16	3162561	3170518	14	2	42828	-0.45403	0.6751	ZNF205
ENSG00000143443	1	151020216	151024462	2	1	42609	-0.45438	0.67522	C1orf56
ENSG00000055483	17	76783463	76837523	101	13	42818	-0.45442	0.67524	USP36
ENSG00000088756	18	6729717	6915715	333	35	42719	-0.45443	0.67524	ARHGAP28
ENSG00000132698	1	156030951	156040295	4	2	42527	-0.45459	0.6753	RAB25
ENSG00000138303	10	73856278	73976892	86	13	42773	-0.45475	0.67535	ASCC1
ENSG00000170967	11	103907308	103909922	5	2	42919	-0.45472	0.67535	DDI1
ENSG00000071967	2	172378757	172414643	118	19	42869	-0.45486	0.67539	CYBRD1
ENSG00000125900	20	1514897	1539489	78	14	42904	-0.45486	0.6754	SIRPD
ENSG00000132130	17	35294084	35301917	11	3	42905	-0.4551	0.67548	LHX1
ENSG00000186654	22	45064593	45133561	333	47	42701	-0.45511	0.67549	PRR5
ENSG00000130303	19	17513748	17516457	8	3	42894	-0.45514	0.6755	BST2
ENSG00000108439	17	46018872	46025654	18	7	42843	-0.45524	0.67553	PNPO
ENSG00000008324	3	42623332	42636606	32	7	42901	-0.45529	0.67555	SS18L2
ENSG00000171067	11	68028803	68039469	23	8	42810	-0.4553	0.67555	C11orf24
ENSG00000141441	18	29704840	30050447	825	46	42821	-0.45557	0.67565	GAREM
ENSG00000075336	18	71815746	71826197	45	3	42861	-0.45566	0.67568	TIMM21
ENSG00000197713	2	210867289	210886300	22	7	42813	-0.45575	0.67571	RPE
ENSG00000125257	13	95672083	95953687	1040	77	42833	-0.45594	0.67578	ABCC4
ENSG00000107669	10	123499939	123688316	558	30	42842	-0.45646	0.67597	ATE1
ENSG00000166828	16	23194036	23228204	122	13	42795	-0.45658	0.67601	SCNN1G
ENSG00000163126	2	97490263	97523671	31	3	42797	-0.45686	0.67612	ANKRD23
ENSG00000233828	5	86512423	86534822	19	5	42804	-0.45711	0.6762	AC008394.1
ENSG00000145819	5	142149949	142608576	956	69	42837	-0.45711	0.6762	ARHGAP26
ENSG00000091181	3	3111233	3168297	101	24	42467	-0.45725	0.67625	IL5RA
ENSG00000116254	1	6161853	6240183	229	28	42647	-0.45761	0.67638	CHD5
ENSG00000165806	10	115438942	115490662	151	17	42884	-0.45766	0.6764	CASP7
ENSG00000096093	6	52285106	52387892	311	30	42881	-0.4577	0.67642	EFHC1
ENSG00000147862	9	14081842	14398982	397	49	42716	-0.45796	0.67651	NFIB
ENSG00000127054	1	1246965	1260071	15	3	42878	-0.45835	0.67665	CPSF3L
ENSG00000205358	16	56703726	56705041	5	3	42729	-0.4584	0.67667	MT1H
ENSG00000118058	11	118307205	118397539	73	7	42862	-0.45843	0.67668	KMT2A
ENSG00000135436	12	49976668	49999422	32	7	42894	-0.45902	0.67689	FAM186B
ENSG00000115652	2	106709759	106810795	234	30	42835	-0.4591	0.67692	UXS1
ENSG00000165841	10	96447911	96613017	437	18	42904	-0.45915	0.67694	CYP2C19
ENSG00000026652	6	161551011	161695093	417	45	42753	-0.4593	0.67699	AGPAT4
ENSG00000151532	10	114206756	114578503	599	56	42788	-0.45936	0.67701	VTI1A
ENSG00000139318	12	89741009	89747048	26	5	42901	-0.4594	0.67703	DUSP6
ENSG00000181045	17	78193498	78227299	129	19	42768	-0.45947	0.67705	SLC26A11
ENSG00000167139	15	74165949	74181555	30	6	42891	-0.45959	0.6771	TBC1D21
ENSG00000184697	16	3064713	3070072	14	4	42588	-0.45964	0.67711	CLDN6
ENSG00000008282	7	105730949	105753022	57	13	42828	-0.45968	0.67713	SYPL1
ENSG00000114757	3	179512746	179754841	654	41	42804	-0.45971	0.67714	PEX5L
ENSG00000168438	6	110501344	110575478	167	16	42863	-0.46011	0.67728	CDC40
ENSG00000248751	22	30681227	30695471	28	9	42891	-0.46012	0.67729	RP1-130H16.18
ENSG00000129484	14	20811741	20826064	49	7	42822	-0.46054	0.67744	PARP2
ENSG00000128710	2	176973518	176984670	23	6	42809	-0.46068	0.67749	HOXD10
ENSG00000133477	22	40390953	40439533	72	11	42663	-0.46073	0.6775	FAM83F
ENSG00000273303	3	44607051	44635665	50	5	42821	-0.46098	0.67759	RP11-944L7.5
ENSG00000110492	11	46402306	46405375	3	1	42870	-0.46111	0.67764	MDK
ENSG00000120471	11	128804626	128813040	22	8	42671	-0.4611	0.67764	TP53AIP1
ENSG00000122068	3	197464050	197514467	45	3	42670	-0.46133	0.67772	FYTTD1
ENSG00000110172	11	89934328	89956532	67	7	42897	-0.46177	0.67788	CHORDC1
ENSG00000130164	19	11200038	11244492	156	22	42844	-0.46177	0.67788	LDLR
ENSG00000181894	19	58637619	58666477	76	13	42672	-0.46178	0.67788	ZNF329
ENSG00000198911	22	42229109	42303312	159	22	42863	-0.46214	0.67801	SREBF2
ENSG00000165516	14	50234326	50249909	17	4	42760	-0.46218	0.67802	KLHDC2
ENSG00000186971	21	31802572	31803216	5	2	42898	-0.46232	0.67807	KRTAP13-4
ENSG00000147789	8	146052849	146072894	36	3	42636	-0.46257	0.67816	ZNF7
ENSG00000115758	2	10580094	10588630	14	3	42730	-0.46274	0.67822	ODC1
ENSG00000121057	17	55162453	55198710	103	19	42666	-0.46274	0.67823	AKAP1
ENSG00000170790	11	6890924	6891976	8	1	42881	-0.46313	0.67837	OR10A2
ENSG00000087077	7	100464760	100471076	15	7	42889	-0.46331	0.67843	TRIP6
ENSG00000186431	19	55385704	55401838	90	13	42562	-0.46377	0.6786	FCAR
ENSG00000180869	1	85093913	85100703	16	6	42729	-0.46398	0.67867	C1orf180
ENSG00000130402	19	39138289	39222223	248	19	42879	-0.464	0.67868	ACTN4
ENSG00000183072	5	172659112	172662360	3	2	42828	-0.46406	0.6787	NKX2-5
ENSG00000145863	5	160974069	161129599	307	21	42774	-0.46411	0.67871	GABRA6
ENSG00000184983	22	42481529	42486959	8	2	42909	-0.4641	0.67871	NDUFA6
ENSG00000108826	17	48445218	48450575	9	3	42891	-0.46425	0.67877	MRPL27
ENSG00000124091	20	55066548	55100981	76	6	42854	-0.46446	0.67884	GCNT7
ENSG00000250173	5	979480	981415	2	1	42748	-0.46454	0.67887	RP11-661C8.3
ENSG00000171811	10	134621896	134756327	555	32	42848	-0.4646	0.67889	TTC40
ENSG00000258572	14	95982473	95984248	7	3	42695	-0.46477	0.67895	RP11-1070N10.3
ENSG00000153208	2	112656056	112787138	406	16	42865	-0.46492	0.67901	MERTK
ENSG00000181378	2	219867568	219906249	43	7	42855	-0.46496	0.67902	CCDC108
ENSG00000171163	1	249144205	249153343	8	2	42837	-0.46507	0.67906	ZNF692
ENSG00000005801	11	3360491	3400448	130	9	42770	-0.46515	0.67909	ZNF195
ENSG00000196154	1	153516089	153522612	25	1	42894	-0.46527	0.67913	S100A4
ENSG00000110321	11	10818597	10830657	24	5	42805	-0.46536	0.67916	EIF4G2
ENSG00000130675	7	156786745	156803345	38	12	42711	-0.46537	0.67917	MNX1
ENSG00000143545	1	153954127	153958834	2	1	42895	-0.46545	0.6792	RAB13
ENSG00000142789	1	22328149	22339032	35	8	42521	-0.46565	0.67927	CELA3A
ENSG00000143498	1	222731244	222763275	72	9	42797	-0.46571	0.67929	TAF1A
ENSG00000188305	19	2274631	2282181	3	2	42550	-0.46573	0.6793	C19orf35
ENSG00000142676	1	24018269	24022915	4	2	42827	-0.46611	0.67943	RPL11
ENSG00000159516	1	153122058	153123345	4	1	42829	-0.4662	0.67946	SPRR2G
ENSG00000120738	5	137801179	137805004	4	2	42778	-0.46627	0.67949	EGR1
ENSG00000121578	3	118930579	118959950	119	17	42904	-0.46654	0.67958	B4GALT4
ENSG00000167588	12	50497602	50505102	6	3	42803	-0.46675	0.67966	GPD1
ENSG00000121653	11	45907202	45928016	38	15	42736	-0.46677	0.67967	MAPK8IP1
ENSG00000162572	1	1215816	1227409	30	9	42717	-0.46691	0.67972	SCNN1D
ENSG00000048540	12	16701307	16763528	43	14	42540	-0.46717	0.67981	LMO3
ENSG00000136891	9	103064359	103115221	106	11	42731	-0.46768	0.67999	TEX10
ENSG00000140932	16	66613351	66622178	22	5	42865	-0.46774	0.68002	CMTM2
ENSG00000228300	19	1275026	1279248	5	1	42369	-0.46778	0.68003	C19orf24
ENSG00000185823	15	24920541	24928593	24	7	42869	-0.46791	0.68008	NPAP1
ENSG00000154957	17	11880756	11900827	34	6	42808	-0.46792	0.68008	ZNF18
ENSG00000239332	2	47043836	47086146	147	29	42740	-0.46815	0.68016	LINC01119
ENSG00000146385	6	132873832	132874860	1	1	42934	-0.46835	0.68023	TAAR8
ENSG00000122592	7	27193335	27197555	6	3	42858	-0.46838	0.68024	HOXA7
ENSG00000144959	3	172348039	172429008	199	34	42593	-0.46852	0.6803	NCEH1
ENSG00000206190	15	25922420	26110317	751	76	42746	-0.4687	0.68036	ATP10A
ENSG00000203724	1	197871777	197876497	3	2	42618	-0.46891	0.68043	C1orf53
ENSG00000132286	11	6502677	6505909	7	2	42858	-0.46898	0.68046	TIMM10B
ENSG00000112078	6	36410544	36458920	105	9	42877	-0.46904	0.68048	KCTD20
ENSG00000172458	13	21276266	21297237	43	6	42763	-0.46906	0.68049	IL17D
ENSG00000056050	4	170650616	170679104	55	9	42871	-0.46983	0.68076	C4orf27
ENSG00000166126	14	103388993	103399933	19	7	42429	-0.46989	0.68078	AMN
ENSG00000136108	13	53029564	53050763	42	5	42873	-0.47001	0.68082	CKAP2
ENSG00000147571	8	67088620	67090960	2	1	42910	-0.47001	0.68083	CRH
ENSG00000022277	20	55043647	55093943	99	8	42854	-0.47016	0.68088	RTFDC1
ENSG00000124813	6	45295894	45632086	847	65	42830	-0.47039	0.68096	RUNX2
ENSG00000161526	17	73663196	73704142	48	7	42802	-0.47047	0.68099	SAP30BP
ENSG00000184144	1	205012325	205047627	132	17	42856	-0.47065	0.68106	CNTN2
ENSG00000158987	5	130759614	130970929	285	12	42854	-0.47093	0.68115	RAPGEF6
ENSG00000024422	19	48216600	48246391	64	10	42687	-0.47096	0.68117	EHD2
ENSG00000056972	6	111877657	111927481	139	19	42783	-0.47128	0.68128	TRAF3IP2
ENSG00000117281	1	145695798	145715614	4	1	42500	-0.47203	0.68155	CD160
ENSG00000198518	6	26204858	26206266	13	4	42901	-0.47206	0.68156	HIST1H4E
ENSG00000162706	1	159141399	159173103	57	12	42736	-0.47225	0.68163	CADM3
ENSG00000168385	2	242254515	242293442	83	12	42875	-0.47241	0.68168	2002-09-01
ENSG00000187871	6	55192267	55267291	519	22	42893	-0.47251	0.68172	GFRAL
ENSG00000222046	1	32674695	32681797	9	4	42784	-0.47265	0.68177	DCDC2B
ENSG00000143740	1	227916240	227968927	130	18	42863	-0.47286	0.68185	SNAP47
ENSG00000167625	19	42724423	42732353	2	1	42864	-0.47289	0.68185	ZNF526
ENSG00000196533	1	206238872	206288647	37	2	42788	-0.47291	0.68186	C1orf186
ENSG00000138029	2	26466038	26513336	75	7	42857	-0.47344	0.68205	HADHB
ENSG00000135424	12	56078352	56109827	52	5	42751	-0.47363	0.68212	ITGA7
ENSG00000156017	9	77595936	77643339	83	12	42856	-0.4737	0.68214	C9orf41
ENSG00000156642	15	73852355	73926475	122	13	42857	-0.47384	0.68219	NPTN
ENSG00000198879	10	7200586	7453450	778	53	42677	-0.47385	0.6822	SFMBT2
ENSG00000085733	11	70244510	70282690	70	7	42686	-0.47404	0.68227	CTTN
ENSG00000105063	19	55741148	55770363	56	16	42639	-0.47409	0.68228	PPP6R1
ENSG00000214597	8	145575878	145578574	6	1	42594	-0.47443	0.6824	TMEM249
ENSG00000150625	4	176554085	176923815	1006	70	42759	-0.47466	0.68249	GPM6A
ENSG00000107404	1	1270656	1284730	31	6	42851	-0.47477	0.68253	DVL1
ENSG00000054983	14	88304164	88460009	672	29	42851	-0.47481	0.68254	GALC
ENSG00000155833	9	105757593	105780770	123	12	42875	-0.47507	0.68263	CYLC2
ENSG00000233198	9	140122018	140124090	1	1	42412	-0.47521	0.68268	RNF224
ENSG00000170145	11	111473115	111601577	146	8	42818	-0.47622	0.68304	SIK2
ENSG00000162746	1	161691353	161697933	35	9	42800	-0.47629	0.68307	FCRLB
ENSG00000166947	15	43398423	43513481	91	17	42766	-0.47678	0.68324	EPB42
ENSG00000127074	1	192605275	192629390	72	7	42734	-0.47695	0.6833	RGS13
ENSG00000184898	2	152104454	152118393	30	6	42887	-0.47737	0.68345	RBM43
ENSG00000163481	2	219528587	219537134	20	3	42916	-0.47773	0.68358	RNF25
ENSG00000151694	2	9628615	9695921	128	11	42849	-0.47798	0.68367	ADAM17
ENSG00000116977	1	236681300	236716281	156	6	42228	-0.47805	0.68369	LGALS8
ENSG00000133935	14	76116134	76127532	12	5	42888	-0.47865	0.6839	C14orf1
ENSG00000117399	1	43824626	43828874	4	2	42775	-0.47893	0.684	CDC20
ENSG00000116957	1	235530675	235612283	209	21	42826	-0.47898	0.68402	TBCE
ENSG00000213563	8	145751117	145754516	3	1	42742	-0.47905	0.68405	C8orf82
ENSG00000141431	18	31158579	31331156	367	23	42838	-0.47911	0.68407	ASXL3
ENSG00000108599	17	19807615	19881656	77	7	42773	-0.47938	0.68417	AKAP10
ENSG00000089486	16	4560676	4588829	66	8	42811	-0.47976	0.6843	CDIP1
ENSG00000083123	6	80816364	81055987	655	21	42851	-0.47995	0.68437	BCKDHB
ENSG00000138942	22	31556168	31603005	103	13	42897	-0.47998	0.68438	RNF185
ENSG00000214414	11	89443467	89451040	15	2	41906	-0.48003	0.6844	TRIM77
ENSG00000175505	11	67131639	67141648	20	4	42895	-0.48007	0.68441	CLCF1
ENSG00000168214	4	26165077	26436541	399	43	42731	-0.48076	0.68466	RBPJ
ENSG00000131069	20	33459949	33515769	77	5	42897	-0.48081	0.68467	ACSS2
ENSG00000139505	13	25802307	25862147	98	7	42861	-0.4809	0.68471	MTMR6
ENSG00000112530	6	163148164	163736524	1659	116	42793	-0.48129	0.68485	PACRG
ENSG00000116350	1	29474255	29508499	61	13	42887	-0.48143	0.6849	SRSF4
ENSG00000127884	10	135175984	135187193	13	4	42819	-0.48168	0.68498	ECHS1
ENSG00000265096	17	77015291	77023737	11	4	42785	-0.48187	0.68505	C1QTNF1-AS1
ENSG00000081721	1	161719548	161727028	29	6	42881	-0.48199	0.6851	DUSP12
ENSG00000172164	8	121547985	121825513	725	46	42851	-0.48212	0.68514	SNTB1
ENSG00000175216	11	46764598	46867847	125	14	42871	-0.48213	0.68514	CKAP5
ENSG00000101367	20	31407699	31438211	73	15	42763	-0.48227	0.68519	MAPRE1
ENSG00000134970	5	114949205	114968689	34	7	42861	-0.48269	0.68534	TMED7
ENSG00000174903	11	66036004	66044963	18	6	42889	-0.48278	0.68537	RAB1B
ENSG00000173821	17	78234665	78372586	416	50	42786	-0.48324	0.68554	RNF213
ENSG00000204361	11	114549108	114579362	95	15	42897	-0.48374	0.68571	NXPE2
ENSG00000143224	1	161136200	161147803	17	5	42868	-0.48394	0.68579	PPOX
ENSG00000122359	10	81910645	81965328	211	21	42874	-0.48412	0.68585	ANXA11
ENSG00000164303	4	185009859	185142383	423	49	42749	-0.48445	0.68597	ENPP6
ENSG00000179314	17	5675554	6027747	1074	104	42735	-0.48455	0.686	WSCD1
ENSG00000011028	17	60704762	60770958	102	15	42794	-0.48455	0.686	MRC2
ENSG00000109846	11	111779289	111794446	21	5	42763	-0.48466	0.68604	CRYAB
ENSG00000249141	6	167271582	167369612	219	26	42804	-0.48469	0.68605	RP11-514O12.4
ENSG00000107438	10	96997329	97050781	165	22	42780	-0.4847	0.68605	PDLIM1
ENSG00000064666	19	1026298	1039068	76	15	42426	-0.48477	0.68608	CNN2
ENSG00000109743	4	15704573	15739936	164	15	42855	-0.48489	0.68612	BST1
ENSG00000167261	16	68021297	68034489	15	4	42858	-0.48496	0.68615	DPEP2
ENSG00000196405	14	100437786	100610573	447	31	42868	-0.4851	0.6862	EVL
ENSG00000100129	22	38244875	38285414	48	9	42781	-0.48532	0.68627	EIF3L
ENSG00000177971	15	75931426	75941047	10	4	42326	-0.48542	0.68631	IMP3
ENSG00000168216	6	70385694	70507003	304	9	42780	-0.48557	0.68636	LMBRD1
ENSG00000143862	1	202102532	202113869	17	5	42699	-0.48588	0.68647	ARL8A
ENSG00000215067	17	6779954	6915668	240	38	42634	-0.48588	0.68647	AC027763.2
ENSG00000205246	19	23945807	24010937	94	14	42864	-0.48589	0.68648	RPSAP58
ENSG00000164647	7	89783689	89794143	18	4	42884	-0.486	0.68651	STEAP1
ENSG00000186714	11	32623792	32816204	499	25	42724	-0.48616	0.68657	CCDC73
ENSG00000154079	6	71276620	71299272	70	5	42860	-0.4862	0.68659	C6orf57
ENSG00000101152	20	62526518	62567384	134	14	42850	-0.48649	0.68669	DNAJC5
ENSG00000156966	2	232260254	232265875	9	3	42472	-0.48664	0.68674	B3GNT7
ENSG00000151338	14	37667118	38021566	631	18	42854	-0.48684	0.68681	MIPOL1
ENSG00000178257	16	11367144	11367452	2	1	41955	-0.48695	0.68685	PRM3
ENSG00000155640	10	98741041	98745582	5	3	42890	-0.48715	0.68693	C10orf12
ENSG00000019549	8	49830249	49834299	2	1	42624	-0.48733	0.68699	SNAI2
ENSG00000182578	5	149432854	149492935	152	26	42682	-0.48738	0.68701	CSF1R
ENSG00000163254	2	208992861	208994554	5	3	42865	-0.48741	0.68702	CRYGC
ENSG00000157045	16	15131710	15149921	38	5	42849	-0.48742	0.68702	NTAN1
ENSG00000115762	2	131862420	132111282	187	8	42710	-0.48759	0.68708	PLEKHB2
ENSG00000154162	5	21750782	22853731	2565	102	42822	-0.48762	0.68709	CDH12
ENSG00000219492	4	9385743	9390709	19	3	42156	-0.48779	0.68715	RP11-1396O13.13
ENSG00000168065	11	64323098	64340347	19	2	42852	-0.48782	0.68716	SLC22A11
ENSG00000100038	22	22311397	22337213	70	8	42837	-0.48781	0.68716	TOP3B
ENSG00000164889	7	150754297	150773614	52	11	42738	-0.48789	0.68719	SLC4A2
ENSG00000196547	15	91445448	91465814	46	7	42782	-0.48797	0.68722	MAN2A2
ENSG00000158402	5	137620954	137674044	108	12	42897	-0.48803	0.68723	CDC25C
ENSG00000129103	7	56131695	56148363	42	10	42880	-0.48826	0.68732	SUMF2
ENSG00000273170	9	38540566	38577204	10	1	42913	-0.48842	0.68738	ANKRD18A
ENSG00000143252	1	161284047	161332984	222	9	42885	-0.48898	0.68757	SDHC
ENSG00000172146	17	3118915	3119844	7	3	42854	-0.48909	0.68761	OR1A1
ENSG00000187747	11	5602107	5603114	9	2	42907	-0.48935	0.6877	OR52B6
ENSG00000126814	14	61438169	61448076	10	3	42834	-0.48943	0.68773	TRMT5
ENSG00000075891	10	102495360	102589698	145	17	42747	-0.48949	0.68775	PAX2
ENSG00000087087	7	100472733	100486285	30	6	42853	-0.48955	0.68777	SRRT
ENSG00000175334	11	65769550	65771620	8	3	42807	-0.48973	0.68784	BANF1
ENSG00000076321	1	173684080	173755840	66	8	42852	-0.48979	0.68786	KLHL20
ENSG00000146416	6	143381633	143661441	473	51	42824	-0.49002	0.68794	AIG1
ENSG00000117625	1	211431719	211489727	169	22	42879	-0.49021	0.68801	RCOR3
ENSG00000233276	3	49394609	49396033	2	1	42933	-0.49032	0.68805	GPX1
ENSG00000138614	15	65871091	65903627	58	6	42840	-0.49033	0.68805	VWA9
ENSG00000198951	22	42454358	42466846	22	5	42863	-0.49056	0.68813	NAGA
ENSG00000141522	17	79825597	79829282	6	2	42782	-0.49083	0.68823	ARHGDIA
ENSG00000182902	22	18043139	18073760	33	12	42734	-0.49091	0.68826	SLC25A18
ENSG00000120332	1	175036994	175117202	282	24	42854	-0.49117	0.68835	TNN
ENSG00000146678	7	45927956	45933267	17	5	42846	-0.49173	0.68855	IGFBP1
ENSG00000213967	19	24097678	24127961	62	9	42897	-0.49217	0.6887	ZNF726
ENSG00000173960	2	24150155	24227779	236	17	42886	-0.49237	0.68877	UBXN2A
ENSG00000118418	6	79910962	79944406	78	10	42795	-0.49246	0.6888	HMGN3
ENSG00000179912	12	57643392	57824788	196	13	42793	-0.49349	0.68917	R3HDM2
ENSG00000196110	19	9404951	9420514	23	3	42883	-0.49395	0.68933	ZNF699
ENSG00000189129	10	81891438	81905115	74	13	42737	-0.49397	0.68934	PLAC9
ENSG00000099940	22	21213271	21245506	61	6	42846	-0.49426	0.68944	SNAP29
ENSG00000170291	17	7154735	7163259	16	4	42875	-0.49453	0.68953	ELP5
ENSG00000089091	20	18364011	18447925	245	26	42881	-0.49486	0.68965	DZANK1
ENSG00000174165	11	66288108	66313709	47	5	42846	-0.49525	0.68979	ZDHHC24
ENSG00000166199	11	43902361	43941816	137	15	42814	-0.49537	0.68983	ALKBH3
ENSG00000054267	1	235294949	235491534	394	13	42620	-0.49566	0.68993	ARID4B
ENSG00000125611	2	113341817	113346852	13	4	42722	-0.49588	0.69001	CHCHD5
ENSG00000179240	11	76092357	76125663	98	14	42882	-0.49598	0.69004	RP11-111M22.2
ENSG00000108387	17	56597611	56618179	35	8	42850	-0.49651	0.69023	2004-09-01
ENSG00000197136	11	65383244	65404910	27	8	42847	-0.49652	0.69024	PCNXL3
ENSG00000196312	9	99660348	99775862	34	12	42611	-0.49702	0.69041	HIATL2
ENSG00000123453	9	136528682	136605077	284	30	42535	-0.49711	0.69044	SARDH
ENSG00000198390	21	31768392	31769136	1	1	42872	-0.49711	0.69044	KRTAP13-1
ENSG00000177683	7	108194987	108210194	37	6	42864	-0.49748	0.69058	THAP5
ENSG00000105583	19	12778885	12782170	5	3	42471	-0.49752	0.69059	WDR83OS
ENSG00000181444	7	149461271	149470568	21	4	42900	-0.49765	0.69063	ZNF467
ENSG00000160685	1	154975127	154990998	22	8	42506	-0.49776	0.69067	ZBTB7B
ENSG00000229859	11	60970779	60980570	1	1	42654	-0.49813	0.6908	PGA3
ENSG00000115290	2	165349322	165478358	202	28	42687	-0.49814	0.69081	GRB14
ENSG00000198535	15	62359176	62363116	7	3	42896	-0.49819	0.69083	C2CD4A
ENSG00000164080	3	51575160	51702683	75	20	42854	-0.49836	0.69088	RAD54L2
ENSG00000196372	10	5680830	5708558	132	32	42513	-0.49839	0.69089	ASB13
ENSG00000134398	16	23701647	23724821	45	13	42784	-0.49866	0.69099	ERN2
ENSG00000158985	5	130581186	130734140	157	12	42694	-0.49882	0.69105	CDC42SE2
ENSG00000100519	14	53173890	53195305	27	6	42875	-0.49885	0.69106	PSMC6
ENSG00000164430	6	74123238	74161999	77	23	42692	-0.49904	0.69113	MB21D1
ENSG00000230453	9	33524392	33573007	123	20	42250	-0.49919	0.69118	ANKRD18B
ENSG00000172554	2	946554	1371385	1786	61	42833	-0.49922	0.69119	SNTG2
ENSG00000120217	9	5450503	5470566	63	10	42781	-0.49951	0.69129	CD274
ENSG00000105261	19	36602104	36604613	7	3	42785	-0.49961	0.69133	OVOL3
ENSG00000172985	2	109745804	110262207	1081	66	42807	-0.49988	0.69142	SH3RF3
ENSG00000103197	16	2097466	2138716	68	19	42560	-0.4999	0.69143	TSC2
ENSG00000127580	16	734622	740444	10	2	42766	-0.49995	0.69144	WDR24
ENSG00000079459	8	11653082	11696818	243	26	42751	-0.50005	0.69148	FDFT1
ENSG00000196950	2	196440701	196602426	277	23	42831	-0.50009	0.69149	SLC39A10
ENSG00000100320	22	36134783	36424473	325	19	42814	-0.50081	0.69175	RBFOX2
ENSG00000088386	13	99336055	99404908	197	40	42789	-0.50091	0.69178	SLC15A1
ENSG00000074370	17	3827169	3867736	38	9	42392	-0.50116	0.69187	ATP2A3
ENSG00000152977	3	147111209	147228080	254	17	42859	-0.50124	0.6919	ZIC1
ENSG00000155846	5	149109861	149234585	382	39	42806	-0.50142	0.69196	PPARGC1B
ENSG00000172867	12	53038342	53045948	15	6	42722	-0.50148	0.69198	KRT2
ENSG00000248801	8	69215703	69243726	46	8	42642	-0.50175	0.69208	RP11-664D7.4
ENSG00000228259	5	179078298	179079445	2	1	41845	-0.502	0.69217	AC136604.1
ENSG00000220256	2	240684554	240724577	224	23	42905	-0.50212	0.69221	AC093802.1
ENSG00000143365	1	151778547	151804348	56	12	42492	-0.50263	0.69239	RORC
ENSG00000184056	15	91541646	91565833	69	10	42853	-0.50263	0.69239	VPS33B
ENSG00000165424	10	81142081	81205383	195	35	42720	-0.50293	0.69249	ZCCHC24
ENSG00000119686	14	76044960	76129557	174	29	42775	-0.50296	0.6925	FLVCR2
ENSG00000106868	9	114803065	114937688	289	27	42730	-0.50321	0.69259	SUSD1
ENSG00000113161	5	74632154	74657929	39	7	42903	-0.50327	0.69261	HMGCR
ENSG00000180834	3	183533664	183543382	29	4	42688	-0.5034	0.69266	MAP6D1
ENSG00000130766	1	28586038	28609002	47	10	42747	-0.50343	0.69267	SESN2
ENSG00000106278	7	121513143	121702090	427	32	42858	-0.50361	0.69273	PTPRZ1
ENSG00000131748	17	37793318	37819737	62	7	42839	-0.50411	0.69291	STARD3
ENSG00000235162	12	105629068	105789875	516	32	42861	-0.50429	0.69297	C12orf75
ENSG00000167460	19	16177831	16213813	49	6	42770	-0.50451	0.69305	TPM4
ENSG00000174080	11	66330934	66336312	14	3	42891	-0.50461	0.69308	CTSF
ENSG00000186625	6	149916009	149970108	92	3	42841	-0.50514	0.69327	KATNA1
ENSG00000100632	14	69846848	69865344	47	10	42880	-0.50519	0.69329	ERH
ENSG00000173418	20	19997760	20014299	32	7	42835	-0.50543	0.69337	NAA20
ENSG00000149571	11	126293254	126873355	1757	128	42746	-0.50594	0.69355	KIRREL3
ENSG00000162191	11	62443970	62446567	1	1	42934	-0.506	0.69357	UBXN1
ENSG00000182931	20	44313292	44333658	49	7	42850	-0.50633	0.69369	WFDC10B
ENSG00000254995	20	57226490	57290466	157	21	42554	-0.50648	0.69374	STX16-NPEPL1
ENSG00000120211	9	5231419	5235304	6	2	42903	-0.5065	0.69375	INSL4
ENSG00000182636	15	23930565	23932450	1	1	42799	-0.50655	0.69376	NDN
ENSG00000127241	3	186935942	187009810	211	34	42725	-0.50678	0.69385	MASP1
ENSG00000177733	5	137087075	137090039	3	2	42893	-0.50681	0.69386	HNRNPA0
ENSG00000188735	12	122150658	122220907	169	17	42668	-0.50684	0.69387	TMEM120B
ENSG00000205328	12	55794214	55795289	2	1	42934	-0.50716	0.69398	OR6C65
ENSG00000186472	7	82383329	82792246	1113	46	42815	-0.50734	0.69404	PCLO
ENSG00000109610	4	24791534	24802464	17	4	42777	-0.50761	0.69414	SOD3
ENSG00000028116	2	58134786	58387055	461	26	42859	-0.50765	0.69415	VRK2
ENSG00000136040	12	94542499	94701451	533	57	42827	-0.50776	0.69419	PLXNC1
ENSG00000206474	6	29407083	29408731	5	2	42897	-0.50796	0.69426	OR10C1
ENSG00000204421	6	31686425	31689622	7	3	42895	-0.50831	0.69438	LY6G6C
ENSG00000205853	22	32755893	32778039	161	18	42901	-0.50852	0.69445	RFPL3S
ENSG00000025796	6	108188960	108279393	128	8	42806	-0.50863	0.69449	SEC63
ENSG00000075142	7	87834433	87856308	32	7	42734	-0.50877	0.69454	SRI
ENSG00000165678	10	85899196	85913001	43	10	42875	-0.50879	0.69455	GHITM
ENSG00000185187	11	405716	417455	22	5	42066	-0.50879	0.69455	SIGIRR
ENSG00000212997	8	95558771	95560630	8	2	42933	-0.50895	0.69461	AC023632.1
ENSG00000255561	11	111744780	111751967	9	3	42840	-0.50897	0.69461	FDXACB1
ENSG00000106330	7	100209725	100213007	5	1	42472	-0.50902	0.69463	MOSPD3
ENSG00000165794	14	21467414	21470030	8	3	42767	-0.50936	0.69475	SLC39A2
ENSG00000119812	2	33808725	33824449	37	9	42799	-0.50965	0.69485	FAM98A
ENSG00000163518	1	157543539	157567870	62	9	42684	-0.51033	0.69509	FCRL4
ENSG00000222001	2	233877324	233880595	4	2	42881	-0.51033	0.69509	AC106876.2
ENSG00000131142	19	8117651	8127534	35	10	42733	-0.51062	0.69519	CCL25
ENSG00000183018	17	4402133	4442330	11	3	42519	-0.51077	0.69524	SPNS2
ENSG00000186881	9	107266455	107267547	9	3	42894	-0.51079	0.69525	OR13F1
ENSG00000139433	12	110288748	110318293	57	8	42890	-0.51086	0.69528	GLTP
ENSG00000177807	1	160007257	160040038	56	11	42667	-0.51102	0.69533	KCNJ10
ENSG00000118162	19	47978401	47987525	10	3	42806	-0.51108	0.69535	KPTN
ENSG00000163218	1	153302596	153321316	77	6	42871	-0.51134	0.69544	PGLYRP4
ENSG00000196576	22	50713408	50746056	102	19	42643	-0.51156	0.69552	PLXNB2
ENSG00000167165	2	234600253	234681946	283	18	42885	-0.51157	0.69553	UGT1A6
ENSG00000175455	3	123616152	123680564	78	10	42867	-0.51183	0.69561	CCDC14
ENSG00000217555	16	66586466	66600154	25	4	42873	-0.51188	0.69563	CKLF
ENSG00000140285	15	49715293	49780972	186	18	42899	-0.51189	0.69564	FGF7
ENSG00000123810	19	41860326	41870078	24	5	42810	-0.51206	0.69569	B9D2
ENSG00000148513	10	37414785	37673039	484	30	42863	-0.51212	0.69572	ANKRD30A
ENSG00000150637	18	67498394	67629039	252	24	42825	-0.51258	0.69588	CD226
ENSG00000177301	1	111136202	111174096	96	11	42805	-0.51266	0.69591	KCNA2
ENSG00000269064	1	179443716	179457805	110	8	42922	-0.51275	0.69594	AL160286.1
ENSG00000148344	9	132500610	132515326	42	3	42848	-0.51296	0.69601	PTGES
ENSG00000103310	16	21208773	21225831	39	9	42419	-0.51309	0.69605	ZP2
ENSG00000108829	17	48452420	48474914	41	7	42884	-0.51315	0.69608	LRRC59
ENSG00000151552	4	17461884	17513857	247	32	42843	-0.51338	0.69616	QDPR
ENSG00000268936	11	134855246	134856693	4	2	42838	-0.51365	0.69625	AP003062.1
ENSG00000136982	8	120846216	120868250	81	13	42776	-0.51371	0.69627	DSCC1
ENSG00000166796	11	18433854	18473605	171	10	42890	-0.51455	0.69657	LDHC
ENSG00000132155	3	12625100	12705725	172	14	42891	-0.51467	0.69661	RAF1
ENSG00000183091	2	152341850	152591001	374	32	42845	-0.51474	0.69663	NEB
ENSG00000182180	10	75006510	75012451	11	1	42908	-0.5148	0.69665	MRPS16
ENSG00000163803	2	28680012	28866654	627	63	42837	-0.51543	0.69687	PLB1
ENSG00000198752	14	103398716	103523799	294	28	42825	-0.51544	0.69688	CDC42BPB
ENSG00000185863	9	140065310	140066861	1	1	42712	-0.51561	0.69694	TMEM210
ENSG00000150783	11	112038095	112043282	12	4	42583	-0.51563	0.69694	TEX12
ENSG00000167085	17	47481414	47492246	26	9	42728	-0.51571	0.69697	PHB
ENSG00000152409	5	78532012	78623038	168	14	42856	-0.51586	0.69702	JMY
ENSG00000188010	2	39103103	39156213	92	12	42767	-0.51592	0.69704	MORN2
ENSG00000144278	2	154728426	155310361	1751	53	42841	-0.51612	0.69711	GALNT13
ENSG00000146733	7	56078744	56119297	90	15	42831	-0.51633	0.69719	PSPH
ENSG00000213337	2	97502348	97523832	18	2	42843	-0.51635	0.6972	ANKRD39
ENSG00000129003	15	62144588	62352672	529	21	42872	-0.51693	0.6974	VPS13C
ENSG00000181026	15	89164527	89175513	45	7	42758	-0.51708	0.69745	AEN
ENSG00000149657	20	60697517	60710434	20	3	42766	-0.51714	0.69747	LSM14B
ENSG00000173041	7	63980262	64023484	154	12	42827	-0.51719	0.69749	ZNF680
ENSG00000111602	12	56810903	56843187	77	7	42788	-0.51729	0.69752	TIMELESS
ENSG00000213625	1	65886270	65901690	30	7	42841	-0.5173	0.69753	LEPROT
ENSG00000198832	22	31500758	31516055	41	8	42882	-0.51746	0.69758	SELM
ENSG00000105829	7	93592074	93633694	38	8	42768	-0.51761	0.69763	BET1
ENSG00000128159	22	50656118	50683421	59	15	42759	-0.51768	0.69766	TUBGCP6
ENSG00000165632	10	7860467	8058590	426	38	42653	-0.51771	0.69767	TAF3
ENSG00000083093	16	23614488	23652631	88	6	42920	-0.51787	0.69773	PALB2
ENSG00000129993	16	88941266	89043612	384	33	42747	-0.51792	0.69774	CBFA2T3
ENSG00000266956	17	34310692	34317306	20	3	42892	-0.51825	0.69786	CTB-186H2.3
ENSG00000138448	2	187454792	187545628	134	19	42862	-0.51838	0.6979	ITGAV
ENSG00000129744	11	3666358	3685646	55	10	42553	-0.51845	0.69793	ART1
ENSG00000134489	18	22040593	22059921	59	16	42837	-0.51859	0.69798	HRH4
ENSG00000250424	7	30893010	30963427	133	20	42850	-0.51866	0.698	AQP1
ENSG00000059377	7	139476850	139720125	499	70	42760	-0.51865	0.698	TBXAS1
ENSG00000105549	19	361750	376013	25	7	42657	-0.51897	0.69811	THEG
ENSG00000110696	11	16634679	16778428	199	18	42864	-0.51925	0.69821	C11orf58
ENSG00000101199	20	61904137	61921142	36	3	42504	-0.51936	0.69824	ARFGAP1
ENSG00000126261	19	34919257	34960853	79	13	42865	-0.5194	0.69826	UBA2
ENSG00000143774	1	228327663	228336685	11	4	42790	-0.51942	0.69827	GUK1
ENSG00000166913	20	43514317	43537173	42	5	42797	-0.51964	0.69834	YWHAB
ENSG00000178591	20	67891	77735	3	1	42667	-0.5198	0.6984	DEFB125
ENSG00000143179	1	165796768	165880855	144	22	42729	-0.52	0.69847	UCK2
ENSG00000204293	11	124252291	124253258	1	1	42924	-0.5205	0.69864	OR8B2
ENSG00000156535	6	74405508	74538040	395	28	42824	-0.52106	0.69884	CD109
ENSG00000080166	13	95089558	95131936	143	18	42883	-0.52114	0.69886	DCT
ENSG00000262302	17	7150148	7165408	28	5	42844	-0.52122	0.69889	RP1-4G17.5
ENSG00000182141	19	21473962	21512227	92	9	42912	-0.52129	0.69892	ZNF708
ENSG00000212900	17	39155447	39156138	8	2	42790	-0.52168	0.69905	KRTAP3-2
ENSG00000134812	11	59596741	59612974	16	5	42813	-0.52172	0.69907	GIF
ENSG00000120075	17	46668619	46671323	8	4	42887	-0.52174	0.69907	HOXB5
ENSG00000100055	22	37678068	37711382	87	11	42681	-0.52183	0.69911	CYTH4
ENSG00000268211	9	131062367	131064212	4	1	42806	-0.52211	0.6992	AL359091.2
ENSG00000139797	13	98828039	98829519	3	1	42933	-0.52213	0.69921	RNF113B
ENSG00000127922	7	96110938	96339203	463	26	42874	-0.52226	0.69925	SHFM1
ENSG00000214413	10	112658488	112679032	42	11	42859	-0.52242	0.69931	BBIP1
ENSG00000155090	8	103661007	103668130	15	6	42841	-0.52263	0.69939	KLF10
ENSG00000164880	7	1509913	1545489	107	4	42700	-0.52277	0.69943	INTS1
ENSG00000169567	5	130494720	130507428	41	4	42910	-0.52283	0.69945	HINT1
ENSG00000130294	2	241653181	241759725	265	30	42748	-0.52294	0.69949	KIF1A
ENSG00000144724	3	61547243	62283288	2123	146	42756	-0.5231	0.69955	PTPRG
ENSG00000161055	5	180017103	180018540	2	1	42871	-0.52314	0.69956	SCGB3A1
ENSG00000122971	12	121163538	121177811	33	6	42882	-0.52346	0.69967	ACADS
ENSG00000137275	6	3064225	3115421	40	10	42678	-0.52368	0.69975	RIPK1
ENSG00000121579	3	113435307	113465147	29	4	42808	-0.52447	0.70002	NAA50
ENSG00000204103	20	39314488	39317880	2	1	42617	-0.52492	0.70018	MAFB
ENSG00000253276	7	106297211	106301442	8	3	42699	-0.52554	0.7004	CCDC71L
ENSG00000162723	1	159921282	159924044	10	3	42749	-0.5258	0.70049	SLAMF9
ENSG00000130201	19	45715879	45737469	85	6	42775	-0.52592	0.70053	EXOC3L2
ENSG00000095319	9	131709978	131769375	52	5	42812	-0.52614	0.7006	NUP188
ENSG00000131781	1	146646930	146714700	291	14	42908	-0.52619	0.70062	FMO5
ENSG00000132478	17	73780681	73821886	83	12	42853	-0.52626	0.70065	UNK
ENSG00000188242	5	466239	473213	23	5	42902	-0.52644	0.70071	CTD-2228K2.5
ENSG00000112893	5	109025067	109205326	487	22	42874	-0.52669	0.7008	MAN2A1
ENSG00000135902	2	233390703	233401377	26	5	42745	-0.52715	0.70096	CHRND
ENSG00000114742	3	39093489	39138155	125	18	42908	-0.5272	0.70097	WDR48
ENSG00000166225	12	69864129	69973562	262	15	42854	-0.52768	0.70114	FRS2
ENSG00000087266	4	2794750	2842825	191	28	42787	-0.52786	0.7012	SH3BP2
ENSG00000173451	12	72056789	72074419	22	5	42850	-0.52786	0.7012	THAP2
ENSG00000183831	1	173578700	173639001	45	7	42801	-0.52804	0.70126	ANKRD45
ENSG00000112282	6	131895106	131949369	47	9	42845	-0.52806	0.70127	MED23
ENSG00000087494	12	28111017	28125638	41	8	42824	-0.52814	0.7013	PTHLH
ENSG00000130396	6	168227602	168372703	377	18	42755	-0.52823	0.70133	MLLT4
ENSG00000104783	19	44270685	44285409	39	11	42457	-0.52834	0.70137	KCNN4
ENSG00000116030	2	203070903	203103331	61	10	42867	-0.52836	0.70138	SUMO1
ENSG00000101438	20	37353105	37358015	3	1	42894	-0.52887	0.70155	SLC32A1
ENSG00000268361	19	44058844	44097188	96	16	42830	-0.52892	0.70157	L34079.2
ENSG00000066455	14	93260576	93306308	152	12	42877	-0.52908	0.70162	GOLGA5
ENSG00000085117	11	44585977	44641913	177	33	42745	-0.52923	0.70168	CD82
ENSG00000116793	1	114239453	114302111	101	11	42843	-0.52936	0.70172	PHTF1
ENSG00000143502	1	223394161	223537544	300	20	42760	-0.5294	0.70174	SUSD4
ENSG00000268175	3	149689066	149690535	2	1	42857	-0.52982	0.70188	AC117395.1
ENSG00000145757	5	94987885	95034415	108	13	42845	-0.53008	0.70197	SPATA9
ENSG00000179397	1	244617679	244804479	490	21	42842	-0.53028	0.70204	C1orf101
ENSG00000196605	19	9862669	9903856	68	7	42873	-0.53036	0.70207	ZNF846
ENSG00000108001	10	131633547	131762105	107	21	42670	-0.53039	0.70208	EBF3
ENSG00000185215	14	103589779	103603776	30	7	42667	-0.53047	0.70211	TNFAIP2
ENSG00000101574	18	2537524	2571508	114	11	42873	-0.53056	0.70214	METTL4
ENSG00000144895	3	150264465	150302029	95	14	42876	-0.53101	0.70229	EIF2A
ENSG00000179832	8	145202919	145316843	81	10	42735	-0.531	0.70229	MROH1
ENSG00000173598	12	93771659	93797024	64	9	42823	-0.53099	0.70229	NUDT4
ENSG00000136425	15	78396948	78423886	87	13	42889	-0.53119	0.70236	CIB2
ENSG00000185774	4	20730239	21950422	4008	177	42837	-0.53123	0.70237	KCNIP4
ENSG00000151151	10	59951278	60027694	252	7	42910	-0.53146	0.70245	IPMK
ENSG00000185739	16	4239375	4292081	188	28	42586	-0.53164	0.70251	SRL
ENSG00000085871	4	140586922	140661899	204	32	42781	-0.53165	0.70252	MGST2
ENSG00000268730	15	99859300	99859828	1	1	42890	-0.53193	0.70261	AC022819.2
ENSG00000269559	4	75023327	75024085	1	1	42853	-0.53229	0.70274	AC093677.1
ENSG00000149735	11	64701943	64703360	2	1	42719	-0.53239	0.70277	GPHA2
ENSG00000114988	2	97371666	97405801	34	5	42873	-0.53247	0.7028	LMAN2L
ENSG00000179981	18	72922710	73001905	173	22	42688	-0.53273	0.70289	TSHZ1
ENSG00000197775	14	24407940	24409196	4	2	42924	-0.53276	0.7029	DHRS4-AS1
ENSG00000101773	18	20378224	20606451	434	17	42825	-0.53279	0.70291	RBBP8
ENSG00000131019	6	150384286	150390231	27	8	42806	-0.53308	0.70301	ULBP3
ENSG00000169126	10	28064115	28287977	480	27	42808	-0.53308	0.70301	ARMC4
ENSG00000103042	16	58699013	58719008	66	11	42847	-0.53385	0.70328	SLC38A7
ENSG00000140287	15	50534144	50558223	52	12	42857	-0.5342	0.7034	HDC
ENSG00000173145	10	96075004	96122716	115	12	42900	-0.53427	0.70342	NOC3L
ENSG00000185499	1	155158300	155162707	4	2	42921	-0.53444	0.70348	MUC1
ENSG00000139344	12	96337071	96362370	101	8	42904	-0.53447	0.70349	AMDHD1
ENSG00000176371	15	85144217	85171027	50	12	42804	-0.53453	0.70351	ZSCAN2
ENSG00000152910	16	76311176	76593135	1066	39	42735	-0.53452	0.70351	CNTNAP4
ENSG00000163888	3	183977001	183979251	4	2	42715	-0.53457	0.70353	CAMK2N2
ENSG00000104313	8	72109668	72274467	350	44	42781	-0.53474	0.70359	EYA1
ENSG00000154310	3	170779128	171178197	969	97	42765	-0.5348	0.70361	TNIK
ENSG00000144485	2	239146908	239149303	7	2	42837	-0.53535	0.7038	HES6
ENSG00000129277	17	34430983	34433014	9	1	42659	-0.53558	0.70387	CCL4
ENSG00000124120	20	43104526	43123244	24	5	42844	-0.53562	0.70389	TTPAL
ENSG00000065320	17	8924859	9147317	725	69	42735	-0.53616	0.70408	NTN1
ENSG00000109686	4	152023903	152246784	473	24	42855	-0.53621	0.70409	SH3D19
ENSG00000237412	2	233385173	233390422	17	6	42696	-0.53625	0.70411	PRSS56
ENSG00000152700	5	133936834	133984961	54	11	42795	-0.53679	0.7043	SAR1B
ENSG00000163009	2	10281509	10351851	227	34	42669	-0.53715	0.70442	C2orf48
ENSG00000130332	19	2321516	2328619	26	5	42751	-0.53724	0.70445	LSM7
ENSG00000140506	15	75105057	75118099	31	6	42782	-0.53755	0.70456	LMAN1L
ENSG00000181092	3	186560463	186576252	50	13	42836	-0.53783	0.70465	ADIPOQ
ENSG00000126870	7	158649269	158749438	305	17	42880	-0.53784	0.70466	WDR60
ENSG00000169375	15	75661720	75748183	84	9	42822	-0.538	0.70471	SIN3A
ENSG00000122203	5	175773064	175788971	32	8	42834	-0.53807	0.70474	KIAA1191
ENSG00000166884	11	59224411	59225464	4	1	42922	-0.53818	0.70477	OR4D6
ENSG00000106948	9	117096436	117156685	111	17	42761	-0.53891	0.70503	AKNA
ENSG00000134815	19	47852538	47885961	85	8	42621	-0.53895	0.70504	DHX34
ENSG00000258864	5	112162910	112203279	104	13	42853	-0.53922	0.70513	CTC-554D6.1
ENSG00000198538	19	53300662	53360853	213	31	42356	-0.53926	0.70514	ZNF28
ENSG00000092295	14	24718320	24733638	31	10	42850	-0.5394	0.70519	TGM1
ENSG00000146453	6	160221298	160241736	59	11	42794	-0.53942	0.7052	PNLDC1
ENSG00000178882	12	124457788	124800570	999	82	42796	-0.53944	0.70521	FAM101A
ENSG00000023191	11	494512	507300	58	8	42827	-0.53953	0.70524	RNH1
ENSG00000119778	2	23971534	24149984	459	20	42904	-0.53958	0.70526	ATAD2B
ENSG00000173898	11	66452719	66496697	32	13	42778	-0.53996	0.70539	SPTBN2
ENSG00000137672	11	101322295	101743293	1615	45	42866	-0.54	0.7054	TRPC6
ENSG00000176155	17	80059336	80170706	451	8	42883	-0.54049	0.70557	CCDC57
ENSG00000117395	1	43629846	43736607	353	27	42821	-0.54102	0.70575	EBNA1BP2
ENSG00000142494	17	19398698	19482347	118	18	42673	-0.54105	0.70576	SLC47A1
ENSG00000164684	8	81540686	81787016	313	16	42667	-0.54122	0.70582	ZNF704
ENSG00000112320	6	107811162	107981357	331	37	42800	-0.54132	0.70586	SOBP
ENSG00000100442	14	45584803	45604522	19	4	42897	-0.54132	0.70586	FKBP3
ENSG00000183668	19	43715943	43773682	15	3	42700	-0.54136	0.70587	PSG9
ENSG00000145700	5	74364100	74532703	432	17	42906	-0.54143	0.70589	ANKRD31
ENSG00000164935	8	105351315	105368917	51	11	42906	-0.54165	0.70597	DCSTAMP
ENSG00000133107	13	38210773	38444562	701	54	42802	-0.54174	0.706	TRPC4
ENSG00000117305	1	24128375	24165110	43	4	42809	-0.54176	0.70601	HMGCL
ENSG00000107611	10	16865963	17171830	1156	74	42834	-0.5419	0.70606	CUBN
ENSG00000068305	15	100017370	100256671	514	40	42749	-0.54244	0.70624	MEF2A
ENSG00000116138	1	15853308	15918874	197	13	42862	-0.54262	0.7063	DNAJC16
ENSG00000172466	18	32912176	32925446	23	5	42846	-0.54269	0.70633	ZNF24
ENSG00000101327	20	1959403	1974732	19	4	42816	-0.54287	0.70639	PDYN
ENSG00000121964	2	144695635	145090135	486	36	42825	-0.5429	0.7064	GTDC1
ENSG00000197213	19	56700939	56709289	11	2	42653	-0.54307	0.70646	ZSCAN5B
ENSG00000164764	8	73976775	74036323	178	18	42773	-0.54326	0.70653	SBSPON
ENSG00000141867	19	15347647	15443356	90	12	42586	-0.5433	0.70654	BRD4
ENSG00000206073	18	61304493	61311532	3	1	42875	-0.54339	0.70657	SERPINB4
ENSG00000183826	6	38136227	38607924	1114	66	42849	-0.54341	0.70658	BTBD9
ENSG00000215695	1	15986364	15988217	3	2	42924	-0.54346	0.70659	RSC1A1
ENSG00000157077	1	52608046	52812358	263	16	42856	-0.54357	0.70663	ZFYVE9
ENSG00000170820	2	49189296	49381676	731	37	42863	-0.54361	0.70664	FSHR
ENSG00000138798	4	110834040	110933422	191	13	42857	-0.54362	0.70665	EGF
ENSG00000161057	7	102984701	103009842	38	7	42887	-0.54367	0.70666	PSMC2
ENSG00000170454	12	52817854	52828309	30	5	42889	-0.54422	0.70686	KRT75
ENSG00000243137	19	43696854	43711451	2	1	42432	-0.54426	0.70687	PSG4
ENSG00000167693	17	702553	883010	504	65	42616	-0.54433	0.70689	NXN
ENSG00000133606	7	140152840	140179369	60	4	42822	-0.54471	0.70703	MKRN1
ENSG00000244355	6	31683133	31685581	5	2	42920	-0.54483	0.70707	LY6G6D
ENSG00000168646	17	63524681	63557765	45	10	42528	-0.54492	0.7071	AXIN2
ENSG00000204130	10	70100864	70167051	123	8	42811	-0.54508	0.70715	RUFY2
ENSG00000132164	3	10857885	10982419	346	37	42801	-0.54509	0.70716	SLC6A11
ENSG00000182208	11	1490687	1522477	99	10	42859	-0.5451	0.70716	MOB2
ENSG00000109738	4	157997209	158093242	264	17	42870	-0.54523	0.7072	GLRB
ENSG00000151715	11	129685714	129729898	122	17	42846	-0.54535	0.70724	TMEM45B
ENSG00000112290	6	110421022	110501207	176	11	42900	-0.54537	0.70725	WASF1
ENSG00000132382	17	4442192	4458926	3	2	42556	-0.54546	0.70728	MYBBP1A
ENSG00000142102	11	289135	296107	9	3	42354	-0.54562	0.70733	ATHL1
ENSG00000166275	10	104613980	104624718	22	6	42886	-0.54592	0.70744	C10orf32
ENSG00000160959	8	145743376	145750557	6	2	42831	-0.54604	0.70748	LRRC14
ENSG00000133641	12	88427623	88443937	12	3	42883	-0.54786	0.70811	C12orf29
ENSG00000141293	17	46210802	46507637	665	26	42908	-0.54824	0.70824	SKAP1
ENSG00000249481	6	44310397	44344904	82	9	42835	-0.54834	0.70827	SPATS1
ENSG00000183695	11	19076002	19082228	38	6	42818	-0.54833	0.70827	MRGPRX2
ENSG00000130349	6	107349407	107372546	23	2	42762	-0.54839	0.70829	C6orf203
ENSG00000147684	8	125551344	125580751	119	18	42774	-0.5484	0.70829	NDUFB9
ENSG00000127152	14	99635624	99737861	200	31	42701	-0.54856	0.70835	BCL11B
ENSG00000183742	7	20174278	20257027	221	21	42777	-0.54915	0.70855	MACC1
ENSG00000090238	16	30103635	30108236	3	1	42684	-0.54933	0.70861	YPEL3
ENSG00000197081	6	160390131	160534539	346	40	42851	-0.54936	0.70862	IGF2R
ENSG00000107882	10	104263744	104393292	263	11	42876	-0.54947	0.70866	SUFU
ENSG00000115461	2	217536828	217560248	31	2	42872	-0.54986	0.70879	IGFBP5
ENSG00000257923	7	101458959	101927249	1112	58	42816	-0.55008	0.70887	CUX1
ENSG00000127663	19	4969125	5153606	547	35	42833	-0.55025	0.70893	KDM4B
ENSG00000002919	17	46180719	46200436	61	8	42923	-0.5503	0.70894	SNX11
ENSG00000231031	2	15830906	15884463	175	20	42798	-0.55034	0.70896	AC008271.1
ENSG00000185104	1	50905150	51425935	597	20	42832	-0.55056	0.70903	FAF1
ENSG00000258052	12	70195449	70249143	155	18	42905	-0.5506	0.70905	AC025263.3
ENSG00000178982	19	39109735	39127595	17	4	42871	-0.55064	0.70906	EIF3K
ENSG00000243660	10	43932282	43991517	171	17	42845	-0.55068	0.70907	ZNF487
ENSG00000140463	15	72978527	73030817	98	16	42868	-0.55068	0.70907	BBS4
ENSG00000187855	12	108168162	108170421	3	2	42160	-0.5507	0.70908	ASCL4
ENSG00000139323	12	89813495	89919801	262	17	42879	-0.55118	0.70924	POC1B
ENSG00000157181	1	186344890	186390510	82	14	42771	-0.55118	0.70925	C1orf27
ENSG00000161573	17	34303529	34308532	13	3	42818	-0.55141	0.70932	CCL16
ENSG00000120306	5	139554227	139661637	190	11	42881	-0.55163	0.7094	CYSTM1
ENSG00000162971	2	200794698	200820459	47	10	42875	-0.55176	0.70944	TYW5
ENSG00000163430	3	120111140	120170100	162	21	42856	-0.55183	0.70947	FSTL1
ENSG00000101446	20	44141101	44144264	4	1	42848	-0.55203	0.70954	SPINT3
ENSG00000172239	5	43526369	43557860	56	6	42879	-0.55216	0.70958	PAIP1
ENSG00000146383	6	132891461	132892498	3	1	42796	-0.55222	0.7096	TAAR6
ENSG00000078699	20	32077881	32237842	109	18	42788	-0.55225	0.70961	CBFA2T2
ENSG00000075073	10	71163659	71176623	39	6	42635	-0.55277	0.70979	TACR2
ENSG00000227164	20	52105495	52106164	1	1	42859	-0.55277	0.70979	AL354993.1
ENSG00000179262	19	13056669	13064456	12	6	42727	-0.55311	0.70991	RAD23A
ENSG00000143850	1	204187979	204346793	470	34	42742	-0.55316	0.70992	PLEKHA6
ENSG00000148735	10	115511213	115543188	95	9	42672	-0.55343	0.71001	PLEKHS1
ENSG00000129534	14	45672393	45722743	80	8	42829	-0.55345	0.71002	MIS18BP1
ENSG00000101162	20	57594309	57601709	12	5	42863	-0.55355	0.71006	TUBB1
ENSG00000145685	5	77781038	78065844	492	41	42673	-0.55392	0.71018	LHFPL2
ENSG00000131203	8	39759794	39785963	47	8	42772	-0.55391	0.71018	IDO1
ENSG00000172382	16	2762419	2770552	2	1	41958	-0.55398	0.7102	PRSS27
ENSG00000196814	9	129089128	129269320	448	31	42838	-0.5546	0.71042	MVB12B
ENSG00000198570	1	211649864	211666259	46	11	42871	-0.55506	0.71057	RD3
ENSG00000240771	12	58003963	58013162	18	6	42753	-0.55579	0.71082	ARHGEF25
ENSG00000161217	3	195941093	196014828	180	17	42760	-0.55588	0.71085	PCYT1A
ENSG00000105058	19	16296191	16302857	15	4	42886	-0.55591	0.71086	FAM32A
ENSG00000197093	7	99756867	99766373	13	4	42863	-0.55595	0.71088	GAL3ST4
ENSG00000089057	20	4833002	4990939	321	43	42653	-0.55603	0.7109	SLC23A2
ENSG00000144048	2	73989311	74007284	11	2	42864	-0.55608	0.71092	DUSP11
ENSG00000037241	5	172385732	172396774	32	6	42904	-0.55641	0.71103	RPL26L1
ENSG00000158050	2	96808905	96811179	1	1	42927	-0.5566	0.7111	DUSP2
ENSG00000117091	1	160648536	160681641	67	9	42746	-0.55739	0.71137	CD48
ENSG00000162591	1	3406484	3528059	276	41	42505	-0.55744	0.71139	MEGF6
ENSG00000120805	12	101786898	101801598	41	11	42849	-0.55804	0.71159	ARL1
ENSG00000003056	12	9092959	9102551	20	5	42816	-0.55811	0.71162	M6PR
ENSG00000184350	11	3248928	3253616	18	6	42338	-0.55815	0.71163	MRGPRE
ENSG00000169504	1	25071848	25170815	85	9	42805	-0.55828	0.71167	CLIC4
ENSG00000256040	9	119160439	119162885	6	3	42906	-0.55868	0.71181	PAPPA-AS1
ENSG00000198887	9	72873937	72969804	213	17	42904	-0.5588	0.71185	SMC5
ENSG00000187954	8	145674965	145691060	22	4	42669	-0.55902	0.71193	CYHR1
ENSG00000198865	5	42756903	42802462	113	11	42840	-0.55905	0.71194	CCDC152
ENSG00000115194	2	27476552	27498685	26	5	42804	-0.55947	0.71208	SLC30A3
ENSG00000142694	1	36787632	36789755	3	1	42539	-0.55952	0.7121	EVA1B
ENSG00000109265	4	57036361	57194791	421	55	42586	-0.55964	0.71214	KIAA1211
ENSG00000100106	22	38093011	38172563	182	19	42750	-0.55973	0.71217	TRIOBP
ENSG00000108932	17	66263167	66287408	59	10	42695	-0.55995	0.71224	SLC16A6
ENSG00000166780	16	15528152	15718885	242	33	42647	-0.56076	0.71252	C16orf45
ENSG00000001167	6	41040684	41067715	41	7	42894	-0.56085	0.71255	NFYA
ENSG00000137207	6	43479565	43484728	13	5	42802	-0.56104	0.71261	YIPF3
ENSG00000132142	17	35441923	35766909	321	17	42818	-0.56103	0.71261	ACACA
ENSG00000163959	3	195938358	195970049	104	16	42692	-0.5611	0.71264	SLC51A
ENSG00000174599	4	118004718	118006736	1	1	42934	-0.56121	0.71267	TRAM1L1
ENSG00000151376	11	86152150	86383678	880	51	42877	-0.56149	0.71277	ME3
ENSG00000139410	12	113860042	113876081	30	2	42843	-0.56181	0.71288	SDSL
ENSG00000181873	1	228353516	228369958	19	5	42775	-0.56239	0.71307	IBA57
ENSG00000173153	11	64073044	64084215	9	4	42798	-0.56289	0.71324	ESRRA
ENSG00000079999	19	10596796	10614417	39	5	42765	-0.56302	0.71329	KEAP1
ENSG00000162444	1	10057264	10076078	35	4	42860	-0.56328	0.71338	RBP7
ENSG00000161970	17	8280838	8286531	14	3	42832	-0.56351	0.71346	RPL26
ENSG00000165185	9	115249127	115431677	358	31	42826	-0.56363	0.7135	KIAA1958
ENSG00000085449	2	224720433	224810104	212	11	42860	-0.56456	0.71381	WDFY1
ENSG00000164253	5	76721795	76916436	613	31	42854	-0.56458	0.71382	WDR41
ENSG00000111199	12	110220890	110271212	134	20	42668	-0.56464	0.71384	TRPV4
ENSG00000066027	1	212458879	212535200	157	20	42854	-0.56502	0.71397	PPP2R5A
ENSG00000143228	1	163236366	163325554	383	27	42882	-0.56507	0.71399	NUF2
ENSG00000142173	21	47518011	47552763	139	16	42749	-0.56507	0.71399	COL6A2
ENSG00000131469	17	41150290	41154976	7	2	42676	-0.56526	0.71405	RPL27
ENSG00000106400	7	100860949	100867471	19	4	42881	-0.56538	0.71409	ZNHIT1
ENSG00000135951	2	99613724	99771427	313	13	42888	-0.56583	0.71425	TSGA10
ENSG00000084764	2	27193480	27250064	63	6	42839	-0.56586	0.71426	MAPRE3
ENSG00000175746	15	39542885	39547046	13	4	42856	-0.56661	0.71451	C15orf54
ENSG00000135763	1	229761981	229795946	67	8	42774	-0.5669	0.71461	URB2
ENSG00000145715	5	86563705	86687748	122	11	42843	-0.56695	0.71463	RASA1
ENSG00000118526	6	134210276	134216691	19	3	42696	-0.5672	0.71471	TCF21
ENSG00000170385	1	211744910	211752084	12	3	42818	-0.56742	0.71479	SLC30A1
ENSG00000173988	13	46786083	46851501	201	17	42812	-0.56766	0.71487	LRRC63
ENSG00000163331	2	159651829	159719293	227	24	42586	-0.56805	0.715	DAPL1
ENSG00000002933	7	150497491	150502208	31	6	42562	-0.56828	0.71508	TMEM176A
ENSG00000128891	15	40820882	40857256	98	9	42860	-0.56871	0.71522	C15orf57
ENSG00000188629	19	9435021	9493293	109	5	42890	-0.56922	0.7154	ZNF177
ENSG00000254521	19	51994611	52005043	74	13	42728	-0.56935	0.71544	SIGLEC12
ENSG00000109956	11	134248398	134281812	106	10	42769	-0.57003	0.71567	B3GAT1
ENSG00000162999	2	183943287	183964733	55	11	42806	-0.57009	0.71569	DUSP19
ENSG00000138190	10	94590935	94819250	510	20	42757	-0.57023	0.71574	EXOC6
ENSG00000139579	12	56615799	56623638	8	3	42812	-0.57064	0.71588	NABP2
ENSG00000176049	5	146967990	147162338	393	20	42803	-0.57086	0.71595	JAKMIP2
ENSG00000115221	2	160956177	161128399	368	41	42883	-0.57102	0.71601	ITGB6
ENSG00000159403	12	7187513	7245203	12	5	42747	-0.57114	0.71605	C1R
ENSG00000146540	7	1036622	1177896	601	27	42871	-0.57116	0.71606	C7orf50
ENSG00000251503	1	10490159	10512210	51	7	42834	-0.57128	0.71609	APITD1-CORT
ENSG00000175279	1	10490159	10512210	51	7	42834	-0.57128	0.71609	APITD1
ENSG00000198707	12	88442793	88535993	115	9	42911	-0.57128	0.71609	CEP290
ENSG00000182218	14	100111447	100146906	93	11	42783	-0.57142	0.71614	HHIPL1
ENSG00000101266	20	459116	524465	97	14	42598	-0.57215	0.71639	CSNK2A1
ENSG00000159648	16	58010339	58022020	31	6	42780	-0.57243	0.71649	TEPP
ENSG00000181785	11	55797895	55798869	7	2	42887	-0.57283	0.71662	OR5AS1
ENSG00000128609	7	123177051	123198309	37	7	42886	-0.57285	0.71663	NDUFA5
ENSG00000110025	11	64794880	64808044	46	5	42890	-0.57298	0.71667	SNX15
ENSG00000168028	3	39448180	39454033	26	3	42909	-0.57333	0.71679	RPSA
ENSG00000068878	2	54091204	54197977	282	21	42867	-0.57366	0.7169	PSME4
ENSG00000240583	7	30893010	30965131	136	20	42852	-0.57369	0.71691	AQP1
ENSG00000060566	19	4153598	4173051	25	3	42543	-0.57388	0.71698	CREB3L3
ENSG00000034152	17	21187984	21218552	13	4	42311	-0.57396	0.717	MAP2K3
ENSG00000168131	6	27878963	27880174	2	1	42933	-0.57425	0.7171	OR2B2
ENSG00000198839	7	111846643	111983151	232	20	42850	-0.57448	0.71718	ZNF277
ENSG00000254726	1	156041804	156051789	14	5	42756	-0.57452	0.71719	MEX3A
ENSG00000104755	8	39601254	39695808	199	22	42751	-0.57463	0.71723	ADAM2
ENSG00000100344	22	44319619	44360368	148	12	42852	-0.57467	0.71724	PNPLA3
ENSG00000101413	20	36661948	36720768	110	9	42871	-0.57488	0.71731	RPRD1B
ENSG00000090615	12	133345495	133405444	195	23	42863	-0.57517	0.71741	GOLGA3
ENSG00000100219	22	29190543	29196585	7	3	42926	-0.57515	0.71741	XBP1
ENSG00000148296	9	136197552	136203235	11	3	42752	-0.57532	0.71746	SURF6
ENSG00000101665	18	46446223	46477081	95	21	42764	-0.57534	0.71747	SMAD7
ENSG00000127220	19	17402940	17421045	56	9	42792	-0.57545	0.71751	ABHD8
ENSG00000183773	22	21319396	21335649	5	2	42304	-0.57558	0.71755	AIFM3
ENSG00000138756	4	79697496	79837526	201	9	42857	-0.5757	0.71759	BMP2K
ENSG00000120709	5	137667624	137685416	38	9	42886	-0.57589	0.71765	FAM53C
ENSG00000175467	11	65729160	65747299	44	6	42825	-0.57603	0.7177	SART1
ENSG00000134255	1	111682249	111727724	66	14	42851	-0.5764	0.71783	CEPT1
ENSG00000060656	1	29563028	29653325	216	31	42746	-0.57663	0.71791	PTPRU
ENSG00000146842	7	129804555	129847610	89	13	42812	-0.57685	0.71798	TMEM209
ENSG00000183654	5	16067248	16180871	158	19	42480	-0.57688	0.71799	2011-03-01
ENSG00000184058	22	19744226	19771116	81	12	42624	-0.57721	0.7181	TBX1
ENSG00000136682	2	114195268	114253766	6	2	41743	-0.57786	0.71832	CBWD2
ENSG00000134982	5	112043195	112181936	305	18	42843	-0.57793	0.71834	APC
ENSG00000105428	19	5455426	5456867	11	3	41919	-0.5779	0.71834	ZNRF4
ENSG00000066322	1	43829068	43833696	3	2	42668	-0.57808	0.7184	ELOVL1
ENSG00000214106	7	154720208	154741618	45	5	42867	-0.5781	0.7184	PAXIP1-AS2
ENSG00000169116	4	75858305	75975325	178	20	42731	-0.57823	0.71844	PARM1
ENSG00000106682	7	73588575	73611431	20	7	42738	-0.57822	0.71844	EIF4H
ENSG00000179468	7	142723245	142724282	1	1	42896	-0.57822	0.71844	OR9A2
ENSG00000179772	20	30432103	30433420	2	1	42526	-0.57833	0.71848	FOXS1
ENSG00000158683	7	47814250	47988088	523	41	42834	-0.57847	0.71853	PKD1L1
ENSG00000113303	5	180326077	180377906	113	5	42357	-0.57918	0.71876	BTNL8
ENSG00000109181	4	69681711	69696914	68	8	42836	-0.57931	0.71881	UGT2B10
ENSG00000266202	17	26125832	26220391	174	17	42658	-0.57931	0.71881	RP1-66C13.4
ENSG00000170270	14	93669239	93673439	3	1	42912	-0.57948	0.71887	C14orf142
ENSG00000150593	10	112631565	112659764	56	12	42900	-0.57986	0.719	PDCD4
ENSG00000138642	4	89299891	89364263	38	8	42392	-0.58007	0.71907	HERC6
ENSG00000168268	3	52558386	52569070	26	5	42883	-0.58021	0.71911	NT5DC2
ENSG00000120742	3	150259781	150321015	168	20	42874	-0.58022	0.71912	SERP1
ENSG00000074582	2	219523487	219528166	7	2	42933	-0.58073	0.71929	BCS1L
ENSG00000140678	16	31366455	31394318	33	9	42729	-0.58076	0.7193	ITGAX
ENSG00000234906	19	45449243	45452822	15	3	42889	-0.58103	0.71939	APOC2
ENSG00000153292	6	46965440	47010099	83	16	42743	-0.58146	0.71953	GPR110
ENSG00000005381	17	56347217	56358296	13	6	42803	-0.58161	0.71958	MPO
ENSG00000154370	1	228581374	228594541	22	5	42894	-0.58175	0.71963	TRIM11
ENSG00000270011	19	9434850	9493293	111	5	42889	-0.58179	0.71965	ZNF559-ZNF177
ENSG00000104885	19	2164148	2232577	159	21	42732	-0.58226	0.7198	DOT1L
ENSG00000177542	11	790475	798316	10	5	42844	-0.58274	0.71997	SLC25A22
ENSG00000183475	15	101142739	101191910	120	17	42735	-0.58302	0.72006	ASB7
ENSG00000179294	17	36827961	36831187	3	2	42858	-0.58302	0.72006	C17orf96
ENSG00000130312	19	17403418	17417652	43	8	42775	-0.58304	0.72007	MRPL34
ENSG00000113387	5	32531739	32604185	144	18	42862	-0.58308	0.72008	SUB1
ENSG00000167612	12	52281744	52285448	19	6	42872	-0.58368	0.72028	ANKRD33
ENSG00000141424	18	33688495	33709348	38	4	42882	-0.58367	0.72028	SLC39A6
ENSG00000256269	11	118955576	118964259	12	2	42666	-0.58369	0.72029	HMBS
ENSG00000163285	4	46037786	46126098	261	14	42828	-0.58391	0.72036	GABRG1
ENSG00000130177	13	115000362	115038198	81	9	42879	-0.58422	0.72046	CDC16
ENSG00000074416	3	127407909	127542051	298	35	42761	-0.58424	0.72047	MGLL
ENSG00000113924	3	120347020	120401418	67	11	42564	-0.58438	0.72052	HGD
ENSG00000256349	11	66276550	66301084	42	4	42896	-0.58492	0.7207	CTD-3074O7.11
ENSG00000006659	19	40194946	40200084	13	6	42860	-0.58515	0.72078	LGALS14
ENSG00000144597	3	15468862	15484120	21	7	42832	-0.58525	0.72081	EAF1
ENSG00000243710	1	43637820	43720029	281	21	42838	-0.58544	0.72087	WDR65
ENSG00000055118	7	150642049	150675403	76	13	42787	-0.58551	0.7209	KCNH2
ENSG00000112559	6	41604620	41621984	34	6	42452	-0.58597	0.72105	MDFI
ENSG00000185933	10	105213144	105218645	11	4	42550	-0.58601	0.72107	CALHM1
ENSG00000164818	7	766338	829190	210	15	42839	-0.58612	0.7211	HEATR2
ENSG00000170801	4	8271492	8308838	129	14	42666	-0.58616	0.72112	HTRA3
ENSG00000186117	11	55578854	55579952	6	1	42880	-0.58687	0.72135	OR5L1
ENSG00000162735	1	160246602	160256138	12	5	42764	-0.58687	0.72136	PEX19
ENSG00000123836	1	207222801	207254369	38	6	42577	-0.58687	0.72136	PFKFB2
ENSG00000161570	17	34198495	34207797	15	3	42911	-0.58695	0.72138	CCL5
ENSG00000178127	18	9102628	9134343	53	9	42846	-0.5871	0.72143	NDUFV2
ENSG00000188100	10	88780063	88784487	15	4	42193	-0.58714	0.72145	FAM25A
ENSG00000136352	14	36985602	36990354	5	2	42834	-0.58716	0.72145	NKX2-1
ENSG00000174373	14	36007558	36278510	313	14	42833	-0.58739	0.72153	RALGAPA1
ENSG00000187664	19	19366450	19373605	17	3	42871	-0.58742	0.72154	HAPLN4
ENSG00000088205	2	118572226	118589955	51	10	42903	-0.58749	0.72156	DDX18
ENSG00000089639	19	19740285	19754476	21	6	42709	-0.5876	0.7216	GMIP
ENSG00000198722	9	35161999	35405335	345	21	42850	-0.58772	0.72164	UNC13B
ENSG00000185420	1	245912642	246670614	2964	94	42818	-0.5879	0.7217	SMYD3
ENSG00000221819	16	90095316	90096309	6	2	42852	-0.58819	0.7218	C16orf3
ENSG00000204449	11	89764274	89806558	2	1	41741	-0.58848	0.7219	TRIM49C
ENSG00000183421	21	43159529	43187266	106	16	42816	-0.58853	0.72191	RIPK4
ENSG00000124067	16	67977377	68003504	26	7	42842	-0.58867	0.72196	SLC12A4
ENSG00000075303	7	87462883	87505672	76	10	42890	-0.58869	0.72197	SLC25A40
ENSG00000214510	5	147647743	147665817	13	5	42752	-0.58886	0.72202	SPINK13
ENSG00000144681	3	36421836	36589499	638	35	42852	-0.58905	0.72208	STAC
ENSG00000154767	3	14186647	14220283	61	12	42898	-0.58919	0.72213	XPC
ENSG00000260234	3	150600784	150659530	76	12	42709	-0.5892	0.72214	RP11-166N6.3
ENSG00000170442	12	52643084	52702947	207	23	42814	-0.58962	0.72228	KRT86
ENSG00000170962	11	103777914	104035107	823	60	42808	-0.58993	0.72238	PDGFD
ENSG00000128271	22	24813847	24838328	58	14	42819	-0.58993	0.72238	ADORA2A
ENSG00000123843	1	207262187	207273338	19	5	42678	-0.5901	0.72244	C4BPB
ENSG00000138100	2	27505260	27530307	33	7	42855	-0.59043	0.72255	TRIM54
ENSG00000181781	19	463346	474983	35	6	42429	-0.59053	0.72258	ODF3L2
ENSG00000139874	14	38677204	38682272	11	3	42763	-0.5906	0.72261	SSTR1
ENSG00000114923	2	220492049	220506702	10	2	42668	-0.59073	0.72265	SLC4A3
ENSG00000132906	1	15817327	15853029	125	8	42901	-0.59124	0.72282	CASP9
ENSG00000232070	14	21567096	21571883	5	3	42212	-0.59125	0.72282	TMEM253
ENSG00000162613	1	78409740	78444794	52	12	42900	-0.59143	0.72288	FUBP1
ENSG00000159261	21	37832919	37948867	367	27	42818	-0.59152	0.72291	CLDN14
ENSG00000213424	17	38810917	38821433	15	3	42834	-0.59156	0.72293	KRT222
ENSG00000196208	2	11674242	11782914	198	27	42686	-0.59208	0.7231	GREB1
ENSG00000185238	11	20409076	20530840	270	16	42860	-0.59219	0.72314	PRMT3
ENSG00000117600	1	99729509	99775146	112	16	42828	-0.59238	0.7232	LPPR4
ENSG00000173914	11	66432469	66445392	11	5	42870	-0.59252	0.72325	RBM4B
ENSG00000106804	9	123714616	123812554	205	19	42864	-0.59258	0.72327	C5
ENSG00000204410	6	31707725	31732622	51	12	42926	-0.59266	0.7233	MSH5
ENSG00000255152	6	31707797	31732628	51	12	42926	-0.59266	0.7233	MSH5-SAPCD1
ENSG00000178425	6	116422012	116570660	336	23	42848	-0.5928	0.72334	NT5DC1
ENSG00000138175	10	104433488	104474164	63	11	42821	-0.59303	0.72342	ARL3
ENSG00000235169	1	3689352	3692546	9	4	42441	-0.59329	0.72351	SMIM1
ENSG00000196620	4	69512348	69536346	35	9	42269	-0.5935	0.72358	UGT2B15
ENSG00000114124	3	141496990	141537332	100	15	42887	-0.59364	0.72362	GRK7
ENSG00000138162	10	123748689	124014060	824	80	42759	-0.59371	0.72365	TACC2
ENSG00000185594	15	97326619	97328845	6	3	42686	-0.59429	0.72384	SPATA8
ENSG00000139574	12	53900474	53901422	1	1	42898	-0.5946	0.72394	NPFF
ENSG00000104064	15	50569389	50647605	170	11	42778	-0.59461	0.72395	GABPB1
ENSG00000154319	8	11278972	11332224	244	25	42686	-0.5948	0.72401	FAM167A
ENSG00000122679	7	45197390	45225901	195	10	42858	-0.59482	0.72402	RAMP3
ENSG00000143256	1	161070346	161087901	32	6	42869	-0.59496	0.72407	PFDN2
ENSG00000162594	1	67632083	67725662	241	30	42810	-0.59529	0.72418	IL23R
ENSG00000187997	17	76142434	76162258	81	18	42661	-0.5953	0.72418	C17orf99
ENSG00000105821	7	102952921	102985320	44	9	42890	-0.59537	0.7242	DNAJC2
ENSG00000120327	5	140602931	140605858	4	2	42849	-0.59547	0.72424	PCDHB14
ENSG00000148123	9	103790991	104087417	842	57	42838	-0.59552	0.72425	LPPR1
ENSG00000198836	3	193310933	193415612	247	15	42876	-0.59569	0.72431	OPA1
ENSG00000214670	14	75158879	75179800	27	3	42862	-0.59585	0.72436	AC007956.1
ENSG00000124602	6	40994772	41006928	19	4	42849	-0.59639	0.72454	UNC5CL
ENSG00000133805	11	10329860	10529126	689	62	42788	-0.59642	0.72455	AMPD3
ENSG00000078070	3	182733006	182833863	177	14	42854	-0.59654	0.72459	MCCC1
ENSG00000157870	1	2517930	2522908	9	4	42843	-0.59663	0.72462	FAM213B
ENSG00000204388	6	31795512	31798031	5	3	42867	-0.59695	0.72473	HSPA1B
ENSG00000188916	10	128933694	128994422	145	17	42854	-0.59697	0.72474	FAM196A
ENSG00000070159	9	112137746	112260590	305	24	42870	-0.59703	0.72476	PTPN3
ENSG00000198417	16	56691606	56694610	6	3	42699	-0.59731	0.72485	MT1F
ENSG00000102858	16	4666494	4740975	281	19	42726	-0.59737	0.72487	MGRN1
ENSG00000136999	8	120428546	120436593	47	3	42905	-0.59786	0.72503	NOV
ENSG00000136100	13	52986737	53024763	72	6	42896	-0.59787	0.72504	VPS36
ENSG00000140682	16	31482906	31489281	4	2	42824	-0.59813	0.72512	TGFB1I1
ENSG00000213015	19	56146382	56154835	26	7	42776	-0.59818	0.72514	ZNF580
ENSG00000163586	2	88422510	88427635	8	3	42636	-0.59877	0.72534	FABP1
ENSG00000183066	22	42394729	42454460	112	10	42851	-0.59896	0.7254	WBP2NL
ENSG00000214194	7	112756773	112758668	7	3	42864	-0.59901	0.72542	LINC00998
ENSG00000164849	7	1084212	1098897	92	11	42879	-0.59905	0.72543	GPR146
ENSG00000269093	19	32895915	32896466	2	1	42845	-0.59919	0.72548	AC007773.3
ENSG00000164078	3	49924435	49941299	21	4	42891	-0.59929	0.72551	MST1R
ENSG00000130340	6	158244296	158366109	317	14	42782	-0.59929	0.72551	SNX9
ENSG00000134762	18	28569974	28622781	160	17	42810	-0.59945	0.72556	DSC3
ENSG00000137094	9	34989638	34998897	7	4	42629	-0.59969	0.72564	DNAJB5
ENSG00000105325	19	3506271	3538328	51	5	42509	-0.59974	0.72566	FZR1
ENSG00000230778	15	40573645	40574787	1	1	42609	-0.59977	0.72567	ANKRD63
ENSG00000172366	16	691813	698474	5	2	42136	-0.59976	0.72567	FAM195A
ENSG00000151414	1	198126093	198291550	444	22	42867	-0.59981	0.72568	NEK7
ENSG00000147316	8	6264113	6501144	1016	63	42775	-0.60009	0.72578	MCPH1
ENSG00000151923	10	121334199	121356541	29	7	42862	-0.60072	0.72599	TIAL1
ENSG00000204624	1	11539223	11597641	142	13	42818	-0.60113	0.72612	PTCHD2
ENSG00000165621	13	97637973	97646984	32	6	42745	-0.60114	0.72613	OXGR1
ENSG00000166140	15	41099284	41106767	14	2	42886	-0.60124	0.72616	ZFYVE19
ENSG00000197045	14	54941202	54955914	16	4	42811	-0.60144	0.72623	GMFB
ENSG00000220575	7	154858777	154863267	16	4	42439	-0.60164	0.72629	HTR5A-AS1
ENSG00000140612	15	85212775	85259947	84	15	42871	-0.60179	0.72634	SEC11A
ENSG00000112232	6	62389865	62996132	1232	31	42790	-0.60196	0.7264	KHDRBS2
ENSG00000160801	3	46919236	46945287	39	8	42794	-0.60208	0.72644	PTH1R
ENSG00000160190	21	43916118	44001550	334	23	42798	-0.60223	0.72649	SLC37A1
ENSG00000269155	6	168196210	168198927	4	1	42756	-0.60261	0.72662	AL009178.1
ENSG00000059769	9	114393632	114432508	144	18	42847	-0.60267	0.72664	DNAJC25
ENSG00000244115	9	114393666	114432509	144	18	42847	-0.60267	0.72664	DNAJC25-GNG10
ENSG00000204007	9	138515502	138531386	66	10	42470	-0.60287	0.7267	GLT6D1
ENSG00000226321	2	241858202	241932728	164	18	42768	-0.60296	0.72673	AC104809.3
ENSG00000165661	9	139098179	139137687	96	12	42816	-0.60317	0.7268	QSOX2
ENSG00000023608	14	62229075	62263146	126	10	42752	-0.60364	0.72696	SNAPC1
ENSG00000138741	4	122800182	122872909	126	17	42820	-0.60373	0.72699	TRPC3
ENSG00000124614	6	34385231	34393902	16	5	42869	-0.60383	0.72702	RPS10
ENSG00000213920	14	24683143	24685276	2	1	42918	-0.60485	0.72736	MDP1
ENSG00000175229	11	65809423	65816651	14	3	42860	-0.60494	0.72739	GAL3ST3
ENSG00000206559	3	28390637	28579613	262	14	42823	-0.60514	0.72746	ZCWPW2
ENSG00000167754	19	51446559	51456349	21	5	42743	-0.60514	0.72746	KLK5
ENSG00000167046	20	61272071	61274656	4	1	41630	-0.60528	0.7275	RP11-93B14.6
ENSG00000205882	8	11850692	11853821	7	2	42761	-0.60533	0.72752	DEFB134
ENSG00000139173	12	44229770	44783545	1281	34	42874	-0.60549	0.72757	TMEM117
ENSG00000117450	1	45976708	45988719	35	4	42878	-0.60613	0.72779	PRDX1
ENSG00000167701	8	145728356	145732557	5	2	42755	-0.6062	0.72781	GPT
ENSG00000074695	18	56995055	57027194	89	10	42884	-0.60662	0.72795	LMAN1
ENSG00000259024	17	15339338	15466875	291	23	42856	-0.60671	0.72798	TVP23C-CDRT4
ENSG00000160352	19	21264965	21308073	138	10	42882	-0.60704	0.72809	ZNF714
ENSG00000165271	9	33461439	33473928	29	8	42835	-0.60722	0.72815	NOL6
ENSG00000168813	19	32836500	32878573	82	13	42837	-0.60732	0.72818	ZNF507
ENSG00000147689	8	124191200	124222314	78	10	42788	-0.60821	0.72848	FAM83A
ENSG00000177191	19	41931264	41934635	6	2	42850	-0.60822	0.72848	B3GNT8
ENSG00000104804	19	49384222	49401990	47	5	42701	-0.60826	0.72849	TULP2
ENSG00000106123	7	142552792	142568847	32	6	42863	-0.60829	0.7285	EPHB6
ENSG00000268155	9	5077163	5084580	17	4	42829	-0.60828	0.7285	AL161450.1
ENSG00000151304	5	121297656	121411265	172	9	42835	-0.60939	0.72887	SRFBP1
ENSG00000188069	11	4790209	4791168	17	3	42840	-0.60944	0.72888	OR51F1
ENSG00000183844	21	42676139	42729358	154	22	42801	-0.60955	0.72892	FAM3B
ENSG00000165863	10	118423207	118429775	13	4	42820	-0.60961	0.72894	C10orf82
ENSG00000109472	4	166282346	166419472	551	24	42800	-0.61003	0.72908	CPE
ENSG00000119508	9	102584137	102629173	39	8	42838	-0.61005	0.72908	NR4A3
ENSG00000185689	6	4079440	4131185	147	14	42861	-0.61012	0.72911	C6orf201
ENSG00000205497	11	4967355	4968356	4	2	42801	-0.6102	0.72913	OR51A4
ENSG00000197061	6	26104104	26104518	2	1	42926	-0.61024	0.72915	HIST1H4C
ENSG00000196604	2	130831108	130886795	5	2	41887	-0.61065	0.72928	POTEF
ENSG00000011009	1	24117460	24122029	3	1	42846	-0.61079	0.72933	LYPLA2
ENSG00000198841	1	52497775	52499488	3	1	42765	-0.61117	0.72946	KTI12
ENSG00000130589	20	62189439	62205592	50	9	42556	-0.6112	0.72947	HELZ2
ENSG00000088832	20	1349622	1373806	53	10	42721	-0.61129	0.7295	FKBP1A
ENSG00000130656	16	202686	204502	1	1	42633	-0.61152	0.72957	HBZ
ENSG00000162231	11	62559595	62573774	9	4	42859	-0.61183	0.72967	NXF1
ENSG00000105048	19	55644162	55660722	26	6	42465	-0.61247	0.72989	TNNT1
ENSG00000101347	20	35518632	35580246	109	15	42815	-0.61279	0.72999	SAMHD1
ENSG00000163694	4	40425272	40632892	410	58	42676	-0.61285	0.73001	RBM47
ENSG00000105613	19	12944765	12985765	67	6	42822	-0.61294	0.73004	MAST1
ENSG00000166507	10	75561669	75571589	8	3	42863	-0.61347	0.73022	NDST2
ENSG00000041982	9	117782806	117880536	292	27	42829	-0.61353	0.73024	TNC
ENSG00000204642	6	29690552	29706305	149	15	42918	-0.61366	0.73028	HLA-F
ENSG00000119685	14	76099968	76421421	558	20	42877	-0.61365	0.73028	TTLL5
ENSG00000178404	17	76866992	76899299	136	16	42762	-0.61367	0.73028	DDC8
ENSG00000186687	5	130506503	130541119	64	6	42887	-0.61377	0.73032	LYRM7
ENSG00000188191	7	588834	767287	273	26	42702	-0.61383	0.73034	PRKAR1B
ENSG00000168904	15	99791567	99930934	391	22	42829	-0.61396	0.73038	LRRC28
ENSG00000160563	9	134735494	134955295	310	26	42814	-0.6145	0.73056	MED27
ENSG00000072080	2	234959323	234985778	122	13	42912	-0.61453	0.73057	SPP2
ENSG00000068831	11	64494383	64512928	17	2	42894	-0.61482	0.73066	RASGRP2
ENSG00000151474	10	13685706	14504141	3002	217	42749	-0.61552	0.7309	FRMD4A
ENSG00000172175	18	56338618	56417371	198	20	42900	-0.61565	0.73094	MALT1
ENSG00000135437	12	56114151	56118489	4	2	42761	-0.61605	0.73107	RDH5
ENSG00000137727	11	110447766	110583912	300	20	42844	-0.61623	0.73113	ARHGAP20
ENSG00000141096	16	68009566	68014732	6	3	42678	-0.61623	0.73113	DPEP3
ENSG00000126709	1	27992572	27998729	9	2	42836	-0.61635	0.73117	IFI6
ENSG00000136383	15	85359911	85416713	146	25	42864	-0.61651	0.73122	ALPK3
ENSG00000212999	8	93895865	93898013	2	1	42468	-0.61653	0.73123	AC117834.1
ENSG00000163113	1	149909705	149982625	43	4	42291	-0.61659	0.73125	OTUD7B
ENSG00000183513	2	99215773	99224978	18	2	42880	-0.6166	0.73125	COA5
ENSG00000250506	17	73996987	74002080	11	5	42878	-0.61694	0.73136	CDK3
ENSG00000092345	3	16628299	16711813	363	49	42829	-0.6172	0.73145	DAZL
ENSG00000126062	3	50392180	50397041	3	2	42870	-0.61735	0.7315	TMEM115
ENSG00000183258	5	176938578	176944470	7	4	42625	-0.61745	0.73153	DDX41
ENSG00000172500	11	65651212	65656010	7	1	42879	-0.6176	0.73158	FIBP
ENSG00000176200	11	59271049	59271984	1	1	42774	-0.61761	0.73159	OR4D11
ENSG00000133687	12	29653773	29937692	982	75	42800	-0.61781	0.73165	TMTC1
ENSG00000167981	16	3486104	3493542	35	5	42844	-0.61784	0.73166	ZNF597
ENSG00000175106	17	15341205	15466909	288	24	42856	-0.6181	0.73175	TVP23C
ENSG00000065978	1	43148098	43168020	30	9	42846	-0.61821	0.73178	YBX1
ENSG00000150656	18	72201675	72254448	73	19	42778	-0.61821	0.73178	CNDP1
ENSG00000173641	1	16340523	16346089	45	5	42902	-0.61849	0.73187	HSPB7
ENSG00000157778	7	1606966	1610641	14	3	42867	-0.61854	0.73189	PSMG3
ENSG00000092020	14	35554673	35591723	138	17	42863	-0.61858	0.7319	PPP2R3C
ENSG00000073584	17	38781214	38804760	32	6	42800	-0.61896	0.73203	SMARCE1
ENSG00000127022	5	179105629	179157926	130	16	42511	-0.61898	0.73204	CANX
ENSG00000168350	14	100612756	100626500	43	9	42817	-0.6195	0.73221	DEGS2
ENSG00000241973	22	21061979	21213705	325	10	42885	-0.6198	0.7323	PI4KA
ENSG00000115353	2	75273590	75426826	376	41	42735	-0.62004	0.73238	TACR1
ENSG00000104731	16	87730091	87799598	339	25	42737	-0.62011	0.73241	KLHDC4
ENSG00000166987	12	57914493	57923931	9	2	42913	-0.62026	0.73246	MBD6
ENSG00000138771	4	77356253	77704406	923	54	42834	-0.62036	0.73249	SHROOM3
ENSG00000184702	22	19701987	19712295	5	2	42705	-0.62044	0.73252	2005-09-01
ENSG00000132881	1	16558195	16563657	11	4	42892	-0.62065	0.73258	RSG1
ENSG00000158104	12	122277433	122301502	57	7	42823	-0.62093	0.73268	HPD
ENSG00000151834	4	46250444	46477247	465	27	42804	-0.62187	0.73299	GABRA2
ENSG00000139946	14	56584532	56768244	540	19	42820	-0.62222	0.7331	PELI2
ENSG00000108848	17	48796905	48833574	81	14	42822	-0.62221	0.7331	LUC7L3
ENSG00000111412	12	117153593	117175875	58	13	42668	-0.62255	0.73321	C12orf49
ENSG00000171428	8	18027986	18081198	245	28	42883	-0.62314	0.7334	NAT1
ENSG00000161277	19	36525887	36545664	44	9	42884	-0.62315	0.73341	THAP8
ENSG00000006712	19	39876492	39881835	8	2	42874	-0.6234	0.73349	PAF1
ENSG00000149133	11	55761157	55762101	7	3	42915	-0.62359	0.73355	OR5F1
ENSG00000179218	19	13049392	13055303	5	2	42826	-0.62366	0.73358	CALR
ENSG00000105643	19	18111941	18124911	31	7	42734	-0.6237	0.73359	ARRDC2
ENSG00000131351	19	17160539	17186435	86	11	42860	-0.62427	0.73377	HAUS8
ENSG00000148700	10	111756126	111895323	188	21	42841	-0.62463	0.73389	ADD3
ENSG00000181499	11	123813492	123814580	4	1	42832	-0.62509	0.73404	OR6T1
ENSG00000214087	17	79648204	79650954	10	2	42780	-0.62525	0.7341	ARL16
ENSG00000129559	14	24686058	24701660	25	6	42828	-0.62587	0.7343	NEDD8
ENSG00000103241	16	86544133	86548076	13	5	42433	-0.62596	0.73433	FOXF1
ENSG00000168476	8	21995533	21999464	6	2	42737	-0.62602	0.73435	REEP4
ENSG00000090487	15	65255362	65282648	75	9	42866	-0.62642	0.73448	SPG21
ENSG00000106304	7	123565286	123611468	109	16	42744	-0.62694	0.73465	SPAM1
ENSG00000162607	1	62901968	62917475	26	2	42829	-0.62712	0.73471	USP1
ENSG00000143248	1	163080911	163291577	758	41	42853	-0.62736	0.73479	RGS5
ENSG00000142611	1	2985732	3355185	995	117	42693	-0.62766	0.73489	PRDM16
ENSG00000011007	1	24069645	24088549	15	6	42641	-0.62791	0.73497	TCEB3
ENSG00000177992	9	90497741	90503814	19	5	42884	-0.62795	0.73498	SPATA31E1
ENSG00000185344	12	124196865	124246302	138	8	42885	-0.62802	0.735	ATP6V0A2
ENSG00000164961	8	126036502	126104082	259	9	42873	-0.62805	0.73501	KIAA0196
ENSG00000082556	8	54138284	54164257	134	11	42897	-0.62806	0.73502	OPRK1
ENSG00000241119	2	234580499	234681946	368	21	42889	-0.62822	0.73507	UGT1A9
ENSG00000244122	2	234590584	234681945	325	19	42888	-0.62829	0.73509	UGT1A7
ENSG00000185359	17	79650356	79670168	81	9	42830	-0.62829	0.73509	HGS
ENSG00000115159	2	157291802	157470247	332	20	42867	-0.62849	0.73516	GPD2
ENSG00000120756	3	142315229	142432506	238	19	42852	-0.6285	0.73516	PLS1
ENSG00000142583	1	9095166	9148537	177	25	42763	-0.62851	0.73517	SLC2A5
ENSG00000168000	11	62457747	62477317	31	5	42875	-0.62865	0.73521	BSCL2
ENSG00000165416	13	53226844	53275044	123	6	42889	-0.62865	0.73521	SUGT1
ENSG00000186468	5	81569177	81574396	20	5	42803	-0.62891	0.7353	RPS23
ENSG00000132424	6	99845927	99873207	48	7	42894	-0.62933	0.73543	PNISR
ENSG00000131477	17	40910465	40915059	5	1	42463	-0.62932	0.73543	RAMP2
ENSG00000168071	11	64107695	64125006	38	7	42736	-0.6296	0.73552	CCDC88B
ENSG00000141505	17	7076750	7082883	9	4	42820	-0.62963	0.73553	ASGR1
ENSG00000133316	11	62599814	62609281	31	4	42853	-0.62984	0.7356	WDR74
ENSG00000213714	20	55108302	55111576	6	2	42727	-0.63045	0.7358	FAM209B
ENSG00000163683	4	39547950	39640710	205	26	42788	-0.63052	0.73582	SMIM14
ENSG00000196535	17	27400528	27507430	207	20	42873	-0.63064	0.73586	MYO18A
ENSG00000179636	14	21492268	21504435	12	4	42762	-0.63071	0.73588	TPPP2
ENSG00000128699	2	190635049	190649097	22	5	42890	-0.63089	0.73594	ORMDL1
ENSG00000142507	17	4699439	4701790	6	3	42730	-0.63089	0.73594	PSMB6
ENSG00000187866	9	71394964	71398609	1	1	42820	-0.63104	0.73599	FAM122A
ENSG00000239887	1	162336698	162356600	65	18	42505	-0.6311	0.73601	C1orf226
ENSG00000115257	19	1481427	1490751	19	5	42575	-0.63117	0.73604	PCSK4
ENSG00000103316	16	21250195	21314404	111	10	42763	-0.6313	0.73608	CRYM
ENSG00000165028	9	107526438	107539738	39	9	42869	-0.63173	0.73622	NIPSNAP3B
ENSG00000114656	3	128628709	128721533	233	26	42873	-0.63184	0.73625	KIAA1257
ENSG00000163239	1	154474695	154520623	148	9	42888	-0.63202	0.73631	TDRD10
ENSG00000004059	7	127228399	127231759	9	3	42895	-0.63209	0.73634	ARF5
ENSG00000101134	20	53092136	53267710	268	15	42689	-0.6321	0.73634	DOK5
ENSG00000107796	10	90694831	90751147	122	26	42814	-0.63219	0.73637	ACTA2
ENSG00000123609	2	152126979	152146571	70	8	42828	-0.63298	0.73663	NMI
ENSG00000082074	5	39105338	39274630	412	29	42795	-0.63311	0.73667	FYB
ENSG00000178184	18	77915115	78005429	179	18	42645	-0.63316	0.73668	PARD6G
ENSG00000119138	9	72999503	73029540	41	13	42704	-0.63317	0.73669	KLF9
ENSG00000172817	8	65500320	65711318	389	22	42858	-0.63322	0.73671	CYP7B1
ENSG00000166167	10	103113820	103317078	390	14	42904	-0.63339	0.73676	BTRC
ENSG00000162396	1	55222571	55230187	27	6	42815	-0.63358	0.73682	PARS2
ENSG00000175792	3	127783621	127872757	179	10	42890	-0.63371	0.73687	RUVBL1
ENSG00000100154	22	28374004	29075853	1087	32	42887	-0.63381	0.7369	TTC28
ENSG00000132139	17	34071530	34079897	21	5	42666	-0.63412	0.737	GAS2L2
ENSG00000168306	3	58490863	58523046	58	14	42758	-0.63423	0.73703	ACOX2
ENSG00000162302	11	64126620	64139687	22	3	42822	-0.63421	0.73703	RPS6KA4
ENSG00000015413	16	89679716	89704839	77	12	42469	-0.63435	0.73707	DPEP1
ENSG00000167011	7	100813774	100823557	45	9	42805	-0.63439	0.73709	NAT16
ENSG00000139053	12	15125956	15134799	29	6	42894	-0.63446	0.73711	PDE6H
ENSG00000161682	17	42430583	42441243	12	5	42608	-0.63466	0.73718	FAM171A2
ENSG00000149452	11	62756626	62783311	40	15	42810	-0.63469	0.73719	SLC22A8
ENSG00000099956	22	24129150	24176703	248	12	42810	-0.63472	0.73719	SMARCB1
ENSG00000198574	1	162365056	162381928	57	7	42787	-0.63473	0.7372	SH2D1B
ENSG00000176894	12	133264192	133297276	91	14	42729	-0.6348	0.73722	PXMP2
ENSG00000135346	6	87795216	87804824	27	5	42905	-0.63492	0.73726	CGA
ENSG00000179091	8	145149930	145152428	3	2	42728	-0.63493	0.73726	CYC1
ENSG00000104237	8	55528627	55543394	21	4	42916	-0.63515	0.73733	RP1
ENSG00000165046	8	38243725	38267045	28	5	42762	-0.63521	0.73735	LETM2
ENSG00000146904	7	143087382	143105985	46	14	42665	-0.63531	0.73739	EPHA1
ENSG00000174885	11	278365	285359	2	1	42028	-0.63534	0.7374	NLRP6
ENSG00000186150	1	110655062	110656569	1	1	41840	-0.63558	0.73748	UBL4B
ENSG00000255432	11	62417166	62432650	21	5	42819	-0.63598	0.73761	RP11-831H9.11
ENSG00000180113	6	46655612	46672056	13	6	42751	-0.63604	0.73762	TDRD6
ENSG00000231213	3	146294342	146324003	152	15	42893	-0.63682	0.73788	PLSCR5
ENSG00000111261	12	12482198	12503475	83	10	42873	-0.63712	0.73798	MANSC1
ENSG00000141027	17	15932471	16121499	299	11	42848	-0.63715	0.73799	NCOR1
ENSG00000168273	3	52568029	52613253	91	9	42891	-0.63722	0.73801	SMIM4
ENSG00000118434	6	88757507	88776550	21	4	42768	-0.63724	0.73802	SPACA1
ENSG00000198785	9	104331635	104500862	593	26	42858	-0.6375	0.7381	GRIN3A
ENSG00000131459	5	179727690	179780387	197	24	42820	-0.63762	0.73814	GFPT2
ENSG00000187672	3	55542336	56502391	2579	86	42828	-0.63788	0.73822	ERC2
ENSG00000158553	6	27253682	27279949	86	14	42868	-0.63786	0.73822	POM121L2
ENSG00000145708	5	76248538	76276983	61	11	42728	-0.6382	0.73833	CRHBP
ENSG00000184305	4	91048686	92523064	4007	149	42794	-0.63848	0.73842	CCSER1
ENSG00000026751	1	160709037	160724611	26	5	42590	-0.63861	0.73846	SLAMF7
ENSG00000243811	22	39410368	39429281	45	8	42575	-0.63877	0.73851	APOBEC3D
ENSG00000171223	19	12902310	12904124	2	1	42692	-0.6391	0.73862	JUNB
ENSG00000121594	3	119243140	119278449	116	22	42804	-0.63949	0.73875	CD80
ENSG00000105989	7	116916685	116963343	75	20	42736	-0.63968	0.73881	WNT2
ENSG00000234465	19	44080952	44088116	25	7	42852	-0.64001	0.73892	PINLYP
ENSG00000105429	19	42829761	42882921	47	2	42851	-0.64004	0.73893	MEGF8
ENSG00000132549	8	100025494	100889808	1419	21	42848	-0.64007	0.73894	VPS13B
ENSG00000134765	18	28709199	28742819	138	11	42830	-0.64008	0.73894	DSC1
ENSG00000204193	9	113065801	113100127	113	26	42695	-0.64011	0.73895	TXNDC8
ENSG00000105607	19	13001840	13025021	30	5	42799	-0.64015	0.73896	GCDH
ENSG00000167526	16	89627065	89630950	16	2	42892	-0.64044	0.73906	RPL13
ENSG00000271793	6	86267696	86324952	74	16	42890	-0.64059	0.73911	RP11-321N4.5
ENSG00000128298	22	38480896	38506677	57	8	42698	-0.64069	0.73914	BAIAP2L2
ENSG00000118292	1	150240600	150253327	14	4	42623	-0.64073	0.73915	C1orf54
ENSG00000158901	20	44179792	44207965	164	3	42884	-0.64072	0.73915	WFDC8
ENSG00000187533	4	70999333	71042516	139	17	42554	-0.64085	0.73919	C4orf40
ENSG00000112796	6	46126924	46138708	32	4	42712	-0.64094	0.73922	ENPP5
ENSG00000068001	3	50355221	50360337	2	1	42655	-0.6411	0.73927	HYAL2
ENSG00000165533	14	89290497	89344335	82	9	42878	-0.64145	0.73939	TTC8
ENSG00000147509	8	54764368	54871863	113	17	42778	-0.64149	0.7394	RGS20
ENSG00000122550	7	23145353	23217533	191	11	42827	-0.64194	0.73954	KLHL7
ENSG00000260170	15	45879549	45968512	228	25	42727	-0.64227	0.73965	RP11-96O20.4
ENSG00000164291	5	94890778	94940768	80	10	42799	-0.64232	0.73967	ARSK
ENSG00000226763	19	44100769	44118649	25	5	42830	-0.64289	0.73985	SRRM5
ENSG00000009780	1	28052490	28089633	8	4	42629	-0.64304	0.7399	FAM76A
ENSG00000124610	6	26017260	26018040	4	2	42915	-0.64306	0.73991	HIST1H1A
ENSG00000172809	17	72199721	72206794	7	4	42767	-0.64306	0.73991	RPL38
ENSG00000136275	7	47834889	47859445	89	15	42878	-0.64351	0.74005	C7orf69
ENSG00000142227	19	48824766	48833810	30	7	42877	-0.64351	0.74005	EMP3
ENSG00000171345	17	39679869	39684560	7	1	42784	-0.64384	0.74016	KRT19
ENSG00000153820	2	228844666	229046361	647	27	42852	-0.6439	0.74018	SPHKAP
ENSG00000150768	11	111895538	111935114	60	7	42824	-0.64414	0.74026	DLAT
ENSG00000158874	1	161192082	161193421	2	1	42755	-0.64461	0.74041	APOA2
ENSG00000152926	7	64432154	64467062	118	9	42890	-0.64463	0.74042	ZNF117
ENSG00000146215	6	43267448	43276535	10	3	42909	-0.64507	0.74056	CRIP3
ENSG00000183048	17	79670404	79688042	67	8	42731	-0.64511	0.74057	SLC25A10
ENSG00000255526	14	24683161	24701558	27	6	42835	-0.64515	0.74059	NEDD8-MDP1
ENSG00000129673	17	74449433	74466199	54	13	42588	-0.64541	0.74067	AANAT
ENSG00000166484	17	19281034	19286857	1	1	42772	-0.64548	0.74069	MAPK7
ENSG00000009724	1	11086580	11107290	45	5	42798	-0.64605	0.74088	MASP2
ENSG00000116218	1	179519674	179545087	107	14	42821	-0.64613	0.7409	NPHS2
ENSG00000163468	1	156278759	156337664	103	9	42829	-0.6462	0.74092	CCT3
ENSG00000103489	16	17195626	17564738	1026	87	42733	-0.64646	0.74101	XYLT1
ENSG00000087128	4	69313167	69363322	175	12	42565	-0.64656	0.74104	TMPRSS11E
ENSG00000129038	15	74218330	74244478	102	15	42850	-0.6466	0.74106	LOXL1
ENSG00000101400	20	31995761	32031698	49	7	42709	-0.64703	0.74119	SNTA1
ENSG00000089250	12	117645947	117889975	641	55	42777	-0.64726	0.74127	NOS1
ENSG00000050165	11	11984653	12031316	125	32	42707	-0.64734	0.74129	DKK3
ENSG00000106541	7	16831435	16873057	210	22	42869	-0.64738	0.74131	AGR2
ENSG00000161270	19	36316866	36360189	67	10	42679	-0.64779	0.74144	NPHS1
ENSG00000175182	3	184053714	184064063	24	9	42712	-0.64795	0.74149	FAM131A
ENSG00000080986	18	2571510	2616634	117	14	42871	-0.64801	0.74151	NDC80
ENSG00000145242	4	66185281	66536213	1228	64	42847	-0.64807	0.74153	EPHA5
ENSG00000106648	7	151653464	151717019	215	25	42795	-0.64819	0.74157	GALNTL5
ENSG00000138764	4	78078304	78354542	1408	27	42832	-0.64822	0.74158	CCNG2
ENSG00000157890	15	66187417	66546085	1033	96	42792	-0.64826	0.74159	MEGF11
ENSG00000169397	14	21359558	21360507	4	2	42477	-0.64837	0.74163	RNASE3
ENSG00000168802	16	69151913	69166487	25	9	42856	-0.64858	0.74169	CHTF8
ENSG00000205269	6	11537938	11583757	144	17	42856	-0.64879	0.74176	TMEM170B
ENSG00000152904	1	235490665	235507847	32	5	42549	-0.64887	0.74179	GGPS1
ENSG00000113721	5	149493400	149535435	113	20	42469	-0.64916	0.74188	PDGFRB
ENSG00000132471	17	73841780	73852588	22	5	42836	-0.64931	0.74193	WBP2
ENSG00000004139	17	26691378	26728065	74	8	42838	-0.64934	0.74194	SARM1
ENSG00000203805	10	122216466	122349367	442	39	42850	-0.64938	0.74195	PPAPDC1A
ENSG00000196917	12	123104824	123215390	258	28	42787	-0.64944	0.74197	HCAR1
ENSG00000110693	11	15987995	16761138	1335	51	42845	-0.64947	0.74198	SOX6
ENSG00000105223	19	40854363	40886346	74	16	42592	-0.64949	0.74199	PLD3
ENSG00000134871	13	110958159	111165374	821	74	42793	-0.64998	0.74215	COL4A2
ENSG00000167799	11	67395409	67397401	4	2	42920	-0.65025	0.74223	NUDT8
ENSG00000170222	17	10600911	10614550	26	2	42828	-0.65079	0.74241	ADPRM
ENSG00000172071	2	88856259	88927094	65	10	42784	-0.65094	0.74246	EIF2AK3
ENSG00000127252	3	192958914	192995527	76	8	42869	-0.65103	0.74249	HRASLS
ENSG00000168002	11	62529016	62534182	4	2	42810	-0.65136	0.74259	POLR2G
ENSG00000150401	13	114110134	114145267	73	12	42779	-0.65159	0.74267	DCUN1D2
ENSG00000140459	15	74630100	74660081	58	11	42901	-0.65166	0.74269	CYP11A1
ENSG00000258817	11	49973943	49974971	3	2	42919	-0.65172	0.74271	OR4C13
ENSG00000179833	2	64858755	64978139	173	15	42812	-0.65202	0.74281	SERTAD2
ENSG00000171435	12	117890817	118406788	1438	133	42727	-0.65205	0.74282	KSR2
ENSG00000268553	5	172036245	172036436	1	1	42653	-0.65211	0.74284	AC027309.1
ENSG00000205409	11	5862158	5863182	9	1	42146	-0.65215	0.74285	OR52E6
ENSG00000173141	13	21750784	21753223	3	2	42877	-0.65227	0.74289	MRP63
ENSG00000249087	1	23695490	23698332	3	2	42906	-0.6523	0.7429	C1orf213
ENSG00000184349	5	106712590	107006596	656	83	42731	-0.65231	0.7429	EFNA5
ENSG00000196757	19	12035883	12061588	66	7	42836	-0.65233	0.74291	ZNF700
ENSG00000121274	16	50186829	50269221	148	15	42795	-0.65239	0.74293	PAPD5
ENSG00000175287	9	131683174	131704320	31	2	42843	-0.65243	0.74294	PHYHD1
ENSG00000131375	3	15247659	15294425	37	11	42755	-0.65318	0.74318	CAPN7
ENSG00000197275	8	95384188	95487337	322	17	42848	-0.65318	0.74318	RAD54B
ENSG00000132326	2	239152679	239198743	105	14	42745	-0.65393	0.74342	PER2
ENSG00000131096	17	42030106	42081837	111	17	42783	-0.65397	0.74343	PYY
ENSG00000142700	1	50883222	50889172	2	1	42766	-0.65427	0.74353	DMRTA2
ENSG00000170634	2	54197975	54532437	872	42	42800	-0.65426	0.74353	ACYP2
ENSG00000198326	20	2795614	2800930	10	4	42693	-0.65462	0.74364	TMEM239
ENSG00000065548	2	187350883	187374090	29	7	42886	-0.65472	0.74368	ZC3H15
ENSG00000125144	16	56700643	56701977	9	4	42727	-0.6549	0.74373	MT1G
ENSG00000080189	20	44978167	44993043	12	3	42854	-0.65498	0.74376	SLC35C2
ENSG00000169599	2	69622882	69664760	91	6	42880	-0.655	0.74377	NFU1
ENSG00000156042	10	75013517	75118617	239	2	42907	-0.65507	0.74379	TTC18
ENSG00000087502	12	29490285	29534122	79	9	42862	-0.65518	0.74382	ERGIC2
ENSG00000196449	1	38268616	38273857	12	3	42814	-0.65548	0.74392	YRDC
ENSG00000196337	19	49557531	49562117	19	4	42023	-0.65552	0.74393	CGB7
ENSG00000147885	9	21216372	21217310	6	1	42925	-0.65559	0.74396	IFNA16
ENSG00000164106	4	174305852	174327531	33	7	42809	-0.65563	0.74397	SCRG1
ENSG00000124693	6	26031817	26032288	1	1	42896	-0.65569	0.74399	HIST1H3B
ENSG00000141127	17	18743398	18834581	242	13	42844	-0.65611	0.74412	PRPSAP2
ENSG00000159527	1	153270338	153283194	29	5	42821	-0.65635	0.7442	PGLYRP3
ENSG00000146250	6	84222194	84235423	35	6	42842	-0.65641	0.74422	PRSS35
ENSG00000261115	7	140774032	141180180	857	72	42817	-0.65654	0.74426	TMEM178B
ENSG00000132004	19	12798867	12807457	4	2	42733	-0.65665	0.7443	FBXW9
ENSG00000187824	17	10602332	10633633	99	2	42871	-0.65692	0.74438	TMEM220
ENSG00000159023	1	29213603	29446553	386	22	42864	-0.65695	0.74439	EPB41
ENSG00000170276	11	111782966	111789574	10	3	42738	-0.65696	0.7444	HSPB2
ENSG00000181323	17	7323679	7324951	3	1	42816	-0.65709	0.74444	SPEM1
ENSG00000105254	19	36605191	36616849	29	8	42788	-0.65722	0.74448	TBCB
ENSG00000136828	9	129677053	129985445	486	21	42855	-0.65729	0.7445	RALGPS1
ENSG00000258231	12	58937907	59206842	613	52	42747	-0.65746	0.74456	RP11-362K2.2
ENSG00000165238	9	95947198	96082854	369	29	42875	-0.65754	0.74458	WNK2
ENSG00000107951	10	30598730	30663377	169	15	42812	-0.65796	0.74472	MTPAP
ENSG00000130528	19	49654455	49658681	8	3	42811	-0.65803	0.74474	HRC
ENSG00000243501	6	73919469	73972919	161	23	42797	-0.65845	0.74487	RP11-257K9.8
ENSG00000204882	8	142366600	142377367	38	7	42713	-0.65855	0.74491	GPR20
ENSG00000110171	11	6469843	6495689	42	8	42740	-0.65866	0.74494	TRIM3
ENSG00000186469	14	52292913	52446060	577	57	42837	-0.6587	0.74496	GNG2
ENSG00000123427	12	58165275	58176324	15	2	42912	-0.65883	0.745	METTL21B
ENSG00000125414	17	10424465	10453274	60	6	42838	-0.65886	0.74501	MYH2
ENSG00000152601	3	151961617	152183569	321	22	42846	-0.65945	0.7452	MBNL1
ENSG00000114503	3	196662273	196669468	24	6	42710	-0.6603	0.74547	NCBP2
ENSG00000186075	17	38024417	38034149	32	3	42912	-0.66049	0.74553	ZPBP2
ENSG00000136738	10	17686124	17757913	309	16	42863	-0.66068	0.74559	STAM
ENSG00000135723	16	67263290	67281561	20	5	42877	-0.66075	0.74561	FHOD1
ENSG00000159450	1	152078793	152086556	10	5	42825	-0.66078	0.74562	TCHH
ENSG00000170476	5	138723169	138725770	1	1	42914	-0.66089	0.74566	MZB1
ENSG00000047579	6	15523032	15663289	289	18	42852	-0.66162	0.74589	DTNBP1
ENSG00000078142	18	39535171	39667794	173	12	42846	-0.66165	0.7459	PIK3C3
ENSG00000104883	19	7541761	7562335	69	9	42604	-0.6619	0.74598	PEX11G
ENSG00000154914	17	9548015	9633008	170	19	42717	-0.66205	0.74603	USP43
ENSG00000206561	3	15491640	15563258	221	22	42862	-0.66215	0.74606	COLQ
ENSG00000089597	11	62392298	62414104	16	5	42760	-0.66217	0.74607	GANAB
ENSG00000273045	2	99757948	99767950	20	3	42871	-0.66239	0.74614	C2ORF15
ENSG00000239305	2	86830516	86850989	44	7	42818	-0.66253	0.74618	RNF103
ENSG00000204574	6	30539153	30564956	46	6	42929	-0.66277	0.74626	ABCF1
ENSG00000226180	16	87727144	87729753	11	3	42549	-0.66303	0.74634	AC010536.1
ENSG00000185056	5	173400782	173433143	118	13	42692	-0.66306	0.74635	C5orf47
ENSG00000264058	17	38785049	38821393	45	5	42821	-0.66325	0.74641	KRT222
ENSG00000100883	14	35451163	35498773	183	16	42908	-0.66423	0.74673	SRP54
ENSG00000112695	6	75947391	75960039	21	4	42880	-0.66461	0.74685	COX7A2
ENSG00000173156	11	66824289	66839484	23	6	42853	-0.66468	0.74687	RHOD
ENSG00000109881	11	27352374	27385415	77	13	42841	-0.66479	0.74691	CCDC34
ENSG00000173546	15	75966663	76005189	45	7	42843	-0.665	0.74697	CSPG4
ENSG00000214109	19	13890884	13900972	4	2	42547	-0.66501	0.74698	AC008686.1
ENSG00000197016	19	57078880	57100279	65	7	42170	-0.66514	0.74702	ZNF470
ENSG00000116455	1	111982512	111991998	15	5	42890	-0.66531	0.74708	WDR77
ENSG00000124812	6	49801970	49844809	115	9	42898	-0.66552	0.74714	CRISP1
ENSG00000100593	14	77940740	77965210	66	11	42854	-0.66554	0.74715	ISM2
ENSG00000109079	17	26662628	26674035	15	5	42862	-0.66578	0.74722	TNFAIP1
ENSG00000183908	11	56949221	56959191	26	6	42890	-0.66612	0.74733	LRRC55
ENSG00000124003	2	223536505	223574649	107	17	42830	-0.66627	0.74738	MOGAT1
ENSG00000088926	4	187187099	187210835	66	14	42834	-0.66663	0.7475	F11
ENSG00000256771	19	19976695	20005483	82	13	42865	-0.66681	0.74755	ZNF253
ENSG00000139537	12	49297893	49325623	61	5	42902	-0.66683	0.74756	CCDC65
ENSG00000155868	5	156564423	156586030	73	8	42889	-0.66697	0.7476	MED7
ENSG00000143753	1	224363458	224381143	39	8	42707	-0.66709	0.74764	DEGS1
ENSG00000164109	4	120976763	120988229	25	6	42741	-0.66754	0.74779	MAD2L1
ENSG00000006555	1	55245385	55266940	62	11	42635	-0.6678	0.74787	TTC22
ENSG00000144320	2	176788620	176867567	173	22	42856	-0.66838	0.74805	KIAA1715
ENSG00000104903	19	13209847	13213975	13	5	42743	-0.66862	0.74813	LYL1
ENSG00000157111	5	72416119	72427644	27	9	42486	-0.6688	0.74819	TMEM171
ENSG00000173302	2	131486643	131487909	2	1	42929	-0.66907	0.74828	GPR148
ENSG00000071539	5	892758	919472	47	2	42914	-0.66908	0.74828	TRIP13
ENSG00000205078	16	77233294	77247112	69	10	42887	-0.66917	0.74831	SYCE1L
ENSG00000198185	20	45129701	45142198	23	6	42838	-0.67014	0.74862	ZNF334
ENSG00000132031	2	20191872	20212455	43	10	42826	-0.67047	0.74872	MATN3
ENSG00000215009	12	7456880	7481320	49	10	42833	-0.67088	0.74885	ACSM4
ENSG00000205464	5	81575281	81682796	177	22	42814	-0.67098	0.74888	ATP6AP1L
ENSG00000115165	2	158271131	158345473	80	8	42837	-0.67112	0.74893	CYTIP
ENSG00000100416	22	46726772	46753237	49	6	42836	-0.67119	0.74895	TRMU
ENSG00000154059	18	22006580	22033499	68	9	42865	-0.67153	0.74906	IMPACT
ENSG00000162402	1	55532032	55680786	233	18	42865	-0.67175	0.74913	USP24
ENSG00000153303	6	168456425	168482237	89	13	42514	-0.67194	0.74919	FRMD1
ENSG00000215717	1	109632425	109639556	24	6	42791	-0.67199	0.74921	TMEM167B
ENSG00000140365	15	75628232	75634268	10	6	42672	-0.67207	0.74923	COMMD4
ENSG00000085231	5	68646811	68665840	19	3	42629	-0.67234	0.74932	TAF9
ENSG00000254106	5	109218883	109220452	6	2	42840	-0.67248	0.74936	AC011366.3
ENSG00000099769	16	1840414	1844972	26	4	42693	-0.6725	0.74937	IGFALS
ENSG00000174123	4	38773860	38784611	80	9	42804	-0.67278	0.74946	TLR10
ENSG00000137504	11	85370752	85393951	37	9	42861	-0.67288	0.74949	CREBZF
ENSG00000243317	7	135347244	135378166	89	14	42831	-0.6734	0.74965	C7orf73
ENSG00000001626	7	117105838	117356025	342	21	42790	-0.67344	0.74967	CFTR
ENSG00000172404	22	41255553	41258130	3	2	42794	-0.67392	0.74982	DNAJB7
ENSG00000099977	22	24313554	24322660	3	1	42747	-0.67401	0.74985	DDT
ENSG00000112237	6	99990256	100016849	69	11	42840	-0.67412	0.74988	CCNC
ENSG00000105669	19	19010323	19030206	43	10	42787	-0.67418	0.7499	COPE
ENSG00000110422	11	33278218	33378569	170	17	42795	-0.67422	0.74992	HIPK3
ENSG00000197887	11	57970674	57971653	5	2	42911	-0.67423	0.74992	OR1S2
ENSG00000180398	2	47129009	47168994	172	19	42885	-0.67439	0.74997	MCFD2
ENSG00000117713	1	27022524	27108595	109	7	42816	-0.67443	0.74998	ARID1A
ENSG00000188001	3	188665003	189043093	584	48	42766	-0.67441	0.74998	TPRG1
ENSG00000175018	10	127265091	127371713	154	15	42731	-0.67473	0.75008	TEX36
ENSG00000179477	17	7975954	7991021	33	9	42703	-0.67479	0.75009	ALOX12B
ENSG00000128694	2	190611386	190627953	18	5	42882	-0.67504	0.75018	OSGEPL1
ENSG00000174957	11	55944094	55945032	1	1	42931	-0.67511	0.7502	OR5J2
ENSG00000163291	4	79808281	79860592	126	6	42896	-0.67541	0.75029	PAQR3
ENSG00000269766	11	35150091	35150215	1	1	42896	-0.67549	0.75032	AL356215.1
ENSG00000172197	6	20100935	20212670	308	45	42676	-0.67574	0.7504	MBOAT1
ENSG00000141469	18	43304092	43332485	115	7	42898	-0.67617	0.75053	SLC14A1
ENSG00000055147	5	153369688	153418496	112	7	42896	-0.67627	0.75057	FAM114A2
ENSG00000186648	14	24521206	24538937	28	11	42615	-0.67633	0.75058	LRRC16B
ENSG00000174358	5	1201710	1225232	84	23	42527	-0.67649	0.75063	SLC6A19
ENSG00000224982	12	120031264	120079363	133	10	42860	-0.67688	0.75076	TMEM233
ENSG00000145020	3	49454211	49460186	5	1	42913	-0.67744	0.75094	AMT
ENSG00000214415	7	80087987	80141336	102	12	42807	-0.67748	0.75095	GNAT3
ENSG00000139624	12	50523575	50561288	51	5	42858	-0.67803	0.75112	CERS5
ENSG00000269071	5	138852108	138852506	1	1	42905	-0.67811	0.75115	AC138517.1
ENSG00000261949	19	49927006	49932075	5	3	42627	-0.67847	0.75126	GFY
ENSG00000176915	12	133302254	133338474	126	21	42750	-0.67855	0.75129	ANKLE2
ENSG00000090020	1	27425306	27493472	30	12	42675	-0.67858	0.7513	SLC9A1
ENSG00000154768	17	34087916	34092098	8	3	42824	-0.67873	0.75134	C17orf50
ENSG00000166348	10	75257296	75385711	162	5	42910	-0.67911	0.75147	USP54
ENSG00000127903	19	57174020	57183151	50	7	42779	-0.67924	0.75151	ZNF835
ENSG00000168505	2	237073879	237077012	3	2	42803	-0.67935	0.75154	GBX2
ENSG00000099937	22	21128167	21142008	34	5	42903	-0.67954	0.7516	SERPIND1
ENSG00000159723	16	67516474	67517716	3	1	42933	-0.67976	0.75167	AGRP
ENSG00000105723	19	42734338	42746777	10	2	42846	-0.68091	0.75204	GSK3A
ENSG00000157388	3	53528683	53847760	683	65	42800	-0.68102	0.75207	CACNA1D
ENSG00000236699	4	106473777	106629250	281	19	42834	-0.68101	0.75207	ARHGEF38
ENSG00000168267	10	23481256	23483181	3	1	42904	-0.68119	0.75212	PTF1A
ENSG00000175482	11	67118248	67124443	9	3	42910	-0.68136	0.75218	POLD4
ENSG00000174483	11	66278077	66301098	39	4	42893	-0.6814	0.75219	BBS1
ENSG00000141219	17	71228372	71245091	73	2	42827	-0.6817	0.75229	C17orf80
ENSG00000144649	3	43020759	43101703	208	19	42806	-0.68213	0.75242	FAM198A
ENSG00000152592	4	88571459	88585513	34	7	42860	-0.68228	0.75247	DMP1
ENSG00000167861	17	72946838	72969261	38	8	42769	-0.68255	0.75255	HID1
ENSG00000135093	12	109460894	109525831	90	15	42843	-0.68318	0.75275	USP30
ENSG00000165471	10	54525140	54531460	31	8	42736	-0.68326	0.75278	MBL2
ENSG00000127328	12	70132461	70216984	193	20	42901	-0.68341	0.75283	RAB3IP
ENSG00000003147	7	8152814	8302317	499	65	42637	-0.68344	0.75284	ICA1
ENSG00000178741	15	75212132	75230509	34	5	42741	-0.68345	0.75284	COX5A
ENSG00000176170	17	74372665	74383941	39	14	42693	-0.68369	0.75291	SPHK1
ENSG00000131044	20	30458505	30532764	133	20	42681	-0.68385	0.75297	TTLL9
ENSG00000159588	1	46085716	46089729	10	2	42911	-0.68401	0.75302	CCDC17
ENSG00000130762	1	3370990	3397677	79	8	42792	-0.68428	0.7531	ARHGEF16
ENSG00000135045	9	77561497	77567802	11	5	42846	-0.68429	0.75311	C9orf40
ENSG00000125458	17	73126320	73127890	4	2	42908	-0.68431	0.75311	NT5C
ENSG00000064687	19	1040102	1065571	100	17	42761	-0.68446	0.75316	ABCA7
ENSG00000162763	1	165513244	165533198	80	13	42892	-0.68479	0.75326	LRRC52
ENSG00000141959	21	45719934	45747259	108	11	42670	-0.6848	0.75326	PFKL
ENSG00000143127	1	145524891	145543868	10	2	42819	-0.68497	0.75332	ITGA10
ENSG00000181315	6	26636518	26659980	64	7	42910	-0.68506	0.75335	ZNF322
ENSG00000198471	3	187416047	187420345	14	3	42848	-0.68545	0.75347	RTP2
ENSG00000091831	6	151977826	152450754	1350	82	42838	-0.68569	0.75355	ESR1
ENSG00000138379	2	190920423	190927455	4	1	42840	-0.68582	0.75359	MSTN
ENSG00000177383	3	184428156	184429836	3	1	42735	-0.68589	0.75361	MAGEF1
ENSG00000268365	1	240629183	240643504	42	6	42681	-0.68596	0.75363	AL646016.1
ENSG00000187678	5	141689992	141706020	28	9	42787	-0.68595	0.75363	SPRY4
ENSG00000073111	3	127317066	127341276	20	7	42770	-0.68599	0.75364	MCM2
ENSG00000105726	19	19756007	19774502	52	13	42856	-0.68601	0.75365	ATP13A1
ENSG00000248643	11	66384097	66413940	23	7	42855	-0.68649	0.7538	RBM14-RBM4
ENSG00000126106	1	45100910	45140227	75	6	42264	-0.68653	0.75381	TMEM53
ENSG00000117226	1	89472349	89488577	27	6	42798	-0.68698	0.75395	GBP3
ENSG00000156735	8	38034051	38070819	46	3	42882	-0.68703	0.75397	BAG4
ENSG00000158859	1	161154098	161168846	25	8	42812	-0.68762	0.75415	ADAMTS4
ENSG00000188909	11	122848278	122852428	8	3	42597	-0.68772	0.75418	BSX
ENSG00000161940	17	6926339	6933609	15	4	42837	-0.68777	0.7542	BCL6B
ENSG00000197959	1	171810621	172387606	1257	61	42819	-0.6878	0.75421	DNM3
ENSG00000018236	12	41086244	41466220	1138	46	42868	-0.68848	0.75442	CNTN1
ENSG00000006015	19	18699495	18703146	10	3	42656	-0.68871	0.7545	C19orf60
ENSG00000167780	12	53497302	53518322	89	8	42841	-0.68897	0.75458	SOAT2
ENSG00000242107	3	159733811	159749210	53	6	42850	-0.6893	0.75468	LINC01100
ENSG00000125823	20	23420322	23425567	18	6	42853	-0.69009	0.75493	CSTL1
ENSG00000133740	8	86089460	86129387	61	7	42834	-0.69088	0.75518	E2F5
ENSG00000178462	10	5435061	5446793	38	5	42918	-0.69116	0.75527	TUBAL3
ENSG00000131389	3	14444076	14530857	177	29	42789	-0.69133	0.75532	SLC6A6
ENSG00000184640	17	75276651	75496678	493	50	42699	-0.69141	0.75534	2009-09-01
ENSG00000120235	9	21349834	21351377	4	1	42901	-0.69163	0.75541	IFNA6
ENSG00000215845	1	161007421	161008780	2	1	42825	-0.69178	0.75546	TSTD1
ENSG00000140521	15	89859534	89878092	35	5	42808	-0.69191	0.7555	POLG
ENSG00000111639	12	6601150	6603007	14	1	42903	-0.69194	0.75551	MRPL51
ENSG00000100307	22	39516172	39548679	88	10	42803	-0.6925	0.75569	CBX7
ENSG00000168566	6	7590432	7612200	55	8	42891	-0.69269	0.75575	SNRNP48
ENSG00000028310	5	850406	892939	83	4	42872	-0.69282	0.75579	BRD9
ENSG00000116586	1	156024543	156028301	6	3	42644	-0.69301	0.75585	LAMTOR2
ENSG00000132003	19	13906274	13943044	54	5	42633	-0.69304	0.75586	ZSWIM4
ENSG00000128342	22	30636436	30642840	13	5	42799	-0.69311	0.75588	LIF
ENSG00000172795	5	112312399	112356667	105	13	42795	-0.6934	0.75597	DCP2
ENSG00000147912	9	37510889	37588871	207	24	42789	-0.69338	0.75597	FBXO10
ENSG00000117601	1	173872947	173886516	26	5	42786	-0.69342	0.75598	SERPINC1
ENSG00000180938	8	125985540	125991631	9	2	42920	-0.69408	0.75618	ZNF572
ENSG00000143630	1	155247374	155259639	24	4	42810	-0.69417	0.75621	HCN3
ENSG00000092607	1	119425669	119532179	282	23	42863	-0.69419	0.75622	TBX15
ENSG00000107362	9	74477368	74525847	26	4	42650	-0.6942	0.75622	ABHD17B
ENSG00000174576	11	66188475	66194178	5	2	42780	-0.69476	0.7564	NPAS4
ENSG00000063241	19	55964352	55973710	25	8	42721	-0.69489	0.75644	ISOC2
ENSG00000129566	14	20833826	20881588	172	24	42702	-0.69523	0.75654	TEP1
ENSG00000272869	5	112196885	112228776	98	8	42861	-0.69554	0.75664	CTC-487M23.8
ENSG00000175832	17	41605212	41656988	93	8	42756	-0.69554	0.75664	ETV4
ENSG00000126803	14	65002623	65009955	22	5	42909	-0.69556	0.75665	HSPA2
ENSG00000136104	13	51483814	51544592	104	17	42882	-0.69584	0.75673	RNASEH2B
ENSG00000174669	11	66129992	66139685	18	3	42904	-0.69607	0.75681	SLC29A2
ENSG00000268556	2	105867759	105869601	4	2	42781	-0.6961	0.75682	AC012360.1
ENSG00000128951	15	48623208	48635570	10	3	42904	-0.69612	0.75682	DUT
ENSG00000142871	1	86046444	86049645	6	3	42712	-0.69625	0.75686	CYR61
ENSG00000151502	11	134094539	134117686	31	8	42727	-0.69636	0.7569	VPS26B
ENSG00000089063	20	5080486	5093749	14	2	42576	-0.6964	0.75691	TMEM230
ENSG00000105677	19	36036497	36038428	6	4	42584	-0.69645	0.75693	TMEM147
ENSG00000203722	6	150238014	150244257	15	3	42892	-0.69651	0.75695	RAET1G
ENSG00000147604	8	74202506	74208024	17	8	42819	-0.69658	0.75697	RPL7
ENSG00000123240	10	13141449	13180291	89	18	42515	-0.69661	0.75698	OPTN
ENSG00000071537	14	81937893	82000205	56	16	42839	-0.69676	0.75702	SEL1L
ENSG00000153936	1	87380331	87602334	505	16	42860	-0.69705	0.75712	HS2ST1
ENSG00000143653	1	246887349	246931439	124	15	42864	-0.6971	0.75713	SCCPDH
ENSG00000235705	10	81266126	81270678	8	2	42653	-0.69753	0.75727	AL133481.1
ENSG00000160087	1	1189289	1209265	35	4	42782	-0.69763	0.7573	UBE2J2
ENSG00000114270	3	48601506	48632700	25	7	42778	-0.69763	0.7573	COL7A1
ENSG00000110395	11	119076752	119178859	123	12	42794	-0.69771	0.75732	CBL
ENSG00000273003	11	64781654	64808042	80	11	42826	-0.69844	0.75755	RP11-399J13.3
ENSG00000163346	1	154916552	154928599	13	7	42767	-0.69856	0.75759	PBXIP1
ENSG00000138308	10	74694928	74714536	12	6	42723	-0.69874	0.75764	PLA2G12B
ENSG00000154309	1	222988406	223179337	509	29	42799	-0.6988	0.75766	DISP1
ENSG00000132321	2	237232794	237416185	295	15	42741	-0.69882	0.75767	IQCA1
ENSG00000115386	2	79347488	79350545	12	4	42740	-0.69887	0.75768	REG1A
ENSG00000185947	16	31885079	31928668	33	1	42909	-0.69896	0.75771	ZNF267
ENSG00000244754	13	33006554	33112970	139	15	42790	-0.69904	0.75774	N4BP2L2
ENSG00000126746	12	6775643	6798738	13	4	42646	-0.69927	0.75781	ZNF384
ENSG00000073754	1	157800704	157868046	193	16	42609	-0.69968	0.75794	CD5L
ENSG00000170549	5	3596168	3601517	14	4	42768	-0.6997	0.75794	IRX1
ENSG00000205765	5	41904290	41921738	22	5	42855	-0.69984	0.75798	C5orf51
ENSG00000178234	7	151722759	151819425	94	3	42879	-0.69991	0.75801	GALNT11
ENSG00000145741	5	72794233	72801460	21	3	42859	-0.69996	0.75802	BTF3
ENSG00000131400	19	50861734	50869087	10	2	42882	-0.70004	0.75805	NAPSA
ENSG00000173227	11	66774249	66818334	42	15	42761	-0.70016	0.75809	SYT12
ENSG00000141564	17	78518619	78940171	1517	59	42823	-0.7003	0.75813	RPTOR
ENSG00000117501	1	170904612	171033906	374	19	42481	-0.70088	0.75831	MROH9
ENSG00000120254	6	151186685	151423023	849	61	42756	-0.70156	0.75852	MTHFD1L
ENSG00000181541	4	151503077	151505843	2	1	42913	-0.70176	0.75859	MAB21L2
ENSG00000162337	11	68080077	68216743	291	25	42706	-0.70184	0.75861	LRP5
ENSG00000142046	19	41856816	41889988	71	10	42744	-0.70183	0.75861	TMEM91
ENSG00000116329	1	29138654	29190208	155	18	42831	-0.7024	0.75878	OPRD1
ENSG00000134551	12	11081835	11084940	2	1	42854	-0.70237	0.75878	PRH2
ENSG00000167720	17	2206677	2228554	30	7	42742	-0.70241	0.75879	SRR
ENSG00000158828	1	20959948	20978004	68	9	42839	-0.70268	0.75887	PINK1
ENSG00000213462	7	64451187	64467121	47	8	42870	-0.70269	0.75888	ERV3-1
ENSG00000159961	17	3323862	3324827	3	2	42852	-0.70287	0.75893	OR3A3
ENSG00000167778	12	53458388	53473204	26	7	42537	-0.70296	0.75896	SPRYD3
ENSG00000101447	20	37554955	37581703	61	7	42891	-0.70313	0.75901	FAM83D
ENSG00000006459	7	139784546	139876835	196	15	42849	-0.70321	0.75904	KDM7A
ENSG00000106733	9	77675489	77703133	117	20	42629	-0.7033	0.75907	NMRK1
ENSG00000162755	1	161068151	161070136	4	2	42768	-0.70349	0.75913	KLHDC9
ENSG00000069482	11	68451247	68458643	9	2	42572	-0.70371	0.75919	GAL
ENSG00000177613	10	53455247	53459355	11	3	42811	-0.70417	0.75934	CSTF2T
ENSG00000167065	22	31048038	31063877	57	14	42698	-0.70418	0.75934	DUSP18
ENSG00000079435	19	42905659	42931578	3	1	42358	-0.70423	0.75936	LIPE
ENSG00000069345	16	46989299	47007699	8	2	42765	-0.70447	0.75943	DNAJA2
ENSG00000130477	19	17712137	17799401	90	21	42612	-0.70449	0.75944	UNC13A
ENSG00000187695	3	128628717	128690173	176	19	42874	-0.70453	0.75945	RP11-723O4.6
ENSG00000040531	17	3539762	3564836	102	12	42826	-0.70454	0.75945	CTNS
ENSG00000075213	7	83585093	84122040	1440	63	42821	-0.70462	0.75948	SEMA3A
ENSG00000137414	6	17600586	17611950	21	5	42842	-0.70482	0.75954	FAM8A1
ENSG00000152380	5	79783788	79838382	118	20	42852	-0.70491	0.75957	FAM151B
ENSG00000127774	17	3572109	3572962	1	1	42429	-0.70507	0.75962	EMC6
ENSG00000141449	18	18822203	19105378	189	9	42771	-0.70525	0.75967	GREB1L
ENSG00000149305	11	113775399	113817287	118	16	42859	-0.70534	0.7597	HTR3B
ENSG00000137033	9	6215805	6257983	131	17	42817	-0.70556	0.75977	IL33
ENSG00000175170	20	25744102	25848861	53	7	42675	-0.70561	0.75978	FAM182B
ENSG00000182795	1	207191866	207206101	11	6	42647	-0.70604	0.75992	C1orf116
ENSG00000122477	1	100614409	100643771	58	11	42876	-0.7063	0.76	LRRC39
ENSG00000130299	19	17445729	17453544	28	5	42900	-0.70647	0.76005	GTPBP3
ENSG00000183696	7	48128225	48148330	33	7	42807	-0.70684	0.76017	UPP1
ENSG00000164077	3	49946302	49967606	24	7	42833	-0.7072	0.76028	MON1A
ENSG00000160767	1	155216996	155225274	18	2	42850	-0.7073	0.76031	FAM189B
ENSG00000138294	10	51549498	51562517	11	1	42555	-0.70739	0.76034	MSMB
ENSG00000161999	16	731671	734529	3	1	42630	-0.70745	0.76036	JMJD8
ENSG00000135541	6	135604670	135818914	320	24	42847	-0.70759	0.7604	AHI1
ENSG00000145220	4	4269428	4291896	91	9	42729	-0.7081	0.76056	LYAR
ENSG00000174059	1	208057594	208084747	86	14	42859	-0.70821	0.76059	CD34
ENSG00000055070	1	16679070	16724640	95	11	42874	-0.70857	0.7607	SZRD1
ENSG00000198721	6	4115923	4135831	56	7	42913	-0.70868	0.76074	ECI2
ENSG00000184995	9	21480841	21482312	3	1	42811	-0.70937	0.76095	IFNE
ENSG00000092850	1	36549676	36553876	2	1	42930	-0.70939	0.76096	TEKT2
ENSG00000213420	7	99767229	99774995	9	4	42487	-0.70961	0.76103	GPC2
ENSG00000266076	17	63534220	63637151	177	21	42655	-0.70998	0.76114	CTD-2535L24.2
ENSG00000099974	22	24309089	24314721	10	3	42675	-0.71023	0.76122	DDTL
ENSG00000163807	3	44779153	44803154	27	7	42871	-0.71058	0.76133	KIAA1143
ENSG00000248469	5	175476681	175489024	1	1	42297	-0.71104	0.76147	RP11-826N14.2
ENSG00000050730	4	122052563	122148621	260	13	42866	-0.71106	0.76148	TNIP3
ENSG00000112115	6	52051185	52055436	9	3	42554	-0.71109	0.76148	IL17A
ENSG00000139269	12	57846106	57853063	8	2	42520	-0.71122	0.76153	INHBE
ENSG00000175264	11	45670427	45687172	43	7	42839	-0.71125	0.76154	CHST1
ENSG00000105141	19	15160195	15169104	35	6	42881	-0.71127	0.76154	CASP14
ENSG00000169291	1	154442248	154474589	37	6	42869	-0.71173	0.76168	SHE
ENSG00000104899	19	2249308	2252072	5	2	42587	-0.7118	0.7617	AMH
ENSG00000171466	19	9759330	9785776	53	6	42897	-0.71271	0.76199	ZNF562
ENSG00000065150	13	98605912	98676551	100	10	42799	-0.71283	0.76202	IPO5
ENSG00000174808	4	75669969	75719896	193	13	42795	-0.71293	0.76206	BTC
ENSG00000139209	12	47158546	47226191	201	29	42848	-0.71303	0.76209	SLC38A4
ENSG00000185176	2	241615835	241622323	4	2	42807	-0.71319	0.76214	AQP12B
ENSG00000165156	8	124260696	124287781	13	5	42809	-0.71325	0.76216	ZHX1
ENSG00000105402	19	47990894	48018497	48	8	42816	-0.71339	0.7622	NAPA
ENSG00000143952	2	64119280	64246206	344	26	42881	-0.71355	0.76225	VPS54
ENSG00000021300	11	73357223	73373864	55	12	42842	-0.7136	0.76226	PLEKHB1
ENSG00000129625	5	112212084	112258236	127	10	42872	-0.71374	0.76231	REEP5
ENSG00000183977	3	20021453	20053822	115	15	42834	-0.71387	0.76235	PP2D1
ENSG00000197124	19	20107867	20150315	152	14	42848	-0.71404	0.7624	ZNF682
ENSG00000131116	19	44111371	44124026	17	5	42814	-0.71424	0.76246	ZNF428
ENSG00000169717	1	2938046	2939465	3	1	42652	-0.71439	0.76251	ACTRT2
ENSG00000105767	19	44126520	44143991	27	6	42814	-0.71439	0.76251	CADM4
ENSG00000145911	5	177540444	177553088	27	7	42624	-0.71447	0.76253	N4BP3
ENSG00000132530	17	6658766	6678966	44	9	42584	-0.71449	0.76254	XAF1
ENSG00000153930	17	54188319	54589020	789	45	42862	-0.7146	0.76257	ANKFN1
ENSG00000139211	12	47469490	47473734	8	4	42762	-0.71471	0.7626	AMIGO2
ENSG00000258830	12	57643392	57690267	47	9	42777	-0.71474	0.76261	RP11-123K3.4
ENSG00000169314	22	24105208	24108048	5	2	42468	-0.71475	0.76262	C22orf15
ENSG00000174791	11	66097713	66104311	19	5	42848	-0.71532	0.76279	RIN1
ENSG00000136295	7	2671585	2704436	67	15	42528	-0.71556	0.76287	TTYH3
ENSG00000176563	17	40950810	40963605	4	2	42686	-0.7157	0.76291	CNTD1
ENSG00000060709	12	130880682	131200826	1110	115	42720	-0.71627	0.76309	RIMBP2
ENSG00000112541	6	165740776	166400091	2267	176	42772	-0.71632	0.7631	PDE10A
ENSG00000128815	10	49892921	50191001	964	69	42812	-0.71665	0.76321	WDFY4
ENSG00000113583	5	133291201	133304478	13	5	42664	-0.71685	0.76327	C5orf15
ENSG00000180855	19	12540521	12551926	69	4	42776	-0.71699	0.76331	ZNF443
ENSG00000008196	6	50786436	50815326	64	12	42875	-0.71737	0.76343	TFAP2B
ENSG00000198580	7	6713376	6715991	11	4	42771	-0.71764	0.76351	AC073343.1
ENSG00000172922	11	65482367	65488418	14	4	42752	-0.71768	0.76352	RNASEH2C
ENSG00000181240	19	6426048	6433790	20	5	42780	-0.71769	0.76353	SLC25A41
ENSG00000104635	8	22224762	22291642	194	13	42821	-0.71802	0.76363	SLC39A14
ENSG00000167695	17	635652	646206	34	9	42876	-0.71807	0.76364	FAM57A
ENSG00000204021	10	90484301	90512543	156	9	42121	-0.71825	0.7637	LIPK
ENSG00000215910	1	11821844	11849642	140	9	42821	-0.71835	0.76373	C1orf167
ENSG00000141258	17	2240792	2284352	143	22	42756	-0.71854	0.76379	SGSM2
ENSG00000149575	11	118032666	118047388	43	12	42765	-0.71878	0.76386	SCN2B
ENSG00000197125	11	124310022	124311054	1	1	42911	-0.71896	0.76392	OR8B8
ENSG00000204655	6	29624758	29640149	83	13	42925	-0.71926	0.76401	MOG
ENSG00000119718	14	75469614	75476292	7	1	42834	-0.71939	0.76405	EIF2B2
ENSG00000171823	12	1675159	1703331	11	3	42572	-0.71992	0.76421	FBXL14
ENSG00000160439	19	55550476	55582659	152	20	42729	-0.72022	0.7643	RDH13
ENSG00000105227	19	40899675	40919273	25	8	42801	-0.72024	0.76431	PRX
ENSG00000072803	5	171288553	171433877	126	9	42814	-0.7203	0.76433	FBXW11
ENSG00000196954	11	104813593	104840163	47	8	42807	-0.72068	0.76445	CASP4
ENSG00000111707	12	118814185	118855840	100	8	42864	-0.72088	0.76451	SUDS3
ENSG00000178171	2	131513008	131525707	6	1	42928	-0.72109	0.76457	AMER3
ENSG00000108344	17	38137050	38154213	55	6	42882	-0.72115	0.76459	PSMD3
ENSG00000112343	6	25963030	25987384	40	12	42851	-0.72131	0.76464	TRIM38
ENSG00000079432	19	42772689	42799949	18	2	42810	-0.7213	0.76464	CIC
ENSG00000167920	17	38975358	38992522	49	11	42873	-0.72141	0.76467	TMEM99
ENSG00000128536	7	105517242	105676877	520	71	42755	-0.72153	0.76471	CDHR3
ENSG00000133808	11	12297627	12380691	350	25	42859	-0.72193	0.76483	MICALCL
ENSG00000115073	2	98272431	98280570	13	3	42882	-0.72199	0.76485	ACTR1B
ENSG00000117592	1	173446405	173457946	14	3	42841	-0.7224	0.76497	PRDX6
ENSG00000213066	6	167412670	167466201	264	8	42894	-0.72286	0.76512	FGFR1OP
ENSG00000176659	20	58630980	58648008	30	4	42739	-0.7234	0.76528	C20orf197
ENSG00000214946	17	15635561	15649476	20	4	42464	-0.72348	0.76531	TBC1D26
ENSG00000108961	17	8191815	8193410	4	1	42929	-0.7236	0.76534	RANGRF
ENSG00000136942	9	127620159	127624260	6	2	42879	-0.72402	0.76547	RPL35
ENSG00000268412	2	26251074	26251481	1	1	42911	-0.72423	0.76554	AC013449.1
ENSG00000121281	16	50280048	50352046	133	22	42499	-0.7243	0.76556	ADCY7
ENSG00000130755	19	39818993	39833012	25	5	42818	-0.7248	0.76571	GMFG
ENSG00000140481	15	74509613	74628813	305	30	42804	-0.72525	0.76585	CCDC33
ENSG00000107018	9	5334969	5339873	14	3	42473	-0.72575	0.766	RLN1
ENSG00000117151	1	85015289	85040163	61	10	42849	-0.72586	0.76604	CTBS
ENSG00000256966	9	37512544	37592466	216	25	42793	-0.72599	0.76608	RP11-613M10.8
ENSG00000133020	17	10293639	10325267	54	6	42793	-0.72608	0.7661	MYH8
ENSG00000185652	12	5541278	5630702	238	41	42790	-0.72676	0.76631	NTF3
ENSG00000163872	3	183415606	183530413	191	14	42857	-0.72722	0.76645	YEATS2
ENSG00000162078	16	2880170	2888967	12	2	42323	-0.7272	0.76645	ZG16B
ENSG00000093009	22	19466982	19508135	110	18	42845	-0.72745	0.76652	CDC45
ENSG00000146151	6	55299167	55444012	584	26	42879	-0.72757	0.76656	HMGCLL1
ENSG00000155093	7	157331750	158380480	3389	218	42743	-0.72767	0.76659	PTPRN2
ENSG00000134160	15	31293264	31453476	558	61	42727	-0.72766	0.76659	TRPM1
ENSG00000204978	19	41949063	41950670	5	3	42634	-0.72775	0.76662	C19orf69
ENSG00000140519	15	89998680	90039844	51	7	42751	-0.72786	0.76665	RHCG
ENSG00000170465	12	52862300	52867569	25	3	42887	-0.72854	0.76686	KRT6C
ENSG00000116663	1	11724181	11734411	9	2	42561	-0.72861	0.76688	FBXO6
ENSG00000145241	4	68337521	68411324	219	15	42816	-0.72861	0.76688	CENPC
ENSG00000185860	1	162794248	162838605	176	26	42790	-0.72889	0.76696	C1orf110
ENSG00000168389	1	40420802	40435638	16	8	42671	-0.72894	0.76698	MFSD2A
ENSG00000181481	17	29295803	29326929	8	5	42741	-0.72895	0.76698	RNF135
ENSG00000030066	11	47799639	47870107	112	11	42904	-0.72912	0.76704	NUP160
ENSG00000178828	1	20140523	20141771	5	3	42783	-0.72924	0.76707	RNF186
ENSG00000158545	16	88636789	88698374	220	30	42792	-0.72932	0.7671	ZC3H18
ENSG00000180878	11	6226796	6232362	6	3	42815	-0.72935	0.76711	C11orf42
ENSG00000117215	1	20438432	20446050	13	6	42543	-0.72956	0.76717	PLA2G2D
ENSG00000175538	11	74165886	74178774	34	8	42650	-0.72979	0.76724	KCNE3
ENSG00000135378	11	32851489	32879669	73	10	42840	-0.73029	0.76739	PRRG4
ENSG00000136720	2	128994290	129076151	272	36	42807	-0.73038	0.76742	HS6ST1
ENSG00000183128	10	105232561	105238997	10	3	42850	-0.73046	0.76744	CALHM3
ENSG00000248385	19	54573149	54584634	40	6	42176	-0.73063	0.7675	TARM1
ENSG00000231887	12	11033610	11036854	10	2	42791	-0.73068	0.76751	PRH1
ENSG00000269693	19	12636534	12691789	92	17	42755	-0.73083	0.76756	CTD-2192J16.20
ENSG00000184357	6	27834570	27835359	3	2	42864	-0.73101	0.76761	HIST1H1B
ENSG00000134046	18	51679079	51751158	117	14	42705	-0.73119	0.76767	MBD2
ENSG00000165671	5	176560026	176727216	356	17	42871	-0.73147	0.76775	NSD1
ENSG00000172845	2	174771187	174830430	175	19	42891	-0.73153	0.76777	SP3
ENSG00000186866	21	46683843	46707813	52	6	42857	-0.73193	0.76789	POFUT2
ENSG00000142794	1	21766621	21811498	126	12	42898	-0.73193	0.7679	NBPF3
ENSG00000224420	19	50191921	50193832	2	1	42874	-0.73205	0.76793	ADM5
ENSG00000116299	1	109656301	109749401	314	32	42758	-0.73211	0.76795	KIAA1324
ENSG00000100479	14	50110273	50155140	87	5	42853	-0.73229	0.768	POLE2
ENSG00000256632	12	133264635	133291498	63	10	42769	-0.73239	0.76803	RP13-672B3.2
ENSG00000169122	8	58907068	59116838	492	47	42832	-0.73316	0.76827	FAM110B
ENSG00000185024	14	105675623	105781926	168	7	42788	-0.73316	0.76827	BRF1
ENSG00000016602	1	87012761	87046437	65	12	42763	-0.73321	0.76828	CLCA4
ENSG00000132773	1	45805342	45809647	5	3	42857	-0.73328	0.76831	TOE1
ENSG00000106066	7	29034847	29235067	649	67	42688	-0.73343	0.76835	CPVL
ENSG00000125285	13	95361886	95364389	3	2	42607	-0.73375	0.76845	SOX21
ENSG00000174915	11	448268	491393	108	13	42856	-0.73399	0.76852	PTDSS2
ENSG00000266953	19	34887220	34900269	24	7	42849	-0.7342	0.76859	RP11-618P17.4
ENSG00000100024	22	24863206	24924358	147	18	42802	-0.73436	0.76864	UPB1
ENSG00000187553	10	94821021	94828454	14	3	42667	-0.73498	0.76882	CYP26C1
ENSG00000164808	8	48173167	48648868	281	17	42810	-0.73498	0.76883	SPIDR
ENSG00000100348	22	36863083	36878077	58	8	42870	-0.73505	0.76885	TXN2
ENSG00000149792	11	64889655	64894843	6	3	42879	-0.73528	0.76891	MRPL49
ENSG00000174667	19	9324526	9325542	4	2	42885	-0.7361	0.76916	OR7D4
ENSG00000125735	19	6663148	6670599	19	8	42656	-0.73612	0.76917	TNFSF14
ENSG00000268960	18	45778672	45779208	2	1	42890	-0.73644	0.76927	AC091150.1
ENSG00000131873	15	101715928	101792137	212	17	42856	-0.73654	0.7693	CHSY1
ENSG00000176438	14	95883831	95942173	263	36	42746	-0.73677	0.76937	SYNE3
ENSG00000170540	16	18802991	18813000	18	4	42646	-0.73736	0.76955	ARL6IP1
ENSG00000196932	10	63166401	63213208	118	18	42883	-0.73755	0.76961	TMEM26
ENSG00000185722	17	4067201	4167274	160	11	42832	-0.73776	0.76967	ANKFY1
ENSG00000113555	5	141323150	141349304	47	10	42567	-0.73822	0.76981	PCDH12
ENSG00000176142	3	119148347	119187677	99	12	42898	-0.73826	0.76982	TMEM39A
ENSG00000182631	5	33936491	33939023	3	2	42870	-0.73909	0.77007	RXFP3
ENSG00000124299	19	33877856	34012700	599	32	42856	-0.73921	0.77011	PEPD
ENSG00000120563	10	29577990	29607257	157	19	42778	-0.73924	0.77012	LYZL1
ENSG00000176909	19	49215999	49222978	19	4	42740	-0.73932	0.77014	MAMSTR
ENSG00000152620	5	36192694	36242381	80	8	42861	-0.73938	0.77016	NADK2
ENSG00000148082	9	91628060	91793682	456	37	42844	-0.73945	0.77018	SHC3
ENSG00000169371	15	75890424	75918810	46	5	42833	-0.73978	0.77028	SNUPN
ENSG00000137364	6	18128542	18155305	83	12	42904	-0.73985	0.77031	TPMT
ENSG00000268870	19	12502763	12551896	218	7	42775	-0.73992	0.77033	CTD-3105H18.16
ENSG00000126821	14	64150932	64194757	51	4	42863	-0.74006	0.77037	SGPP1
ENSG00000163743	4	76404247	76439974	89	12	42868	-0.74058	0.77053	RCHY1
ENSG00000136261	7	16685756	16746148	131	15	42619	-0.7408	0.77059	BZW2
ENSG00000143355	1	197881037	197904608	46	10	42824	-0.74094	0.77064	LHX9
ENSG00000182749	1	26187701	26197744	5	1	42699	-0.74099	0.77065	PAQR7
ENSG00000137812	15	40886218	40956540	124	10	42824	-0.74098	0.77065	CASC5
ENSG00000205864	11	1718425	1718985	3	1	42679	-0.74102	0.77066	KRTAP5-6
ENSG00000163728	3	180319918	180335616	15	5	42641	-0.74106	0.77067	TTC14
ENSG00000072135	2	131113580	131132982	21	2	42820	-0.74145	0.77079	PTPN18
ENSG00000130748	19	47549165	47551888	4	1	42529	-0.74169	0.77086	TMEM160
ENSG00000130045	9	91150016	91199189	65	6	42836	-0.74174	0.77088	NXNL2
ENSG00000180902	2	242673994	242708231	14	3	42696	-0.74179	0.77089	D2HGDH
ENSG00000186924	21	31973414	31973612	1	1	42917	-0.742	0.77095	KRTAP22-1
ENSG00000135842	1	184759858	184943682	417	33	42831	-0.74218	0.77101	FAM129A
ENSG00000162892	1	207070788	207077484	12	2	42881	-0.7423	0.77105	IL24
ENSG00000162069	16	3077683	3086927	27	5	42752	-0.74252	0.77111	CCDC64B
ENSG00000243646	21	34638663	34669539	77	7	42738	-0.74257	0.77113	IL10RB
ENSG00000168876	11	94226795	94232749	13	4	42812	-0.74264	0.77115	ANKRD49
ENSG00000136883	9	116848406	116861507	52	11	42817	-0.74274	0.77118	KIF12
ENSG00000183615	1	32712834	32714457	1	1	42911	-0.74316	0.77131	FAM167B
ENSG00000255552	6	31679548	31681842	2	1	42907	-0.7434	0.77138	LY6G6E
ENSG00000149654	20	44802372	44937137	260	32	42729	-0.74339	0.77138	CDH22
ENSG00000261833	16	76587314	76669520	187	40	42568	-0.74357	0.77143	RP11-58C22.1
ENSG00000147872	9	19108373	19149288	112	19	42799	-0.74374	0.77148	PLIN2
ENSG00000196584	7	152341864	152373250	85	13	42720	-0.74378	0.7715	XRCC2
ENSG00000196739	9	116917840	117074791	554	78	42709	-0.74383	0.77151	COL27A1
ENSG00000153815	16	81478775	81745367	940	90	42735	-0.74407	0.77158	CMIP
ENSG00000180999	1	172389828	172437971	129	16	42861	-0.7442	0.77162	C1orf105
ENSG00000100246	22	39174513	39190203	18	5	42685	-0.74421	0.77163	DNAL4
ENSG00000171467	6	43274872	43337216	80	12	42889	-0.74428	0.77165	ZNF318
ENSG00000185482	12	57637236	57644976	8	3	42826	-0.7445	0.77171	STAC3
ENSG00000162736	1	160313062	160328742	35	8	42778	-0.74454	0.77172	NCSTN
ENSG00000166444	11	8714898	8932498	526	24	42804	-0.74457	0.77173	ST5
ENSG00000175354	18	12785477	12929642	364	32	42824	-0.74481	0.77181	PTPN2
ENSG00000161973	17	8633252	8648537	51	7	42723	-0.74496	0.77185	CCDC42
ENSG00000167822	11	55904247	55905194	5	2	42931	-0.74499	0.77186	OR8J3
ENSG00000130487	22	50986462	50989451	11	5	42817	-0.74529	0.77195	KLHDC7B
ENSG00000103671	15	64679947	64747502	113	16	42861	-0.74535	0.77197	TRIP4
ENSG00000116962	1	236139130	236228462	220	26	42670	-0.74606	0.77218	NID1
ENSG00000178243	9	138235095	138238408	5	1	42634	-0.7468	0.77241	C9orf62
ENSG00000186723	19	15917817	15918936	3	2	42865	-0.74706	0.77249	OR10H1
ENSG00000178031	9	18473892	18910948	1645	129	42782	-0.74751	0.77262	ADAMTSL1
ENSG00000221837	21	46047040	46048294	7	1	42592	-0.74776	0.7727	KRTAP10-9
ENSG00000173452	7	19758933	19813221	178	15	42851	-0.74787	0.77273	TMEM196
ENSG00000104356	8	99129525	99172062	178	17	42852	-0.74853	0.77293	POP1
ENSG00000243444	9	112403068	112713755	1142	75	42832	-0.74865	0.77297	PALM2
ENSG00000035862	17	76849059	76921469	254	21	42775	-0.74939	0.77319	TIMP2
ENSG00000125991	20	34129770	34145405	32	5	42870	-0.74966	0.77327	ERGIC3
ENSG00000121039	8	74206847	74237516	87	15	42821	-0.74973	0.77329	RDH10
ENSG00000205111	2	39402787	39456729	127	9	42852	-0.74986	0.77333	CDKL4
ENSG00000161243	19	39481354	39523425	148	12	42274	-0.74995	0.77336	FBXO27
ENSG00000181827	15	56379478	56535483	397	16	42870	-0.75007	0.77339	RFX7
ENSG00000172935	11	68771863	68780877	18	6	42812	-0.75016	0.77342	MRGPRF
ENSG00000196396	20	49126891	49201299	157	20	42876	-0.75024	0.77345	PTPN1
ENSG00000157240	7	90893783	90898123	4	1	42906	-0.75121	0.77374	FZD1
ENSG00000226650	5	154393260	154397685	8	4	42855	-0.75141	0.7738	KIF4B
ENSG00000164609	5	159828648	159848718	38	8	42743	-0.75161	0.77386	SLU7
ENSG00000169696	17	79934683	79975282	67	13	42634	-0.75197	0.77397	ASPSCR1
ENSG00000181234	12	128751948	129192460	781	97	42630	-0.75207	0.774	TMEM132C
ENSG00000179271	19	13064972	13068050	2	1	42670	-0.75234	0.77408	GADD45GIP1
ENSG00000100014	22	24666786	24813708	323	13	42840	-0.75252	0.77413	SPECC1L
ENSG00000056487	22	45277042	45405880	428	44	42798	-0.75283	0.77422	PHF21B
ENSG00000166368	11	6912721	6913830	3	2	42928	-0.75303	0.77428	OR2D2
ENSG00000134245	1	113009163	113072787	152	29	42764	-0.75306	0.77429	WNT2B
ENSG00000245317	5	179286013	179288283	3	1	42718	-0.75324	0.77435	CTC-241N9.1
ENSG00000151687	2	190539016	190625919	117	16	42841	-0.75336	0.77438	ANKAR
ENSG00000136156	13	48807294	48837063	25	4	42448	-0.75335	0.77438	ITM2B
ENSG00000175221	19	867962	893218	59	8	42696	-0.75337	0.77438	MED16
ENSG00000168615	8	38854388	38962663	202	19	42817	-0.75343	0.77441	ADAM9
ENSG00000147889	9	21967751	21995300	28	6	42878	-0.75343	0.77441	CDKN2A
ENSG00000112110	6	160210844	160219468	45	6	42883	-0.75349	0.77442	MRPL18
ENSG00000066185	1	42896000	42921938	83	8	42869	-0.7542	0.77464	ZMYND12
ENSG00000105784	7	87256864	87461611	292	14	42885	-0.75453	0.77473	RUNDC3B
ENSG00000132394	3	127872297	128127485	465	18	42853	-0.75462	0.77476	EEFSEC
ENSG00000198046	19	56950694	56989434	70	8	42768	-0.75482	0.77482	ZNF667
ENSG00000258555	22	24666866	24838324	381	18	42837	-0.75515	0.77492	SPECC1L-ADORA2A
ENSG00000153037	5	112196919	112205485	31	6	42831	-0.75529	0.77496	SRP19
ENSG00000181418	12	49388932	49393092	7	3	42819	-0.75528	0.77496	DDN
ENSG00000171540	5	76924538	76935513	24	4	42710	-0.75558	0.77505	OTP
ENSG00000175728	11	130542851	130587247	49	9	42690	-0.75565	0.77507	C11orf44
ENSG00000138785	4	106603784	106817143	401	11	42895	-0.75595	0.77516	INTS12
ENSG00000137434	6	10671651	10695030	9	5	42754	-0.75614	0.77522	C6orf52
ENSG00000104081	15	40380091	40401093	31	8	42692	-0.75669	0.77538	BMF
ENSG00000119231	3	196594727	196661585	160	15	42699	-0.75672	0.77539	SENP5
ENSG00000070413	22	19023795	19109967	271	9	42803	-0.75672	0.77539	DGCR2
ENSG00000161558	19	48835613	48867494	101	13	42835	-0.7574	0.77559	TMEM143
ENSG00000135316	6	86318053	86353510	53	11	42891	-0.75747	0.77562	SYNCRIP
ENSG00000163719	3	9691117	9744077	65	10	42769	-0.75754	0.77564	MTMR14
ENSG00000162782	1	179560748	179660407	268	14	42891	-0.75766	0.77567	TDRD5
ENSG00000181019	16	69740899	69760854	47	10	42896	-0.75793	0.77575	NQO1
ENSG00000103569	15	58430368	58478110	175	23	42769	-0.75811	0.77581	AQP9
ENSG00000125843	20	3801178	3805949	7	2	42830	-0.75817	0.77583	AP5S1
ENSG00000196345	3	44596685	44624975	60	6	42825	-0.75832	0.77587	ZKSCAN7
ENSG00000092964	8	26371791	26515694	590	30	42838	-0.75869	0.77598	DPYSL2
ENSG00000130770	1	28562620	28573417	35	4	42887	-0.75874	0.77599	ATPIF1
ENSG00000106305	7	6048876	6063465	76	16	42822	-0.75901	0.77608	AIMP2
ENSG00000125538	2	113587328	113594480	11	4	42798	-0.75931	0.77617	IL1B
ENSG00000159055	21	33640530	33651380	12	4	42866	-0.75976	0.7763	MIS18A
ENSG00000168282	14	50087489	50090198	2	1	42811	-0.75999	0.77637	MGAT2
ENSG00000145247	4	48887036	48908954	24	5	42853	-0.76003	0.77638	OCIAD2
ENSG00000154640	21	18965971	18985265	19	5	42634	-0.76059	0.77655	BTG3
ENSG00000118520	6	131894284	131905472	20	6	42803	-0.7611	0.7767	ARG1
ENSG00000131910	1	27237980	27240457	5	2	42652	-0.76141	0.77679	NR0B2
ENSG00000157212	7	154735397	154794794	102	7	42868	-0.76157	0.77684	PAXIP1
ENSG00000120334	1	173768688	173793858	24	4	42843	-0.76209	0.777	CENPL
ENSG00000100949	14	24734744	24740945	20	4	42881	-0.76234	0.77707	RABGGTA
ENSG00000186198	15	65337708	65345734	10	3	42823	-0.76262	0.77715	SLC51B
ENSG00000196923	5	176910395	176924607	19	5	42178	-0.76263	0.77716	PDLIM7
ENSG00000141720	17	36921942	36956379	72	14	42837	-0.76291	0.77724	PIP4K2B
ENSG00000165568	10	4828821	4890254	405	35	42795	-0.76303	0.77728	AKR1E2
ENSG00000172687	19	21541732	21562104	90	4	42878	-0.76319	0.77733	ZNF738
ENSG00000149636	20	35380194	35402221	17	11	42851	-0.76329	0.77735	DSN1
ENSG00000205129	4	186347394	186370980	65	8	42856	-0.76353	0.77743	C4orf47
ENSG00000116032	19	1000418	1009731	69	13	42624	-0.76396	0.77755	GRIN3B
ENSG00000040933	2	99061317	99210853	212	11	42846	-0.764	0.77757	INPP4A
ENSG00000158748	1	19991780	20006055	29	5	42805	-0.76422	0.77763	HTR6
ENSG00000224586	6	28493702	28502729	21	5	42911	-0.76425	0.77764	GPX5
ENSG00000112539	6	165693153	165723096	71	9	42866	-0.76449	0.77771	C6orf118
ENSG00000173545	5	16451628	16465901	32	7	42831	-0.76473	0.77778	ZNF622
ENSG00000134324	2	11817721	11967535	313	31	42672	-0.76542	0.77799	LPIN1
ENSG00000258890	17	62502706	62538579	41	4	42904	-0.76554	0.77803	CEP95
ENSG00000233538	2	232316906	232317864	3	2	42855	-0.7662	0.77822	AC017104.2
ENSG00000013583	12	13127798	13153207	60	8	42835	-0.76645	0.77829	HEBP1
ENSG00000122390	16	3493611	3536963	172	14	42785	-0.76709	0.77849	NAA60
ENSG00000269686	2	133874577	133876625	8	3	42809	-0.76721	0.77852	AC011755.1
ENSG00000106344	7	127937738	127983962	94	11	42698	-0.76731	0.77855	RBM28
ENSG00000152061	1	174128548	174964445	1588	21	42883	-0.76734	0.77856	RABGAP1L
ENSG00000140691	16	31469401	31478487	12	5	42867	-0.76759	0.77864	ARMC5
ENSG00000262660	17	79670401	79687569	65	8	42742	-0.7676	0.77864	SLC25A10
ENSG00000103599	15	67547138	67794598	394	22	42858	-0.76788	0.77872	IQCH
ENSG00000173531	3	49721380	49726934	7	3	42846	-0.76815	0.7788	MST1
ENSG00000120733	5	137688285	137772717	176	20	42901	-0.76814	0.7788	KDM3B
ENSG00000150779	11	111955524	111957522	2	1	42926	-0.76856	0.77892	TIMM8B
ENSG00000146109	6	26597180	26600278	12	3	42897	-0.76872	0.77897	ABT1
ENSG00000143222	1	161122566	161128646	10	3	42863	-0.76881	0.779	UFC1
ENSG00000168079	8	27727399	27850244	526	49	42783	-0.76901	0.77906	SCARA5
ENSG00000108551	17	17397751	17399709	5	2	42769	-0.76917	0.7791	RASD1
ENSG00000160182	21	43782391	43786703	25	7	42791	-0.76918	0.77911	TFF1
ENSG00000182333	10	90424198	90438571	38	10	42670	-0.7695	0.7792	LIPF
ENSG00000166347	18	71920530	71959251	104	6	42776	-0.76951	0.7792	CYB5A
ENSG00000170759	10	32297938	32345359	89	10	42873	-0.76952	0.77921	KIF5B
ENSG00000009954	7	72854728	72936608	101	11	42859	-0.76971	0.77926	BAZ1B
ENSG00000160216	21	45285067	45406417	257	24	42821	-0.7697	0.77926	AGPAT3
ENSG00000165572	13	41701705	41706882	3	2	42879	-0.76977	0.77928	KBTBD6
ENSG00000122882	10	74889913	74928813	82	2	42923	-0.76989	0.77932	ECD
ENSG00000177082	15	85185999	85197574	28	5	42859	-0.76998	0.77935	WDR73
ENSG00000179295	12	112856155	112947717	70	13	42870	-0.77002	0.77936	PTPN11
ENSG00000253320	8	103876528	103990104	299	28	42842	-0.77011	0.77938	KB-1507C5.2
ENSG00000104343	8	74692332	74791145	119	16	42803	-0.77017	0.7794	UBE2W
ENSG00000148798	10	105036920	105050108	21	6	42834	-0.77024	0.77942	INA
ENSG00000165124	9	113127531	113342160	785	54	42840	-0.77032	0.77944	SVEP1
ENSG00000198286	7	2945775	3083579	437	55	42665	-0.77033	0.77945	CARD11
ENSG00000111046	12	81101277	81103253	5	2	42897	-0.77032	0.77945	MYF6
ENSG00000141506	17	8782233	8869029	168	31	42598	-0.77086	0.77961	PIK3R5
ENSG00000268643	19	42738735	42759284	23	2	42808	-0.77151	0.7798	AC006486.9
ENSG00000188334	19	48471303	48495427	96	13	42504	-0.7715	0.7798	BSPH1
ENSG00000054654	14	64319683	64693165	902	47	42849	-0.77241	0.78006	SYNE2
ENSG00000144407	2	209224438	209719227	1221	61	42803	-0.77258	0.78011	PTH2R
ENSG00000137561	8	63961112	63998612	93	14	42884	-0.77269	0.78015	TTPA
ENSG00000186510	1	16345370	16360545	79	12	42882	-0.77311	0.78027	CLCNKA
ENSG00000186806	19	51834790	51845378	21	4	42704	-0.77314	0.78028	VSIG10L
ENSG00000101294	20	30102231	30157370	86	3	42683	-0.77336	0.78035	HM13
ENSG00000165125	7	142568956	142583507	48	3	42887	-0.77362	0.78042	TRPV6
ENSG00000214753	11	62480102	62494821	19	4	42860	-0.77419	0.78059	HNRNPUL2
ENSG00000105939	7	138728266	138794465	160	20	42701	-0.77429	0.78062	ZC3HAV1
ENSG00000186666	12	50231573	50236912	12	4	42799	-0.7743	0.78062	BCDIN3D
ENSG00000260415	12	52203789	52206636	3	2	42896	-0.77459	0.78071	AC068987.1
ENSG00000186081	12	52908359	52914471	27	2	42906	-0.77498	0.78082	KRT5
ENSG00000072864	16	15737124	15820210	192	23	42852	-0.77512	0.78087	NDE1
ENSG00000007264	19	3777971	3802127	20	6	42380	-0.77542	0.78095	MATK
ENSG00000173327	11	65365226	65382853	30	7	42793	-0.7755	0.78098	MAP3K11
ENSG00000083312	5	72112139	72212560	160	16	42845	-0.77565	0.78102	TNPO1
ENSG00000257767	12	112191694	112229222	25	3	42864	-0.77564	0.78102	RP11-162P23.2
ENSG00000120008	10	122610687	122669036	197	10	42854	-0.77575	0.78105	WDR11
ENSG00000140199	15	34525460	34630261	402	17	42870	-0.77574	0.78105	SLC12A6
ENSG00000167306	18	47349183	47721463	1260	55	42848	-0.77615	0.78117	MYO5B
ENSG00000100078	22	31530795	31536593	18	9	42722	-0.7764	0.78124	PLA2G3
ENSG00000109103	17	26873725	26879686	1	1	42535	-0.77643	0.78125	UNC119
ENSG00000168621	5	37812779	37839788	76	15	42815	-0.77645	0.78126	GDNF
ENSG00000016864	3	52728505	52740048	12	2	42876	-0.77649	0.78127	GLT8D1
ENSG00000243509	20	62328021	62330037	11	3	42699	-0.7767	0.78133	TNFRSF6B
ENSG00000159873	22	29168662	29185283	46	9	42897	-0.77678	0.78135	CCDC117
ENSG00000181767	11	55872519	55873457	9	2	42923	-0.77688	0.78138	OR8H2
ENSG00000159720	16	67471917	67515140	50	11	42872	-0.77706	0.78144	ATP6V0D1
ENSG00000248540	15	74418256	74421619	3	1	42544	-0.77719	0.78148	RP11-247C2.2
ENSG00000187240	11	102980160	103350591	1631	30	42838	-0.7773	0.78151	DYNC2H1
ENSG00000185610	12	45408455	45444882	112	14	42902	-0.77776	0.78165	DBX2
ENSG00000039537	5	41142336	41261540	348	26	42885	-0.77825	0.78179	C6
ENSG00000140931	16	66637777	66647795	27	6	42867	-0.77836	0.78182	CMTM3
ENSG00000103855	15	73976307	74006859	84	10	42874	-0.7786	0.78189	CD276
ENSG00000165629	10	7830092	7849778	50	6	42862	-0.7788	0.78195	ATP5C1
ENSG00000115170	2	158592958	158732374	145	22	42760	-0.77883	0.78196	ACVR1
ENSG00000070729	16	57917503	58005020	229	43	42708	-0.77891	0.78198	CNGB1
ENSG00000088053	19	55525073	55549632	117	13	42853	-0.77931	0.7821	GP6
ENSG00000156232	15	83478380	83503611	76	17	42865	-0.77933	0.78211	WHAMM
ENSG00000267426	17	73894726	73926210	48	10	42870	-0.77957	0.78218	RP11-552F3.12
ENSG00000213780	6	30875961	30881883	20	4	42913	-0.77988	0.78227	GTF2H4
ENSG00000171812	1	36560837	36590821	58	9	42803	-0.77993	0.78228	COL8A2
ENSG00000177575	12	7623409	7656489	68	16	42750	-0.7799	0.78228	CD163
ENSG00000145494	5	1801514	1816719	60	9	42881	-0.77994	0.78229	NDUFS6
ENSG00000187714	10	50818347	50820765	3	1	42833	-0.78032	0.7824	SLC18A3
ENSG00000197079	17	39632941	39637392	17	4	42878	-0.78051	0.78245	KRT35
ENSG00000256391	6	166307330	166309725	16	3	42887	-0.78084	0.78255	SDIM1
ENSG00000204957	19	42746927	42749125	7	2	42817	-0.78083	0.78255	AC006486.1
ENSG00000163472	1	156252726	156262976	16	3	42887	-0.78128	0.78268	TMEM79
ENSG00000104415	8	134203282	134242587	105	22	42756	-0.7814	0.78272	WISP1
ENSG00000256591	11	61196692	61253294	62	4	42820	-0.7815	0.78275	RP11-286N22.8
ENSG00000107829	10	103370423	103455052	103	12	42815	-0.78154	0.78276	FBXW4
ENSG00000158055	1	24645812	24690972	78	16	42609	-0.78172	0.78281	GRHL3
ENSG00000131747	17	38544768	38574202	41	5	42863	-0.78275	0.78311	TOP2A
ENSG00000185955	7	100054238	100061894	3	1	42880	-0.78314	0.78323	C7orf61
ENSG00000162374	1	50513686	50669458	154	22	42793	-0.78345	0.78332	ELAVL4
ENSG00000070778	14	88932122	89021077	184	11	42784	-0.78447	0.78362	PTPN21
ENSG00000204347	17	72352555	72358085	20	4	42856	-0.78494	0.78376	BTBD17
ENSG00000117335	1	207925402	207968858	92	11	42861	-0.78523	0.78384	CD46
ENSG00000196990	9	136444079	136451319	1	1	42438	-0.78543	0.7839	FAM163B
ENSG00000183250	21	46352729	46359828	28	4	42722	-0.78543	0.7839	C21orf67
ENSG00000105501	19	52114781	52150151	55	15	42571	-0.78604	0.78408	SIGLEC5
ENSG00000268069	12	48178706	48179787	10	3	42721	-0.78653	0.78422	AC004466.1
ENSG00000180008	14	55493948	55516206	40	6	42849	-0.78695	0.78434	SOCS4
ENSG00000182117	15	34633917	34635378	13	3	42809	-0.78727	0.78444	NOP10
ENSG00000141552	17	79848666	79858867	4	2	42729	-0.78758	0.78453	ANAPC11
ENSG00000010379	12	329789	372039	106	14	42863	-0.78771	0.78457	SLC6A13
ENSG00000253831	1	157061836	157069600	24	7	42613	-0.78784	0.7846	ETV3L
ENSG00000172901	5	115298151	115363316	336	34	42841	-0.78816	0.7847	AQPEP
ENSG00000186442	12	53183469	53189901	16	5	42652	-0.78834	0.78475	KRT3
ENSG00000165325	11	93063137	93171653	320	19	42858	-0.78869	0.78485	CCDC67
ENSG00000139131	12	32880424	32908836	66	4	42841	-0.78867	0.78485	YARS2
ENSG00000218823	7	4897364	4901625	13	3	42711	-0.78874	0.78487	PAPOLB
ENSG00000198466	19	58361225	58376480	40	6	42753	-0.78888	0.78491	ZNF587
ENSG00000139899	14	24895738	24900160	18	4	42644	-0.7889	0.78492	CBLN3
ENSG00000172738	6	37179956	37225931	59	11	42783	-0.78894	0.78493	TMEM217
ENSG00000080345	2	152266397	152364527	190	19	42879	-0.78902	0.78495	RIF1
ENSG00000174744	11	66104804	66112596	14	4	42867	-0.78915	0.78499	BRMS1
ENSG00000128052	4	55944644	55991756	92	17	42645	-0.78953	0.7851	KDR
ENSG00000005844	16	30483979	30534506	54	11	42428	-0.78974	0.78516	ITGAL
ENSG00000167785	19	8920380	8943004	66	10	42749	-0.78977	0.78517	ZNF558
ENSG00000145431	4	157681606	157892546	281	20	42824	-0.78981	0.78518	PDGFC
ENSG00000168124	16	3254247	3255188	2	1	42794	-0.79011	0.78527	OR1F1
ENSG00000164010	1	43282795	43310660	45	11	42779	-0.79019	0.78529	ERMAP
ENSG00000115904	2	39208537	39351486	227	9	42843	-0.79023	0.7853	SOS1
ENSG00000233493	19	55890613	55895966	15	4	42788	-0.79024	0.78531	TMEM238
ENSG00000212658	17	39458078	39459103	4	1	42875	-0.79059	0.78541	KRTAP29-1
ENSG00000141753	17	38599702	38613983	29	7	42691	-0.79064	0.78542	IGFBP4
ENSG00000137133	9	35812957	35815351	1	1	42805	-0.79068	0.78543	HINT2
ENSG00000001631	7	91828283	91875480	47	9	42793	-0.79073	0.78545	KRIT1
ENSG00000101544	18	77866915	77905406	121	11	42902	-0.79078	0.78546	ADNP2
ENSG00000239306	11	66384053	66394818	7	3	42876	-0.79081	0.78547	RBM14
ENSG00000116898	1	36921319	36930038	37	6	42886	-0.7909	0.7855	MRPS15
ENSG00000138279	10	75134859	75173834	50	2	42930	-0.79108	0.78555	ANXA7
ENSG00000116478	1	32757687	32799236	11	6	42776	-0.79111	0.78556	HDAC1
ENSG00000164325	5	72469022	72470970	4	1	42913	-0.79127	0.78561	TMEM174
ENSG00000167487	19	18747775	18781309	93	15	42832	-0.79129	0.78561	KLHL26
ENSG00000172932	11	67056018	67069956	17	5	42857	-0.79138	0.78564	ANKRD13D
ENSG00000116014	19	917287	921015	5	2	42567	-0.79138	0.78564	KISS1R
ENSG00000176834	12	118501398	118573831	226	37	42740	-0.79176	0.78575	VSIG10
ENSG00000136379	15	80972025	81047962	252	23	42828	-0.79175	0.78575	ABHD17C
ENSG00000172772	11	58034264	58035732	4	1	42885	-0.7921	0.78585	OR10W1
ENSG00000228804	3	187420101	187451637	97	13	42806	-0.79212	0.78586	RP11-211G3.3
ENSG00000070961	12	89981828	90103077	185	20	42870	-0.79298	0.78611	ATP2B1
ENSG00000231274	19	56052023	56056909	18	8	42814	-0.79331	0.7862	SBK3
ENSG00000077063	7	117350705	117514193	309	35	42822	-0.79341	0.78623	CTTNBP2
ENSG00000100490	14	50796310	50883179	230	27	42799	-0.79356	0.78628	CDKL1
ENSG00000179010	4	6641818	6644472	6	2	42829	-0.79369	0.78631	MRFAP1
ENSG00000172247	11	47611216	47616211	4	2	42877	-0.79379	0.78634	C1QTNF4
ENSG00000162430	1	26126667	26144713	34	3	42734	-0.79382	0.78635	SEPN1
ENSG00000100911	14	24612574	24616779	4	2	42361	-0.79386	0.78636	PSME2
ENSG00000244045	17	26684604	26708716	49	7	42853	-0.79394	0.78638	TMEM199
ENSG00000239264	6	7881483	8026646	500	56	42836	-0.79411	0.78643	TXNDC5
ENSG00000129167	11	18039111	18063973	43	6	42864	-0.79417	0.78645	TPH1
ENSG00000129451	19	51515995	51523431	42	4	42764	-0.79417	0.78645	KLK10
ENSG00000121413	19	58595205	58629794	144	11	42662	-0.79445	0.78653	ZSCAN18
ENSG00000181472	6	151685252	151712683	48	9	42788	-0.7947	0.78661	ZBTB2
ENSG00000197728	12	56435637	56438116	5	3	42886	-0.7948	0.78664	RPS26
ENSG00000170426	12	57316938	57328189	31	6	42844	-0.79495	0.78668	SDR9C7
ENSG00000082146	2	202252581	202345569	146	13	42845	-0.79503	0.7867	STRADB
ENSG00000114346	3	172468472	172539264	135	13	42837	-0.79505	0.78671	ECT2
ENSG00000128928	15	40697686	40728146	80	9	42863	-0.79506	0.78671	IVD
ENSG00000062282	11	75470557	75512579	38	4	42855	-0.79522	0.78676	DGAT2
ENSG00000125166	16	58741035	58768261	83	9	42895	-0.7954	0.78681	GOT2
ENSG00000169302	5	146614526	146767415	603	41	42803	-0.79585	0.78694	STK32A
ENSG00000168538	4	184580420	184634745	162	13	42828	-0.79589	0.78695	TRAPPC11
ENSG00000101407	20	36611409	36661870	57	10	42855	-0.79594	0.78697	TTI1
ENSG00000198373	16	69796209	69975644	439	27	42790	-0.79606	0.787	WWP2
ENSG00000223547	19	12175514	12192380	41	4	42874	-0.79633	0.78708	ZNF844
ENSG00000176845	17	81037567	81052864	26	8	42211	-0.79677	0.78721	METRNL
ENSG00000214814	8	124864227	125132302	496	34	42780	-0.797	0.78727	FER1L6
ENSG00000268818	22	36023040	36031181	25	8	42748	-0.79713	0.78731	AL049747.1
ENSG00000234857	11	62457747	62494856	55	7	42871	-0.79721	0.78734	HNRNPUL2-BSCL2
ENSG00000205544	17	7306294	7307456	4	2	42801	-0.79755	0.78743	TMEM256
ENSG00000233816	9	21367371	21368075	1	1	42929	-0.79797	0.78756	IFNA13
ENSG00000142405	19	54296857	54327648	27	5	42720	-0.79852	0.78772	NLRP12
ENSG00000224997	14	104177607	104179149	1	1	42874	-0.7988	0.7878	AL049840.1
ENSG00000151498	11	134123389	134135749	29	7	42861	-0.79894	0.78784	ACAD8
ENSG00000168961	17	25956824	25976586	45	5	42634	-0.79911	0.78789	LGALS9
ENSG00000167580	12	50344524	50352664	24	4	42734	-0.79948	0.78799	AQP2
ENSG00000186409	1	42929001	43120335	558	19	42854	-0.79972	0.78806	CCDC30
ENSG00000131771	17	37782993	37792879	17	4	42728	-0.79976	0.78807	PPP1R1B
ENSG00000138709	4	128982423	129144086	296	11	42839	-0.80005	0.78816	LARP1B
ENSG00000137449	4	15004298	15071777	153	18	42870	-0.80025	0.78822	CPEB2
ENSG00000134460	10	6052652	6104288	224	39	42845	-0.80075	0.78836	IL2RA
ENSG00000011295	17	15902694	15948329	94	7	42858	-0.80076	0.78837	TTC19
ENSG00000144771	3	54952264	55001115	124	16	42804	-0.80084	0.78839	LRTM1
ENSG00000090932	19	39989535	39999121	25	3	42775	-0.80087	0.7884	DLL3
ENSG00000133193	17	71203492	71232892	102	5	42883	-0.8012	0.78849	FAM104A
ENSG00000124587	6	42931608	42946958	52	8	42911	-0.8018	0.78867	PEX6
ENSG00000155011	4	107842959	108204963	817	77	42739	-0.80197	0.78872	DKK2
ENSG00000180044	3	159943423	159945999	4	2	42440	-0.80203	0.78873	C3orf80
ENSG00000159714	16	67428322	67450736	35	8	42899	-0.80228	0.78881	ZDHHC1
ENSG00000134644	1	31404353	31538838	287	19	42849	-0.80281	0.78896	PUM1
ENSG00000150961	4	119643978	119759838	363	19	42781	-0.80322	0.78908	SEC24D
ENSG00000137628	4	169137444	169239958	310	19	42855	-0.80327	0.78909	DDX60
ENSG00000267179	19	12035890	12090105	163	8	42871	-0.80361	0.78919	ZNF763
ENSG00000004779	16	23592323	23607677	39	5	42918	-0.8037	0.78921	NDUFAB1
ENSG00000153230	1	247901917	247902861	1	1	42873	-0.80389	0.78927	OR14K1
ENSG00000143507	1	221874766	221915518	81	17	42766	-0.8045	0.78945	DUSP10
ENSG00000271043	5	79945819	79946855	3	1	42933	-0.8045	0.78945	MTRNR2L2
ENSG00000109016	17	21026677	21096578	105	13	42609	-0.805	0.78959	DHRS7B
ENSG00000213512	1	89597434	89641723	79	9	42867	-0.80538	0.7897	GBP7
ENSG00000168818	4	4417469	4544073	307	15	42808	-0.80587	0.78984	STX18
ENSG00000179774	10	69990386	69991871	3	2	42911	-0.80586	0.78984	ATOH7
ENSG00000174695	5	82348665	82373682	54	6	42905	-0.80622	0.78994	TMEM167A
ENSG00000175143	1	248569296	248570405	1	1	42397	-0.80625	0.78995	OR2T1
ENSG00000136935	9	127640646	127710771	96	9	42873	-0.80631	0.78997	GOLGA1
ENSG00000007372	11	31806340	31839509	45	6	42808	-0.80661	0.79005	PAX6
ENSG00000074603	15	65734801	65810042	150	12	42858	-0.80682	0.79011	DPP8
ENSG00000269510	9	35042390	35042824	1	1	42874	-0.80722	0.79023	FLJ00273
ENSG00000163884	3	126061478	126076285	20	6	42801	-0.80725	0.79024	KLF15
ENSG00000105185	19	33071974	33078358	13	5	42733	-0.80726	0.79024	PDCD5
ENSG00000122025	13	28577411	28674729	358	16	42791	-0.80748	0.79031	FLT3
ENSG00000234965	22	42307297	42310570	10	2	42839	-0.80749	0.79031	SHISA8
ENSG00000123243	10	7601232	7708961	209	28	42813	-0.80767	0.79036	ITIH5
ENSG00000145198	3	183948217	183960117	22	4	42799	-0.80769	0.79037	VWA5B2
ENSG00000151657	10	7792925	7829990	108	15	42817	-0.80771	0.79037	KIN
ENSG00000171487	19	56511092	56573179	360	48	42660	-0.80782	0.7904	NLRP5
ENSG00000141979	19	16589878	16739015	288	21	42812	-0.8082	0.79051	CTD-3222D19.2
ENSG00000258792	14	90095265	90109015	32	7	42830	-0.80834	0.79055	RP11-944C7.1
ENSG00000119048	5	133706870	133727683	27	2	42881	-0.80863	0.79063	UBE2B
ENSG00000213672	3	48701364	48723797	28	3	42844	-0.80865	0.79064	NCKIPSD
ENSG00000110200	11	71817424	71823826	10	3	42858	-0.8088	0.79068	ANAPC15
ENSG00000129244	17	7549945	7561086	31	4	42721	-0.80883	0.79069	ATP1B2
ENSG00000103365	16	23474863	23533316	97	8	42896	-0.80885	0.7907	GGA2
ENSG00000188322	16	28303840	28335170	32	8	42674	-0.80894	0.79073	SBK1
ENSG00000136925	9	100362362	100395962	31	11	42860	-0.80915	0.79078	TSTD2
ENSG00000124243	20	49411431	49493714	254	23	42776	-0.80914	0.79078	BCAS4
ENSG00000178821	1	1849029	1850712	5	2	42702	-0.80931	0.79083	TMEM52
ENSG00000134575	11	47260853	47270457	25	4	42919	-0.81006	0.79105	ACP2
ENSG00000197479	5	140579183	140582618	6	2	42927	-0.81053	0.79118	PCDHB11
ENSG00000204052	6	43474707	43478424	7	2	42928	-0.81051	0.79118	LRRC73
ENSG00000077800	7	72742167	72772634	56	5	42888	-0.81051	0.79118	FKBP6
ENSG00000157978	1	25870071	25895377	36	5	42692	-0.81085	0.79127	LDLRAP1
ENSG00000150051	10	27961804	28034989	153	17	42783	-0.81127	0.7914	MKX
ENSG00000142661	1	24382525	24438665	172	19	42748	-0.81168	0.79151	MYOM3
ENSG00000125820	20	21491648	21494664	4	1	42874	-0.81175	0.79153	NKX2-2
ENSG00000178021	2	54480315	54483409	7	2	42899	-0.81204	0.79162	TSPYL6
ENSG00000067560	3	49396578	49450431	40	8	42898	-0.81241	0.79172	RHOA
ENSG00000152240	18	43684298	43708299	65	9	42826	-0.8125	0.79175	HAUS1
ENSG00000121210	4	154387498	154557863	362	39	42728	-0.81261	0.79178	KIAA0922
ENSG00000147813	8	144656955	144660819	16	5	42828	-0.81276	0.79182	NAPRT1
ENSG00000010810	6	111981535	112194655	507	35	42874	-0.8138	0.79212	FYN
ENSG00000187944	2	197669726	197675000	5	2	42853	-0.81388	0.79214	C2orf66
ENSG00000125630	2	113299492	113334635	96	11	42898	-0.81405	0.79219	POLR1B
ENSG00000184709	9	140063210	140064503	1	1	42770	-0.81407	0.7922	LRRC26
ENSG00000171060	8	10530147	10558103	18	6	42394	-0.81429	0.79226	C8orf74
ENSG00000144857	3	112929850	113006303	223	32	42723	-0.81446	0.79231	BOC
ENSG00000181035	19	19174808	19223697	70	9	42781	-0.81457	0.79234	SLC25A42
ENSG00000010165	1	171750788	171783163	97	7	42896	-0.81503	0.79247	METTL13
ENSG00000106263	7	2393721	2420380	70	8	42801	-0.81501	0.79247	EIF3B
ENSG00000153187	1	245014468	245027844	9	2	42779	-0.81525	0.79253	HNRNPU
ENSG00000197046	18	43405477	43424045	40	9	42773	-0.81547	0.7926	SIGLEC15
ENSG00000204850	19	46997765	46999755	3	2	42900	-0.81609	0.79278	AC011484.1
ENSG00000213204	6	88117730	88221352	308	20	42903	-0.81671	0.79295	C6orf165
ENSG00000142609	1	1853396	1935276	238	20	42537	-0.81672	0.79296	C1orf222
ENSG00000180138	13	37677398	37679803	8	2	42486	-0.81711	0.79307	CSNK1A1L
ENSG00000172568	5	156768608	156772729	16	5	42925	-0.8172	0.79309	FNDC9
ENSG00000173406	1	57460451	59012406	4401	251	42791	-0.81742	0.79316	DAB1
ENSG00000112212	6	41010293	41012076	3	1	42814	-0.81743	0.79316	TSPO2
ENSG00000111596	12	70636774	70748773	253	14	42904	-0.81748	0.79317	CNOT2
ENSG00000262180	1	186369704	186370587	1	1	42900	-0.81783	0.79327	OCLM
ENSG00000091010	5	145718587	145720083	1	1	42673	-0.81791	0.7933	POU4F3
ENSG00000161807	19	9225274	9226439	5	2	42930	-0.818	0.79332	OR7G1
ENSG00000117597	1	210001352	210030910	100	11	42786	-0.81813	0.79336	DIEXF
ENSG00000187026	21	32119112	32119551	1	1	42934	-0.81832	0.79341	KRTAP21-2
ENSG00000117748	1	28218035	28241257	47	4	42808	-0.81888	0.79357	RPA2
ENSG00000120868	12	99038919	99129204	165	17	42874	-0.8194	0.79372	APAF1
ENSG00000092841	12	56551945	56557280	5	2	42859	-0.81949	0.79375	MYL6
ENSG00000170421	12	53290977	53343738	158	19	42789	-0.82001	0.7939	KRT8
ENSG00000142513	19	51293672	51298481	22	5	42903	-0.82043	0.79402	ACPT
ENSG00000173212	1	116654376	116677861	59	10	42834	-0.82152	0.79432	MAB21L3
ENSG00000109920	11	47738072	47788995	86	12	42895	-0.82167	0.79437	FNBP4
ENSG00000197776	14	50159823	50219870	56	11	42786	-0.82178	0.7944	KLHDC1
ENSG00000157119	3	42727011	42734036	10	5	42702	-0.82186	0.79442	KLHL40
ENSG00000007306	19	42177235	42210895	100	10	42860	-0.82211	0.79449	CEACAM7
ENSG00000170956	19	42300369	42315591	38	3	42826	-0.82229	0.79455	CEACAM3
ENSG00000214253	7	100882739	100895597	41	5	42828	-0.82257	0.79462	FIS1
ENSG00000081791	5	141303373	141321612	36	4	42720	-0.82268	0.79465	KIAA0141
ENSG00000263264	19	7413848	7448271	110	8	42768	-0.82265	0.79465	CTB-133G6.1
ENSG00000082126	2	202509593	202563417	142	34	42670	-0.82285	0.7947	MPP4
ENSG00000153283	3	111011566	111384597	984	55	42831	-0.82339	0.79486	CD96
ENSG00000172365	11	58189738	58190786	3	1	42904	-0.82378	0.79497	OR5B2
ENSG00000154134	11	124735282	124751366	39	12	42735	-0.82382	0.79498	ROBO3
ENSG00000167378	19	44088521	44100287	17	6	42695	-0.82381	0.79498	IRGQ
ENSG00000160752	1	155278539	155290457	11	2	42865	-0.82413	0.79507	FDPS
ENSG00000188306	3	169539710	169555563	39	8	42764	-0.82432	0.79512	LRRIQ4
ENSG00000103269	16	725666	728268	1	1	41868	-0.8246	0.7952	RHBDL1
ENSG00000176879	11	4944531	4945637	8	3	42927	-0.82505	0.79533	OR51G1
ENSG00000162595	1	68511645	68517314	9	2	42695	-0.8251	0.79534	DIRAS3
ENSG00000137857	15	45422131	45457774	73	10	42687	-0.8255	0.79546	DUOX1
ENSG00000169131	5	178138593	178157703	52	5	42717	-0.82598	0.79559	ZNF354A
ENSG00000168062	11	64755415	64764517	20	7	42851	-0.82609	0.79562	BATF2
ENSG00000164674	6	159071046	159185908	369	40	42810	-0.82621	0.79566	SYTL3
ENSG00000167733	19	5680615	5688533	7	3	42807	-0.82632	0.79569	HSD11B1L
ENSG00000104979	19	13884982	13889276	4	2	42626	-0.82643	0.79572	C19orf53
ENSG00000205302	5	122110691	122165803	195	19	42891	-0.82667	0.79579	SNX2
ENSG00000254402	8	145747761	145752416	4	2	42857	-0.82698	0.79588	LRRC24
ENSG00000175193	3	183547173	183602721	157	16	42871	-0.82703	0.79589	PARL
ENSG00000177156	11	747329	765024	24	7	42835	-0.82715	0.79592	TALDO1
ENSG00000121807	3	46395225	46402419	19	5	42891	-0.82741	0.796	CCR2
ENSG00000186354	9	91605778	91611055	11	5	42850	-0.82743	0.796	C9orf47
ENSG00000139637	12	53693470	53700961	7	2	42890	-0.8276	0.79605	C12orf10
ENSG00000123096	12	26274924	26452223	556	52	42852	-0.828	0.79616	SSPN
ENSG00000197312	1	15943995	15995539	107	6	42904	-0.82813	0.7962	DDI2
ENSG00000162571	1	1109264	1133315	68	10	42807	-0.8289	0.79642	TTLL10
ENSG00000228727	6	31730576	31732628	2	1	42933	-0.82897	0.79644	SAPCD1
ENSG00000119919	10	101292690	101296278	8	2	42907	-0.82926	0.79652	NKX2-3
ENSG00000100902	14	35747839	35786699	119	14	42871	-0.82924	0.79652	PSMA6
ENSG00000110436	11	35272753	35441610	511	32	42853	-0.82929	0.79653	SLC1A2
ENSG00000109089	17	72983727	73001895	19	6	42820	-0.82943	0.79657	CDR2L
ENSG00000112972	5	43289497	43313614	41	3	42894	-0.8299	0.7967	HMGCS1
ENSG00000121895	4	38968365	39034542	207	28	42619	-0.82994	0.79671	TMEM156
ENSG00000103066	16	68279207	68294961	30	5	42890	-0.83002	0.79674	PLA2G15
ENSG00000136936	9	100437191	100459639	24	8	42842	-0.83022	0.79679	XPA
ENSG00000135148	12	112563305	112591407	21	5	42894	-0.83035	0.79683	TRAFD1
ENSG00000205420	12	52880958	52887041	37	5	42904	-0.83046	0.79686	KRT6A
ENSG00000099953	22	24110413	24126503	20	5	42812	-0.83047	0.79686	MMP11
ENSG00000110852	12	10005583	10022735	60	10	42710	-0.83051	0.79687	CLEC2B
ENSG00000136715	2	128698791	128785694	166	17	42895	-0.83063	0.79691	SAP130
ENSG00000114902	3	52738971	52742182	5	2	42878	-0.83084	0.79697	SPCS1
ENSG00000155719	16	21689835	21772050	88	15	42687	-0.83087	0.79698	OTOA
ENSG00000189007	6	143743969	143771810	80	4	42865	-0.83091	0.79699	ADAT2
ENSG00000184967	12	132628993	132637013	7	3	42500	-0.83194	0.79728	NOC4L
ENSG00000143674	1	233463514	233520894	194	20	42556	-0.83233	0.79739	MLK4
ENSG00000066405	3	137717577	137752494	67	9	42788	-0.83253	0.79744	CLDN18
ENSG00000213923	22	38686697	38794527	103	19	42644	-0.83284	0.79753	CSNK1E
ENSG00000172954	2	30670092	30867091	632	20	42883	-0.83294	0.79756	LCLAT1
ENSG00000118307	12	25261354	25348096	281	16	42851	-0.83294	0.79756	CASC1
ENSG00000174407	20	61147660	61167971	105	12	42592	-0.83294	0.79756	C20orf166
ENSG00000110628	11	2920951	2946476	93	20	42694	-0.83304	0.79759	SLC22A18
ENSG00000073146	22	50528308	50600119	372	14	42888	-0.83304	0.79759	MOV10L1
ENSG00000182504	3	101442769	101489406	48	8	42855	-0.83307	0.7976	CEP97
ENSG00000135374	11	34500340	34535352	131	14	42826	-0.83332	0.79767	ELF5
ENSG00000115596	2	219724544	219738955	13	3	42674	-0.83338	0.79768	WNT6
ENSG00000110047	11	64619114	64655768	73	8	42726	-0.83337	0.79768	EHD1
ENSG00000154928	3	134316643	134979309	1896	131	42803	-0.83352	0.79773	EPHB1
ENSG00000172273	11	118992297	119006752	34	3	42906	-0.83357	0.79774	HINFP
ENSG00000183346	10	63422719	63526524	377	24	42884	-0.83374	0.79779	C10orf107
ENSG00000168594	4	175750819	175899331	617	22	42839	-0.8339	0.79783	ADAM29
ENSG00000163001	2	55746740	55773015	78	17	42873	-0.83394	0.79784	CCDC104
ENSG00000088827	20	3667617	3687775	83	12	42765	-0.83394	0.79784	SIGLEC1
ENSG00000169194	5	131991955	131996802	8	2	42871	-0.8343	0.79794	IL13
ENSG00000138780	4	106629935	106768885	284	9	42905	-0.83434	0.79795	GSTCD
ENSG00000016391	3	53846362	53880417	99	19	42757	-0.83435	0.79796	CHDH
ENSG00000127184	5	85913721	85916779	6	3	42863	-0.83448	0.798	COX7C
ENSG00000180628	10	92979908	93044088	122	6	42794	-0.83459	0.79802	PCGF5
ENSG00000055609	7	151832010	152133090	105	8	42841	-0.83476	0.79807	KMT2C
ENSG00000141570	17	77765931	77775482	6	3	42701	-0.83511	0.79817	CBX8
ENSG00000172432	6	43573053	43596899	34	7	42848	-0.83554	0.79829	GTPBP2
ENSG00000221859	21	46057273	46058370	4	2	42460	-0.836	0.79842	KRTAP10-10
ENSG00000197054	19	12035890	12091196	171	8	42871	-0.83606	0.79844	ZNF763
ENSG00000184363	11	392614	404908	36	7	42235	-0.8364	0.79853	PKP3
ENSG00000108417	17	39577005	39580775	11	4	42917	-0.83693	0.79868	KRT37
ENSG00000139352	12	103351464	103354294	4	2	42830	-0.83701	0.79871	ASCL1
ENSG00000124784	6	7389729	7418270	63	8	42757	-0.83721	0.79876	RIOK1
ENSG00000133401	5	31639517	32111037	1239	140	42712	-0.83733	0.7988	PDZD2
ENSG00000129450	19	51628165	51639908	9	4	42336	-0.83749	0.79884	SIGLEC9
ENSG00000180245	4	110749150	110765760	43	4	42833	-0.83762	0.79888	RRH
ENSG00000243708	15	42120283	42140345	71	9	42866	-0.83766	0.79889	PLA2G4B
ENSG00000168970	15	42120293	42140353	71	9	42866	-0.83766	0.79889	JMJD7-PLA2G4B
ENSG00000146223	6	42847356	42857663	31	7	42810	-0.83772	0.7989	RPL7L1
ENSG00000031823	19	5916150	5978153	82	15	42823	-0.83826	0.79906	RANBP3
ENSG00000158125	2	31557187	31637581	238	37	42798	-0.83844	0.79911	XDH
ENSG00000133105	13	32313674	32377009	188	18	42873	-0.83854	0.79914	RXFP2
ENSG00000171806	1	169761670	169764107	6	3	42928	-0.83863	0.79916	METTL18
ENSG00000189060	22	38201114	38203442	4	2	42758	-0.83874	0.79919	H1F0
ENSG00000175066	3	141882414	141944449	132	22	42656	-0.83972	0.79947	GK5
ENSG00000173207	1	154947129	154951725	3	2	42648	-0.83991	0.79952	CKS1B
ENSG00000213741	14	50043390	50065408	41	5	42794	-0.84012	0.79958	RPS29
ENSG00000134873	13	96085858	96232013	512	26	42791	-0.84018	0.7996	CLDN10
ENSG00000134827	11	59620273	59634048	12	6	42823	-0.84034	0.79964	TCN1
ENSG00000182150	9	98637983	98776842	315	19	42905	-0.84037	0.79965	ERCC6L2
ENSG00000162227	11	62538775	62554814	29	6	42837	-0.84044	0.79967	TAF6L
ENSG00000205018	16	89006197	89017932	13	4	42808	-0.84079	0.79977	RP11-830F9.6
ENSG00000130751	19	47523077	47549033	14	5	42640	-0.84087	0.79979	NPAS1
ENSG00000168491	4	186366336	186392913	81	19	42645	-0.84173	0.80003	CCDC110
ENSG00000180919	11	6128914	6130065	2	1	42925	-0.84204	0.80012	OR56B4
ENSG00000160209	21	45138975	45182188	128	24	42639	-0.84208	0.80013	PDXK
ENSG00000162852	1	246729746	246831886	255	21	42750	-0.84234	0.8002	CNST
ENSG00000168066	11	64532078	64546258	11	3	42773	-0.84236	0.80021	SF1
ENSG00000178999	17	8108056	8113918	13	5	42775	-0.84236	0.80021	AURKB
ENSG00000168591	17	42264338	42269099	9	3	42868	-0.8429	0.80036	TMUB2
ENSG00000108443	17	57970447	58027925	78	9	42851	-0.8429	0.80036	RPS6KB1
ENSG00000148680	10	92500578	92617671	306	18	42872	-0.84326	0.80046	HTR7
ENSG00000162236	11	62574369	62599560	40	4	42884	-0.84326	0.80046	STX5
ENSG00000178074	2	200775979	200820658	88	13	42892	-0.84372	0.80059	C2orf69
ENSG00000165949	14	94571182	94583033	40	11	42741	-0.84386	0.80063	IFI27
ENSG00000196670	5	180274611	180288286	32	4	42853	-0.84411	0.8007	ZFP62
ENSG00000078898	20	31595406	31611515	41	10	42685	-0.84451	0.80081	BPIFB2
ENSG00000031081	3	119013220	119139561	422	52	42822	-0.84474	0.80087	ARHGAP31
ENSG00000171310	12	104849073	105155792	979	101	42797	-0.84476	0.80088	CHST11
ENSG00000176040	3	111753690	111800116	151	20	42744	-0.84552	0.80109	TMPRSS7
ENSG00000187416	7	103969104	104549001	1648	99	42834	-0.8456	0.80111	LHFPL3
ENSG00000108849	17	42018172	42019836	3	1	42881	-0.84559	0.80111	PPY
ENSG00000130307	19	17359985	17393595	106	16	42856	-0.84567	0.80113	USHBP1
ENSG00000181192	10	12110971	12165224	153	15	42752	-0.84581	0.80117	DHTKD1
ENSG00000125775	20	1290619	1309883	66	18	42693	-0.84612	0.80126	SDCBP2
ENSG00000079313	19	1815248	1848452	60	7	42727	-0.84629	0.8013	REXO1
ENSG00000143398	1	151170425	151222012	67	9	42676	-0.84634	0.80132	PIP5K1A
ENSG00000137101	9	35609530	35646807	81	16	42698	-0.84673	0.80143	CD72
ENSG00000169676	4	9783258	9785632	3	1	42762	-0.84694	0.80149	DRD5
ENSG00000165501	14	50065415	50081390	44	5	42883	-0.84728	0.80158	LRR1
ENSG00000149527	1	2357419	2436969	210	38	42589	-0.84773	0.8017	PLCH2
ENSG00000170242	11	11862970	11980870	206	21	42861	-0.84783	0.80173	USP47
ENSG00000073614	12	389295	498620	269	12	42871	-0.84819	0.80183	KDM5A
ENSG00000124900	11	55650773	55659286	19	7	42902	-0.84844	0.8019	TRIM51
ENSG00000113389	5	32689176	32791819	256	25	42683	-0.84864	0.80196	NPR3
ENSG00000076043	11	114310108	114321001	30	9	42797	-0.84867	0.80197	REXO2
ENSG00000078140	4	39699664	39784412	239	18	42780	-0.84884	0.80201	UBE2K
ENSG00000189127	5	79852574	79866307	29	7	42759	-0.84887	0.80202	ANKRD34B
ENSG00000205791	12	12508342	12510001	6	3	42787	-0.84889	0.80203	LOH12CR2
ENSG00000112782	6	45868045	46048132	502	51	42822	-0.84908	0.80208	CLIC5
ENSG00000166529	7	99647390	99662661	18	3	42891	-0.84907	0.80208	ZSCAN21
ENSG00000122694	9	36136732	36163910	75	18	42719	-0.84928	0.80214	GLIPR2
ENSG00000105722	19	42751724	42759309	9	2	42789	-0.84929	0.80214	ERF
ENSG00000205426	12	52679697	52685318	11	3	42780	-0.84944	0.80218	KRT81
ENSG00000100201	22	38879445	38903665	29	7	42830	-0.84954	0.80221	DDX17
ENSG00000103710	15	65345679	65369028	46	9	42748	-0.84978	0.80228	RASL12
ENSG00000198478	6	80341000	80413372	177	24	42679	-0.84997	0.80233	SH3BGRL2
ENSG00000127377	7	151125921	151137899	30	9	42676	-0.85068	0.80253	CRYGN
ENSG00000100997	20	25275379	25371619	215	10	42878	-0.85079	0.80256	ABHD12
ENSG00000152939	5	68710939	68740157	40	3	42863	-0.85136	0.80272	MARVELD2
ENSG00000127081	9	95607874	95640304	43	11	42809	-0.85156	0.80277	ZNF484
ENSG00000120800	12	101673887	101780394	249	25	42878	-0.85183	0.80285	UTP20
ENSG00000169413	14	21249210	21250626	3	2	42729	-0.85234	0.80299	RNASE6
ENSG00000166979	21	33784314	33887707	266	22	42763	-0.85238	0.803	EVA1C
ENSG00000154813	3	16299485	16306479	24	5	42826	-0.85241	0.80301	DPH3
ENSG00000053254	14	89591215	90085493	1134	115	42706	-0.85276	0.8031	FOXN3
ENSG00000134013	8	23154702	23282841	598	36	42800	-0.85282	0.80312	LOXL2
ENSG00000002016	12	1021243	1099219	180	27	42758	-0.85282	0.80312	RAD52
ENSG00000132109	11	4406127	4414926	36	8	42649	-0.85316	0.80322	TRIM21
ENSG00000169744	4	16503164	16900432	910	92	42804	-0.85336	0.80327	LDB2
ENSG00000108094	10	35297479	35379570	179	9	42866	-0.85354	0.80332	CUL2
ENSG00000139597	13	32974861	33002315	53	12	42729	-0.85399	0.80344	N4BP2L1
ENSG00000101182	20	60711791	60718496	15	2	42839	-0.8542	0.8035	PSMA7
ENSG00000198374	6	27833034	27833606	2	1	42924	-0.85422	0.80351	HIST1H2AL
ENSG00000153234	2	157180944	157198860	13	4	42836	-0.85439	0.80356	NR4A2
ENSG00000203970	6	49976851	49989694	13	4	42838	-0.85465	0.80363	DEFB110
ENSG00000134287	12	49329506	49351334	68	7	42892	-0.85481	0.80367	ARF3
ENSG00000182389	2	152689290	152955593	604	28	42850	-0.85485	0.80368	CACNB4
ENSG00000177595	11	799179	809753	30	5	42741	-0.85485	0.80368	PIDD
ENSG00000125910	19	3172344	3180329	1	1	42646	-0.85485	0.80368	S1PR4
ENSG00000177879	5	115177178	115249778	122	17	42695	-0.85507	0.80374	AP3S1
ENSG00000256463	18	76740275	76762677	44	10	42612	-0.85516	0.80377	SALL3
ENSG00000112984	5	137514408	137523404	10	4	42899	-0.85527	0.8038	KIF20A
ENSG00000141150	17	34058668	34070540	25	6	42508	-0.8559	0.80397	RASL10B
ENSG00000138821	4	103172198	103352415	470	37	42801	-0.856	0.804	SLC39A8
ENSG00000137767	15	45923346	45983492	239	32	42709	-0.85613	0.80404	SQRDL
ENSG00000085788	8	38082736	38133076	42	5	42804	-0.85692	0.80426	DDHD2
ENSG00000125510	20	62711526	62731996	29	7	42361	-0.85743	0.8044	OPRL1
ENSG00000165630	10	13628927	13672868	99	15	42855	-0.8576	0.80444	PRPF18
ENSG00000152223	18	43427574	43547240	255	18	42860	-0.85775	0.80448	EPG5
ENSG00000181061	3	42798669	42846023	80	13	42884	-0.85803	0.80456	HIGD1A
ENSG00000169213	1	52373628	52456436	158	19	42815	-0.85807	0.80457	RAB3B
ENSG00000119943	10	100143322	100174941	139	7	42875	-0.85863	0.80473	PYROXD2
ENSG00000168619	8	39442008	39587583	254	21	42831	-0.85868	0.80474	ADAM18
ENSG00000091127	7	105080108	105162714	253	27	42799	-0.85872	0.80475	PUS7
ENSG00000272822	12	49297286	49351148	145	9	42892	-0.85929	0.80491	RP11-302B13.5
ENSG00000173862	7	33765593	33768068	6	3	42762	-0.85931	0.80492	RP11-89N17.1
ENSG00000163754	3	148709128	148745419	65	12	42796	-0.85935	0.80493	GYG1
ENSG00000122547	7	36192758	36341152	477	48	42836	-0.85959	0.80499	EEPD1
ENSG00000221923	19	52873170	52889048	69	8	42768	-0.85964	0.80501	ZNF880
ENSG00000186854	2	85048774	85134132	220	18	42860	-0.86068	0.80529	TRABD2A
ENSG00000187699	2	190744335	191068210	556	43	42793	-0.86073	0.80531	C2orf88
ENSG00000174469	7	145813453	148118090	7484	273	42820	-0.86084	0.80534	CNTNAP2
ENSG00000198945	6	130334844	130462594	284	21	42815	-0.86091	0.80536	L3MBTL3
ENSG00000268537	3	46927699	46930171	3	1	42466	-0.86099	0.80538	AC109583.1
ENSG00000166415	15	53805938	54055075	952	41	42859	-0.86122	0.80544	WDR72
ENSG00000215621	17	79780293	79784533	9	1	42455	-0.86135	0.80548	AC174470.1
ENSG00000152270	11	14665269	14892350	262	18	42866	-0.86139	0.80549	PDE3B
ENSG00000106069	7	29161890	29553944	1272	107	42762	-0.86143	0.8055	CHN2
ENSG00000166143	15	41107650	41120907	16	4	42801	-0.86163	0.80555	PPP1R14D
ENSG00000198380	2	69546905	69614382	122	7	42859	-0.86285	0.80589	GFPT1
ENSG00000181885	17	7163222	7167302	7	4	42686	-0.86317	0.80598	CLDN7
ENSG00000177990	12	63952693	64062719	365	23	42805	-0.86331	0.80602	DPY19L2
ENSG00000174982	11	55418380	55419315	1	1	42402	-0.86357	0.80609	OR4S2
ENSG00000166343	10	75183339	75193319	5	2	42753	-0.86365	0.80611	MSS51
ENSG00000205884	8	11831446	11832108	5	2	42749	-0.86372	0.80613	DEFB136
ENSG00000134996	9	77703459	77762181	210	28	42872	-0.86387	0.80617	OSTF1
ENSG00000198877	11	55540914	55541858	2	1	42932	-0.86402	0.80621	OR5D13
ENSG00000180071	9	38540566	38620657	16	3	42473	-0.86407	0.80622	ANKRD18A
ENSG00000178449	12	50505762	50514240	17	2	42923	-0.86427	0.80628	COX14
ENSG00000189058	3	195295573	195311076	50	10	42791	-0.86438	0.80631	APOD
ENSG00000146411	6	134309835	134373774	121	19	42752	-0.86441	0.80632	SLC2A12
ENSG00000171503	4	159593277	159630775	27	11	42825	-0.8645	0.80634	ETFDH
ENSG00000260342	16	18799385	18812841	23	5	42697	-0.8646	0.80637	RP11-1035H13.3
ENSG00000075407	10	38383264	38414472	98	7	42882	-0.86465	0.80638	ZNF37A
ENSG00000124227	20	56793551	56803709	20	5	42857	-0.86467	0.80639	ANKRD60
ENSG00000182793	6	52696453	52710893	35	5	42765	-0.8653	0.80656	GSTA5
ENSG00000173933	11	66384097	66434153	40	10	42840	-0.86547	0.80661	RBM4
ENSG00000163221	1	153346184	153348125	1	1	42911	-0.86566	0.80666	S100A12
ENSG00000123607	2	166713985	166810353	184	20	42865	-0.86605	0.80677	TTC21B
ENSG00000151176	12	113796371	113827203	39	2	42889	-0.86652	0.8069	PLBD2
ENSG00000169193	7	23636998	23684327	67	11	42827	-0.86674	0.80696	CCDC126
ENSG00000168434	16	23399814	23464501	81	6	42888	-0.86674	0.80696	COG7
ENSG00000106636	7	44240567	44253893	33	8	42805	-0.86684	0.80698	YKT6
ENSG00000156787	8	124054208	124164393	258	26	42780	-0.86686	0.80699	TBC1D31
ENSG00000137960	1	78445226	78604133	355	34	42885	-0.86709	0.80705	GIPC2
ENSG00000188056	6	41196062	41206620	79	8	42891	-0.86706	0.80705	TREML4
ENSG00000105880	7	96649704	96654409	10	6	42678	-0.86733	0.80712	DLX5
ENSG00000269210	2	39186764	39187483	3	2	42688	-0.86765	0.80721	AC019171.1
ENSG00000042317	14	88851268	88936694	93	13	42863	-0.86795	0.80729	SPATA7
ENSG00000178084	3	183770835	183778459	24	6	42798	-0.8684	0.80741	HTR3C
ENSG00000134987	5	110427414	110466200	101	11	42870	-0.8685	0.80744	WDR36
ENSG00000196591	6	114254192	114332472	180	24	42809	-0.86863	0.80748	HDAC2
ENSG00000108587	17	28804380	28854610	57	9	42893	-0.86874	0.8075	GOSR1
ENSG00000214113	6	5102827	5261172	546	34	42790	-0.86891	0.80755	LYRM4
ENSG00000130559	9	138700333	138799074	125	14	42802	-0.86889	0.80755	CAMSAP1
ENSG00000159650	3	126200124	126236616	146	30	42729	-0.86902	0.80758	UROC1
ENSG00000103091	16	74907468	75034071	379	42	42694	-0.86916	0.80762	WDR59
ENSG00000055208	6	149539777	149732749	647	40	42787	-0.86947	0.80771	TAB2
ENSG00000163738	4	74979891	75168816	193	13	42829	-0.86975	0.80778	MTHFD2L
ENSG00000147687	8	125500726	125551699	103	15	42848	-0.86974	0.80778	TATDN1
ENSG00000197417	17	3511556	3539616	102	21	42635	-0.86974	0.80778	SHPK
ENSG00000108107	19	55896713	55914612	86	17	42728	-0.86978	0.80779	RPL28
ENSG00000163938	3	52715172	52728508	23	4	42912	-0.87054	0.808	GNL3
ENSG00000139197	12	7341281	7371170	67	9	42849	-0.87096	0.80811	PEX5
ENSG00000173728	1	244515937	244552965	112	11	42562	-0.87178	0.80833	C1orf100
ENSG00000156206	15	81299374	81441516	287	20	42615	-0.8718	0.80834	C15orf26
ENSG00000213853	16	10622279	10674555	167	35	42610	-0.87185	0.80836	EMP2
ENSG00000166682	11	113558272	113577095	54	11	42877	-0.87199	0.80839	TMPRSS5
ENSG00000148090	9	93976097	94124195	321	18	42887	-0.87207	0.80842	AUH
ENSG00000171561	11	74799758	74800799	1	1	42888	-0.87211	0.80842	OR2AT4
ENSG00000051108	16	56965960	56977798	30	6	42826	-0.87228	0.80847	HERPUD1
ENSG00000133639	12	92536286	92539673	9	4	42803	-0.87239	0.8085	BTG1
ENSG00000118420	6	83602117	83775560	414	17	42805	-0.87246	0.80852	UBE3D
ENSG00000105197	19	39971052	39984422	31	6	42728	-0.87251	0.80853	TIMM50
ENSG00000172362	11	58206593	58207646	3	2	42921	-0.87267	0.80858	OR5B12
ENSG00000081479	2	169983619	170219195	661	64	42786	-0.8729	0.80864	LRP2
ENSG00000117862	1	52485803	52521843	58	7	42782	-0.87307	0.80869	TXNDC12
ENSG00000173269	10	88695297	88729238	90	12	42815	-0.87334	0.80876	MMRN2
ENSG00000148773	10	129894923	129924649	97	17	42870	-0.87332	0.80876	MKI67
ENSG00000139668	13	52158644	52336171	206	27	42829	-0.87359	0.80883	WDFY2
ENSG00000137710	11	110045605	110167447	177	13	42858	-0.87363	0.80884	RDX
ENSG00000267963	2	241053907	241064304	29	6	42760	-0.87386	0.8089	AC013469.1
ENSG00000248712	11	119060347	119067479	10	4	42773	-0.87398	0.80894	CCDC153
ENSG00000156876	1	100549119	100598511	121	13	42875	-0.87432	0.80903	SASS6
ENSG00000011347	11	61282785	61348620	74	8	42825	-0.8747	0.80913	SYT7
ENSG00000137976	1	84864215	84880701	65	9	42790	-0.87485	0.80917	DNASE2B
ENSG00000184613	12	44902058	45315631	983	54	42834	-0.87488	0.80918	NELL2
ENSG00000100104	22	26879843	26890624	25	7	42861	-0.87512	0.80925	SRRD
ENSG00000101282	20	939095	982907	131	16	42808	-0.87524	0.80928	RSPO4
ENSG00000173612	6	117113248	117150200	74	12	42901	-0.87555	0.80936	GPRC6A
ENSG00000075826	10	102246399	102289628	63	4	42822	-0.87572	0.80941	SEC31B
ENSG00000120215	9	5890802	5910606	45	11	42813	-0.87581	0.80943	MLANA
ENSG00000079332	10	71907045	71930279	83	12	42889	-0.8758	0.80943	SAR1A
ENSG00000150753	5	10250033	10266524	71	4	42897	-0.87585	0.80945	CCT5
ENSG00000138085	2	27434895	27440046	11	3	42914	-0.87641	0.8096	ATRAID
ENSG00000100532	14	54976530	55005567	37	8	42843	-0.87661	0.80965	CGRRF1
ENSG00000173726	1	235272651	235292251	43	5	42756	-0.87679	0.8097	TOMM20
ENSG00000146122	6	39760142	39872648	326	35	42765	-0.87682	0.80971	DAAM2
ENSG00000135373	11	34642640	34682604	87	19	42768	-0.87732	0.80984	EHF
ENSG00000160714	1	154521053	154531504	14	3	42826	-0.87736	0.80985	UBE2Q1
ENSG00000172244	5	43486803	43515247	42	6	42906	-0.87738	0.80986	C5orf34
ENSG00000122512	7	6012870	6048756	107	19	42828	-0.87745	0.80988	PMS2
ENSG00000110717	11	67798084	67804111	12	4	42650	-0.87767	0.80994	NDUFS8
ENSG00000118564	4	15606162	15683302	216	18	42900	-0.87806	0.81004	FBXL5
ENSG00000174173	3	101280706	101285290	12	4	42694	-0.87824	0.81009	TRMT10C
ENSG00000156171	1	111659955	111682838	46	6	42770	-0.87882	0.81025	DRAM2
ENSG00000134802	11	57174427	57195053	35	9	42723	-0.87917	0.81035	SLC43A3
ENSG00000131127	4	331603	378653	134	11	42734	-0.87931	0.81038	ZNF141
ENSG00000269591	13	20268547	20269240	2	1	42930	-0.87944	0.81042	AL354808.2
ENSG00000183765	22	29083731	29138410	117	16	42840	-0.87971	0.81049	CHEK2
ENSG00000141968	19	6772725	6857377	126	9	42704	-0.87984	0.81053	VAV1
ENSG00000160539	9	134165081	134184649	45	4	42148	-0.88039	0.81068	PPAPDC3
ENSG00000006047	17	7191571	7197934	7	2	42849	-0.88054	0.81072	YBX2
ENSG00000080224	3	96533425	97471304	1097	56	42801	-0.88076	0.81078	EPHA6
ENSG00000160145	3	123798870	124445172	1911	89	42846	-0.88076	0.81078	KALRN
ENSG00000085760	2	55463731	55496483	78	11	42857	-0.88117	0.81089	MTIF2
ENSG00000144228	2	139259371	139331117	101	14	42884	-0.88171	0.81103	SPOPL
ENSG00000172977	11	65479467	65487075	22	5	42797	-0.8819	0.81108	KAT5
ENSG00000164776	7	56148440	56160689	46	11	42880	-0.882	0.81111	PHKG1
ENSG00000006625	7	30536237	30591095	120	13	42853	-0.88227	0.81118	GGCT
ENSG00000158481	1	158259576	158263420	3	2	42827	-0.88234	0.8112	CD1C
ENSG00000248405	22	45098113	45258586	763	88	42688	-0.88288	0.81135	PRR5-ARHGAP8
ENSG00000185149	4	156129781	156138230	12	4	42459	-0.88303	0.81139	NPY2R
ENSG00000184845	5	174867042	174871211	9	3	42767	-0.88313	0.81142	DRD1
ENSG00000261915	17	7215980	7222493	16	5	42632	-0.88371	0.81157	RP11-542C16.2
ENSG00000196277	3	6811688	7783215	2552	157	42726	-0.88388	0.81162	GRM7
ENSG00000137259	6	26033320	26033796	2	1	42892	-0.8841	0.81168	HIST1H2AB
ENSG00000269738	9	125148344	125148928	2	1	42921	-0.88415	0.81169	AL162424.1
ENSG00000104164	15	45879321	45908197	26	6	42693	-0.88412	0.81169	BLOC1S6
ENSG00000258365	12	94671534	94676620	21	6	42820	-0.88426	0.81172	RP11-1105G2.3
ENSG00000250486	4	165878100	165880273	6	2	42859	-0.88501	0.81192	FAM218A
ENSG00000183309	8	144718183	144735900	59	11	42817	-0.88498	0.81192	ZNF623
ENSG00000147364	8	356428	421225	250	25	42793	-0.88536	0.81202	FBXO25
ENSG00000124802	6	8073593	8102811	81	12	42886	-0.88553	0.81206	EEF1E1
ENSG00000184254	15	101417919	101456831	78	11	42685	-0.88571	0.81211	ALDH1A3
ENSG00000171208	16	47111614	47177908	42	4	42865	-0.88623	0.81225	NETO2
ENSG00000181896	19	19779605	19794318	34	9	42879	-0.88629	0.81227	ZNF101
ENSG00000138594	15	52121825	52239492	264	9	42886	-0.88665	0.81237	TMOD3
ENSG00000148481	10	15820169	15902519	80	10	42799	-0.887	0.81246	FAM188A
ENSG00000158825	1	20915441	20945401	115	18	42879	-0.88728	0.81254	CDA
ENSG00000141013	16	90086037	90111383	102	13	42798	-0.88731	0.81255	GAS8
ENSG00000134463	10	11784365	11806069	64	8	42729	-0.88783	0.81269	ECHDC3
ENSG00000007047	19	45582546	45808541	634	50	42749	-0.8884	0.81284	MARK4
ENSG00000241484	22	45098355	45258665	766	87	42689	-0.88841	0.81284	ARHGAP8
ENSG00000150938	2	36583069	36778278	504	42	42830	-0.8885	0.81287	CRIM1
ENSG00000125945	1	23685941	23695935	27	5	42817	-0.88863	0.8129	ZNF436
ENSG00000182831	16	9185505	9215497	72	10	42822	-0.88918	0.81305	C16orf72
ENSG00000005075	7	102113565	102119354	14	4	42685	-0.88945	0.81312	POLR2J
ENSG00000107957	10	105348285	105615301	643	61	42760	-0.8895	0.81313	SH3PXD2A
ENSG00000060718	1	103342023	103574052	947	32	42893	-0.88984	0.81322	COL11A1
ENSG00000140009	14	64550950	64804830	591	40	42860	-0.88989	0.81324	ESR2
ENSG00000087245	16	55423612	55540603	527	39	42848	-0.89005	0.81328	MMP2
ENSG00000158714	1	159796540	159807039	18	3	42430	-0.89019	0.81332	SLAMF8
ENSG00000259305	8	124238431	124279627	26	9	42777	-0.89044	0.81338	ZHX1-C8ORF76
ENSG00000169871	7	100728720	100735017	22	6	42818	-0.89045	0.81339	TRIM56
ENSG00000125492	9	135457572	135465653	12	5	42301	-0.89048	0.8134	BARHL1
ENSG00000106524	7	16639401	16685442	156	20	42673	-0.89094	0.81352	ANKMY2
ENSG00000179826	11	18142502	18160027	36	6	42853	-0.89105	0.81355	MRGPRX3
ENSG00000091879	8	6357172	6420930	292	18	42810	-0.89112	0.81357	ANGPT2
ENSG00000162645	1	89571815	89616139	110	9	42828	-0.8923	0.81388	GBP2
ENSG00000060642	1	27113963	27124889	14	4	42885	-0.89235	0.8139	PIGV
ENSG00000241595	17	39405939	39406904	3	1	42855	-0.89234	0.8139	KRTAP9-4
ENSG00000116863	1	36554476	36559533	4	2	42925	-0.89245	0.81392	ADPRHL2
ENSG00000196268	19	21579921	21610375	97	10	42841	-0.89261	0.81397	ZNF493
ENSG00000156453	5	141232938	141258811	30	12	42549	-0.89267	0.81398	PCDH1
ENSG00000171695	20	62714733	62715712	1	1	41870	-0.89273	0.814	C20orf201
ENSG00000139182	12	7282294	7311541	56	10	42740	-0.89281	0.81402	CLSTN3
ENSG00000225663	17	79780287	79791178	20	2	42532	-0.89307	0.81409	FAM195B
ENSG00000155621	9	74526426	74600970	61	9	42406	-0.89309	0.8141	C9orf85
ENSG00000167118	9	131133598	131153015	27	6	42874	-0.89409	0.81436	URM1
ENSG00000067900	18	18526867	18691812	63	2	42882	-0.89448	0.81447	ROCK1
ENSG00000244025	21	31863782	31864275	1	1	42712	-0.89485	0.81457	KRTAP19-3
ENSG00000144550	3	9745491	9771592	22	9	42653	-0.89539	0.81471	CPNE9
ENSG00000048740	10	11047259	11378674	901	71	42756	-0.89576	0.81481	CELF2
ENSG00000137941	1	84330711	84464833	339	15	42888	-0.8958	0.81482	TTLL7
ENSG00000135083	5	159678659	159772403	243	32	42757	-0.89591	0.81485	CCNJL
ENSG00000163939	3	52579368	52719933	296	10	42887	-0.89608	0.81489	PBRM1
ENSG00000168894	2	85822848	85824736	7	2	42900	-0.89608	0.8149	RNF181
ENSG00000106153	7	56169262	56174269	16	5	42879	-0.8962	0.81493	CHCHD2
ENSG00000181072	7	136553416	136705002	418	31	42799	-0.89666	0.81505	CHRM2
ENSG00000100814	14	20779527	20801471	62	10	42853	-0.89673	0.81507	CCNB1IP1
ENSG00000140525	15	89787180	89860492	123	9	42787	-0.89704	0.81515	FANCI
ENSG00000084774	2	27440258	27466811	62	8	42892	-0.89729	0.81522	CAD
ENSG00000128567	7	131185021	131242976	131	26	42714	-0.89771	0.81533	PODXL
ENSG00000131653	16	2205699	2228130	20	6	42513	-0.89787	0.81537	TRAF7
ENSG00000269307	19	17378227	17393775	53	9	42873	-0.89807	0.81543	CTD-2278I10.6
ENSG00000095585	10	97951458	98031344	224	40	42742	-0.89856	0.81556	BLNK
ENSG00000123737	4	122722472	122738176	32	6	42870	-0.89862	0.81557	EXOSC9
ENSG00000188690	10	127477146	127511817	74	5	42842	-0.8986	0.81557	UROS
ENSG00000241690	20	2795614	2798712	5	3	42683	-0.89884	0.81563	TMEM239
ENSG00000215568	22	17442826	17489112	178	15	42777	-0.89886	0.81564	GAB4
ENSG00000269185	7	108540389	108540655	1	1	42913	-0.89949	0.81581	FLJ00325
ENSG00000164209	5	110073837	110100857	50	8	42878	-0.89979	0.81588	SLC25A46
ENSG00000179919	12	55614809	55615759	1	1	42886	-0.89988	0.81591	OR10A7
ENSG00000007968	1	23832922	23857712	42	6	42787	-0.90001	0.81594	E2F2
ENSG00000189050	17	58029601	58042122	22	5	42853	-0.90016	0.81598	RNFT1
ENSG00000259458	15	62929371	62937490	13	5	42519	-0.90018	0.81599	RP11-625H11.1
ENSG00000136099	13	53418109	53422775	8	3	42885	-0.90066	0.81612	PCDH8
ENSG00000147854	9	6413151	6507054	238	17	42868	-0.90071	0.81613	UHRF2
ENSG00000170373	20	23728190	23731905	14	5	42533	-0.90118	0.81625	CST1
ENSG00000135837	1	179923873	180084015	359	16	42851	-0.90121	0.81626	CEP350
ENSG00000157103	3	11034410	11080933	102	22	42671	-0.90132	0.81629	SLC6A1
ENSG00000099985	22	30658818	30662829	8	4	42784	-0.90139	0.81631	OSM
ENSG00000204160	1	27153201	27184093	31	7	42604	-0.9015	0.81634	ZDHHC18
ENSG00000157107	5	72251808	72386349	211	14	42862	-0.90149	0.81634	FCHO2
ENSG00000127533	19	16999671	17003417	7	2	42863	-0.90151	0.81634	F2RL3
ENSG00000174197	15	41913422	42062141	263	17	42866	-0.90157	0.81636	MGA
ENSG00000177238	16	31225342	31236510	5	2	42661	-0.90167	0.81638	TRIM72
ENSG00000157214	7	89796904	89867451	199	15	42888	-0.90182	0.81642	STEAP2
ENSG00000181961	11	55110627	55111707	4	2	42901	-0.90185	0.81643	OR4A16
ENSG00000176540	11	48387037	48388017	2	1	42840	-0.90212	0.8165	OR4C5
ENSG00000141527	17	78143791	78183130	127	27	42693	-0.90221	0.81653	CARD14
ENSG00000110076	11	64373646	64490660	136	11	42841	-0.90264	0.81664	NRXN2
ENSG00000076928	19	42387228	42434302	28	6	42653	-0.90286	0.8167	ARHGEF1
ENSG00000135363	11	33880122	33913836	92	15	42776	-0.90291	0.81671	LMO2
ENSG00000267467	19	45445495	45452820	24	5	42866	-0.90294	0.81672	APOC4
ENSG00000224916	19	45445495	45452822	24	5	42866	-0.90294	0.81672	APOC4-APOC2
ENSG00000178802	15	75182346	75191798	12	3	42830	-0.90318	0.81679	MPI
ENSG00000269526	19	53517174	53519375	2	1	42531	-0.90325	0.8168	ERVV-1
ENSG00000151327	14	35514113	35582336	242	25	42854	-0.90367	0.81691	FAM177A1
ENSG00000130939	1	10092890	10241297	264	14	42871	-0.90368	0.81692	UBE4B
ENSG00000119318	9	110045418	110094475	144	14	42862	-0.90369	0.81692	RAD23B
ENSG00000165092	9	75515578	75695358	298	24	42708	-0.90373	0.81693	ALDH1A1
ENSG00000135333	6	93949738	94129265	429	51	42847	-0.904	0.817	EPHA7
ENSG00000169714	3	128888327	128902765	9	4	42634	-0.90435	0.8171	CNBP
ENSG00000124701	6	41021043	41032250	25	3	42916	-0.90484	0.81723	APOBEC2
ENSG00000189190	19	53267448	53290044	52	13	42199	-0.90486	0.81723	ZNF600
ENSG00000171425	19	56146825	56156988	28	8	42788	-0.90514	0.8173	ZNF581
ENSG00000180909	11	6173006	6173818	2	1	42932	-0.90539	0.81737	OR52B1P
ENSG00000082898	2	61704984	61765761	92	9	42860	-0.90573	0.81746	XPO1
ENSG00000165923	11	47681143	47736941	95	12	42879	-0.90573	0.81746	AGBL2
ENSG00000171161	1	249132409	249143716	9	2	42780	-0.90617	0.81758	ZNF672
ENSG00000122545	7	35840542	35944917	190	12	42860	-0.90678	0.81774	2007-09-01
ENSG00000113328	5	162864575	162873157	8	3	42893	-0.90729	0.81787	CCNG1
ENSG00000160789	1	156052364	156109880	136	11	42826	-0.90739	0.8179	LMNA
ENSG00000101493	18	74069644	74207146	233	21	42810	-0.90774	0.81799	ZNF516
ENSG00000186918	8	28203102	28260218	43	5	42728	-0.90798	0.81806	ZNF395
ENSG00000143318	1	160160285	160171676	11	4	42500	-0.90809	0.81808	CASQ1
ENSG00000173334	8	126442563	126450647	3	2	42265	-0.90808	0.81808	TRIB1
ENSG00000179455	15	23810454	23873064	99	8	42484	-0.90808	0.81808	MKRN3
ENSG00000188878	17	73905655	73937221	49	9	42845	-0.90819	0.81811	FBF1
ENSG00000186446	3	44771088	44778575	14	3	42864	-0.90848	0.81819	ZNF501
ENSG00000137161	6	42896938	42907025	22	6	42655	-0.90858	0.81821	CNPY3
ENSG00000114388	3	50384761	50388522	1	1	42634	-0.90883	0.81828	NPRL2
ENSG00000122584	7	8473585	8792593	984	52	42641	-0.90885	0.81829	NXPH1
ENSG00000118971	12	4382938	4414516	9	2	42715	-0.90915	0.81836	CCND2
ENSG00000124818	6	47749718	47800516	150	12	42893	-0.90937	0.81842	OPN5
ENSG00000115361	2	211052663	211090215	34	7	42849	-0.90947	0.81845	ACADL
ENSG00000038274	5	162930120	162946342	37	8	42791	-0.9096	0.81848	MAT2B
ENSG00000147596	8	70963886	70983928	59	13	42721	-0.90992	0.81857	PRDM14
ENSG00000141101	16	69775770	69788843	26	7	42860	-0.91022	0.81865	NOB1
ENSG00000166803	15	64657193	64679886	39	7	42861	-0.91107	0.81887	KIAA0101
ENSG00000134259	1	115828539	115880857	163	29	42835	-0.91114	0.81889	NGF
ENSG00000139514	13	30083547	30169825	206	18	42809	-0.91116	0.81889	SLC7A1
ENSG00000146670	11	64833772	64851636	42	13	42832	-0.91127	0.81892	CDCA5
ENSG00000182613	5	180581943	180582890	2	1	42934	-0.91153	0.81899	OR2V2
ENSG00000175115	11	65837834	66012218	273	16	42878	-0.91155	0.819	PACS1
ENSG00000168421	4	40192673	40248587	138	21	42504	-0.91199	0.81911	RHOH
ENSG00000146674	7	45951949	45961473	18	6	42791	-0.91209	0.81914	IGFBP3
ENSG00000196188	1	206317459	206332104	5	2	42735	-0.91222	0.81917	CTSE
ENSG00000178372	10	5540658	5541533	1	1	42902	-0.91223	0.81917	CALML5
ENSG00000204839	8	144648357	144655141	21	5	42747	-0.91244	0.81923	MROH6
ENSG00000113263	5	156569944	156682201	405	37	42850	-0.91258	0.81927	ITK
ENSG00000138411	2	197059094	197458416	934	54	42854	-0.91264	0.81928	HECW2
ENSG00000176381	6	166719168	166721936	7	2	42671	-0.91262	0.81928	PRR18
ENSG00000128791	18	9334765	9402418	197	15	42753	-0.91271	0.8193	TWSG1
ENSG00000162972	2	200820040	200873263	93	15	42883	-0.91342	0.81949	C2orf47
ENSG00000128872	15	52043758	52108565	169	10	42853	-0.91347	0.8195	TMOD2
ENSG00000178199	6	149768794	149806197	147	8	42836	-0.91349	0.81951	ZC3H12D
ENSG00000147588	8	82352561	82359758	13	3	42839	-0.91378	0.81958	PMP2
ENSG00000120963	8	102190106	102218421	46	8	42814	-0.91481	0.81985	ZNF706
ENSG00000125863	20	10381657	10414870	118	8	42872	-0.91479	0.81985	MKKS
ENSG00000145386	4	122737599	122745087	17	5	42872	-0.915	0.8199	CCNA2
ENSG00000196666	11	47608198	47610746	3	2	42918	-0.91498	0.8199	FAM180B
ENSG00000213551	10	74943120	75008620	116	2	42898	-0.91501	0.81991	DNAJC9
ENSG00000166783	16	15688243	15737023	70	18	42808	-0.91517	0.81995	KIAA0430
ENSG00000137210	6	10747992	10852986	188	26	42708	-0.91569	0.82008	TMEM14B
ENSG00000103355	16	2833954	2837949	2	1	42783	-0.91598	0.82016	PRSS33
ENSG00000184825	6	27114861	27115317	1	1	42924	-0.91624	0.82023	HIST1H2AH
ENSG00000183020	11	924894	1012239	286	11	42788	-0.91644	0.82028	AP2A2
ENSG00000144233	2	128619204	128643496	33	6	42751	-0.91687	0.82039	AMMECR1L
ENSG00000175646	16	11374693	11375207	2	1	42753	-0.91696	0.82042	PRM1
ENSG00000175356	11	9041071	9159661	304	41	42787	-0.91805	0.8207	SCUBE2
ENSG00000162434	1	65298912	65432187	339	25	42868	-0.91839	0.82079	JAK1
ENSG00000182584	20	32254304	32256331	3	1	42761	-0.91841	0.8208	ACTL10
ENSG00000165443	10	60936350	61007534	92	8	42795	-0.9189	0.82093	PHYHIPL
ENSG00000249773	7	55954970	56022932	174	22	42883	-0.91911	0.82098	MRPS17
ENSG00000140950	16	84511681	84587639	534	42	42749	-0.91929	0.82103	TLDC1
ENSG00000136813	9	114122972	114247025	221	19	42873	-0.91932	0.82104	KIAA0368
ENSG00000171206	10	104404253	104418164	19	6	42844	-0.91979	0.82116	TRIM8
ENSG00000135426	12	55341802	55378530	162	8	42872	-0.92021	0.82127	TESPA1
ENSG00000198952	1	156219015	156252620	78	8	42824	-0.9204	0.82132	SMG5
ENSG00000108823	17	48241575	48253292	29	7	42781	-0.92044	0.82133	SGCA
ENSG00000159322	15	73043710	73078187	66	10	42904	-0.92091	0.82145	ADPGK
ENSG00000204138	1	28696114	28826881	356	10	42806	-0.92119	0.82152	PHACTR4
ENSG00000101079	20	35280169	35374481	82	28	42830	-0.92119	0.82152	NDRG3
ENSG00000205758	21	34961647	35016232	61	17	42825	-0.92126	0.82154	CRYZL1
ENSG00000082153	2	201675317	201688569	17	4	42799	-0.92137	0.82157	BZW1
ENSG00000173432	11	18287721	18291524	8	3	42694	-0.92163	0.82164	SAA1
ENSG00000170509	4	88224941	88244058	55	13	42860	-0.92245	0.82185	HSD17B13
ENSG00000080503	9	2015342	2193624	468	60	42688	-0.92282	0.82195	SMARCA2
ENSG00000240224	2	234621638	234681945	219	19	42886	-0.923	0.822	UGT1A5
ENSG00000118600	12	64173583	64203338	42	8	42831	-0.9231	0.82202	TMEM5
ENSG00000120129	5	172195093	172198198	7	2	42861	-0.92328	0.82207	DUSP1
ENSG00000182379	12	57610578	57620232	17	5	42617	-0.92341	0.8221	NXPH4
ENSG00000167524	17	26934982	26941218	5	3	42849	-0.9237	0.82218	SGK494
ENSG00000166483	11	9595228	9615004	35	8	42766	-0.92394	0.82224	WEE1
ENSG00000100075	22	19163095	19166343	3	2	42905	-0.92404	0.82227	SLC25A1
ENSG00000170522	4	110967002	111120355	452	57	42737	-0.92411	0.82229	ELOVL6
ENSG00000103047	16	68877507	69119083	477	30	42840	-0.92414	0.82229	TANGO6
ENSG00000188050	7	122337766	122339210	2	1	42909	-0.92423	0.82232	RNF133
ENSG00000072071	19	14260750	14316999	52	9	42634	-0.92423	0.82232	LPHN1
ENSG00000186792	3	50330262	50336899	5	3	42785	-0.92477	0.82246	HYAL3
ENSG00000140319	15	40327940	40331389	12	4	42829	-0.92513	0.82255	SRP14
ENSG00000180776	13	21950263	22033509	189	15	42788	-0.92525	0.82258	ZDHHC20
ENSG00000171873	20	4201329	4229721	85	16	42644	-0.92551	0.82265	ADRA1D
ENSG00000143889	2	38789120	38830728	62	7	42826	-0.92569	0.8227	HNRNPLL
ENSG00000143839	1	204123944	204135465	41	9	42817	-0.92578	0.82272	REN
ENSG00000177174	1	248512077	248513015	5	1	42545	-0.92578	0.82272	OR14C36
ENSG00000139675	13	53191605	53217919	72	4	42884	-0.92586	0.82274	HNRNPA1L2
ENSG00000145022	3	49449639	49453908	4	2	42871	-0.92604	0.82279	TCTA
ENSG00000100101	22	38077680	38170137	214	23	42727	-0.92625	0.82284	NOL12
ENSG00000144962	3	172607148	172859058	568	45	42811	-0.9263	0.82285	SPATA16
ENSG00000227184	8	144939497	144952632	20	9	42355	-0.92654	0.82292	EPPK1
ENSG00000074317	5	176047085	176057530	14	4	42827	-0.92661	0.82294	SNCB
ENSG00000075702	19	36545783	36596008	119	17	42849	-0.92686	0.823	WDR62
ENSG00000135912	2	219575568	219620139	83	4	42886	-0.92734	0.82312	TTLL4
ENSG00000171431	17	39032193	39041479	28	7	42863	-0.92757	0.82319	KRT20
ENSG00000124191	20	42543504	42698256	368	51	42711	-0.92776	0.82323	TOX2
ENSG00000186090	3	183749332	183757157	36	7	42857	-0.92807	0.82331	HTR3D
ENSG00000105819	7	102937869	102969958	36	10	42885	-0.9283	0.82337	PMPCB
ENSG00000135919	2	224839829	224904036	204	26	42844	-0.92846	0.82341	SERPINE2
ENSG00000129932	19	3490819	3500938	18	3	42612	-0.92865	0.82346	DOHH
ENSG00000173258	9	114287439	114340124	160	25	42870	-0.92883	0.82351	ZNF483
ENSG00000179943	19	56102746	56113336	23	7	42549	-0.92924	0.82362	FIZ1
ENSG00000092929	17	73823306	73840798	56	8	42751	-0.92937	0.82365	UNC13D
ENSG00000104299	8	28625178	28747759	195	17	42853	-0.92954	0.82369	INTS9
ENSG00000269468	1	17655507	17676070	131	11	42856	-0.92998	0.82381	AC004824.2
ENSG00000092051	14	24037244	24048009	7	1	42614	-0.93002	0.82382	JPH4
ENSG00000128923	15	59063391	59154099	185	17	42861	-0.93031	0.8239	FAM63B
ENSG00000082929	4	5526296	5529528	5	2	42508	-0.93042	0.82392	C4orf6
ENSG00000170950	6	49753366	49755053	1	1	42933	-0.9307	0.824	PGK2
ENSG00000229615	2	87089023	87092827	4	2	42622	-0.93082	0.82403	AC111200.1
ENSG00000172081	19	2071037	2096672	6	2	42173	-0.93123	0.82413	MOB3A
ENSG00000178694	3	93781760	93847389	34	9	42814	-0.9314	0.82418	NSUN3
ENSG00000135317	6	86215214	86303874	140	20	42884	-0.9327	0.82451	SNX14
ENSG00000177954	1	153963235	153964626	2	1	42809	-0.93278	0.82453	RPS27
ENSG00000268402	6	143759575	143764295	11	2	42863	-0.93288	0.82456	AL031320.1
ENSG00000182782	12	123185840	123187890	4	2	42875	-0.93319	0.82464	HCAR2
ENSG00000183423	4	110769358	110793471	49	5	42891	-0.93337	0.82469	LRIT3
ENSG00000061337	8	20103676	20161474	204	39	42749	-0.93343	0.8247	LZTS1
ENSG00000171462	6	43418090	43424370	11	3	42874	-0.93347	0.82471	DLK2
ENSG00000099822	19	589893	617159	9	4	42084	-0.93411	0.82488	HCN2
ENSG00000107949	10	127512115	127542264	40	7	42744	-0.9343	0.82493	BCCIP
ENSG00000183098	13	93879095	95059655	2910	163	42815	-0.93458	0.825	GPC6
ENSG00000048140	5	176074388	176086058	30	4	42830	-0.93485	0.82507	TSPAN17
ENSG00000180992	6	44081194	44095194	36	7	42896	-0.93486	0.82507	MRPL14
ENSG00000103111	16	77224732	77236302	44	8	42887	-0.93485	0.82507	MON1B
ENSG00000132470	17	73717408	73753899	50	15	42478	-0.93487	0.82507	ITGB4
ENSG00000179165	6	36358328	36410666	157	12	42878	-0.93497	0.8251	PXT1
ENSG00000135549	6	122793076	123047518	599	36	42788	-0.93503	0.82511	PKIB
ENSG00000267270	18	77905807	77936315	86	10	42781	-0.93526	0.82517	AC139100.2
ENSG00000182885	16	57702099	57723975	72	14	42728	-0.93527	0.82518	GPR97
ENSG00000112186	6	17393447	17558023	382	37	42716	-0.9354	0.82521	CAP2
ENSG00000213088	1	159173097	159176290	10	3	42861	-0.93563	0.82527	DARC
ENSG00000145826	5	135257968	135290723	130	16	42873	-0.93596	0.82535	LECT2
ENSG00000205592	12	40787197	40964632	880	28	42902	-0.93595	0.82535	MUC19
ENSG00000110218	11	93862094	93915138	122	14	42838	-0.93601	0.82537	PANX1
ENSG00000130638	22	46067678	46241187	382	22	42830	-0.93717	0.82566	ATXN10
ENSG00000126581	17	40962152	40985367	4	2	42694	-0.93768	0.8258	BECN1
ENSG00000075426	2	28615315	28640179	43	8	42593	-0.9379	0.82585	FOSL2
ENSG00000137675	11	102562218	102576537	72	11	42889	-0.9379	0.82585	MMP27
ENSG00000115993	2	202241930	202316302	134	12	42851	-0.93811	0.8259	TRAK2
ENSG00000138286	10	74927924	75004262	138	2	42907	-0.93823	0.82594	FAM149B1
ENSG00000108821	17	48260650	48278993	36	10	42660	-0.93836	0.82597	COL1A1
ENSG00000132002	19	14625582	14640582	24	6	42798	-0.93837	0.82597	DNAJB1
ENSG00000136542	2	158114110	158170723	145	11	42805	-0.9386	0.82603	GALNT5
ENSG00000113734	5	172571445	172591390	52	11	42884	-0.93859	0.82603	BNIP1
ENSG00000160691	1	154934774	154946871	13	3	42826	-0.93899	0.82613	SHC1
ENSG00000008300	3	48673902	48700348	24	3	42876	-0.93963	0.8263	CELSR3
ENSG00000111897	6	122764499	122792967	65	10	42837	-0.93989	0.82636	SERINC1
ENSG00000213922	19	39930212	39932082	6	2	42727	-0.93989	0.82636	AC011500.1
ENSG00000268950	1	31902192	31902614	2	1	42871	-0.94004	0.8264	AC114494.1
ENSG00000134249	1	120436156	120439118	4	1	42794	-0.94013	0.82643	ADAM30
ENSG00000005102	17	41717756	41739322	59	9	42728	-0.94133	0.82673	MEOX1
ENSG00000175315	11	65779312	65780976	3	1	42498	-0.94169	0.82683	CST6
ENSG00000155970	8	16884747	16980153	273	22	42776	-0.94191	0.82688	MICU3
ENSG00000176555	11	48327775	48328704	2	1	42849	-0.942	0.8269	OR4S1
ENSG00000155158	9	15163620	15307358	468	54	42778	-0.94242	0.82701	TTC39B
ENSG00000150244	11	55029658	55038595	19	6	42746	-0.94253	0.82704	TRIM48
ENSG00000148187	9	125026882	125085743	23	2	42690	-0.94265	0.82707	MRRF
ENSG00000173389	3	51928892	51937351	21	3	42855	-0.94273	0.82709	IQCF1
ENSG00000130255	19	5674958	5691887	28	8	42823	-0.94282	0.82711	RPL36
ENSG00000176624	18	48700920	48744674	94	9	42854	-0.94286	0.82712	MEX3C
ENSG00000139117	12	39040624	39301232	500	24	42865	-0.94311	0.82719	CPNE8
ENSG00000185615	16	333152	337215	15	5	42825	-0.9433	0.82724	PDIA2
ENSG00000137842	15	43415477	43477344	48	11	42826	-0.94425	0.82748	TMEM62
ENSG00000144035	2	73867959	73869520	2	1	42924	-0.94443	0.82753	NAT8
ENSG00000023909	1	94350761	94374966	58	10	42704	-0.94487	0.82764	GCLM
ENSG00000115266	19	1446300	1473243	31	8	42531	-0.94503	0.82768	APC2
ENSG00000081154	3	101292939	101313281	51	10	42693	-0.94507	0.82769	PCNP
ENSG00000188368	19	42806250	42814973	5	1	42857	-0.9451	0.82769	PRR19
ENSG00000175970	12	121148238	121161443	43	8	42910	-0.94537	0.82776	UNC119B
ENSG00000225119	10	38717074	38736820	13	5	42785	-0.94539	0.82777	LINC00999
ENSG00000268885	5	667759	668839	2	1	42406	-0.9456	0.82782	AC026740.1
ENSG00000166069	15	38214140	38259925	87	10	42784	-0.94585	0.82789	TMCO5A
ENSG00000102572	13	99102455	99230194	320	23	42843	-0.94602	0.82793	STK24
ENSG00000170577	2	45232300	45236569	11	5	42818	-0.94612	0.82796	SIX2
ENSG00000006607	2	242295658	242434256	328	24	42858	-0.94621	0.82798	FARP2
ENSG00000178105	11	108535752	108811657	458	18	42835	-0.9469	0.82815	DDX10
ENSG00000114204	3	167159577	167196792	100	10	42857	-0.94728	0.82825	SERPINI2
ENSG00000105650	19	18318771	18366229	119	14	42793	-0.94746	0.8283	PDE4C
ENSG00000162551	1	21835858	21904905	277	25	42735	-0.94763	0.82834	ALPL
ENSG00000110057	11	67758575	67772452	24	6	42700	-0.94763	0.82834	UNC93B1
ENSG00000019485	11	45115564	45247734	261	22	42793	-0.94767	0.82835	PRDM11
ENSG00000166634	18	61223393	61234244	29	4	42855	-0.94787	0.8284	SERPINB12
ENSG00000125375	14	50779044	50802276	63	4	42867	-0.94846	0.82855	ATP5S
ENSG00000150782	11	112013974	112034840	41	9	42526	-0.94861	0.82859	IL18
ENSG00000182600	2	233721980	233743418	55	10	42846	-0.9487	0.82861	C2orf82
ENSG00000143603	1	154669931	154842756	421	71	42654	-0.94911	0.82872	KCNN3
ENSG00000267561	1	87458692	87634884	394	24	42832	-0.94936	0.82878	RP5-1052I5.2
ENSG00000134897	13	103451399	103493885	120	12	42818	-0.94972	0.82887	BIVM
ENSG00000130311	19	17420327	17434110	54	10	42890	-0.95004	0.82895	DDA1
ENSG00000188620	10	124895478	124897257	2	1	42814	-0.95038	0.82904	HMX3
ENSG00000092820	6	159186773	159240444	200	15	42861	-0.95059	0.82909	EZR
ENSG00000164327	5	38938021	39074510	262	12	42892	-0.95069	0.82912	RICTOR
ENSG00000188542	2	241499471	241503431	13	5	42781	-0.95101	0.8292	DUSP28
ENSG00000187550	19	56041100	56048456	24	9	42429	-0.95113	0.82923	SBK2
ENSG00000221954	11	50003009	50004071	2	1	42902	-0.95148	0.82932	OR4C12
ENSG00000196335	7	23749786	23872132	383	24	42872	-0.95175	0.82939	STK31
ENSG00000185122	8	145515280	145538385	37	3	42317	-0.95178	0.8294	HSF1
ENSG00000106688	9	4490444	4587469	273	30	42732	-0.9531	0.82973	SLC1A1
ENSG00000179941	12	76738254	76742222	4	2	42907	-0.9533	0.82978	BBS10
ENSG00000164548	7	23544399	23571660	49	11	42853	-0.95352	0.82984	TRA2A
ENSG00000119688	14	74752126	74769759	19	3	42871	-0.95358	0.82985	ABCD4
ENSG00000115474	2	233631174	233641278	24	5	42868	-0.95386	0.82992	KCNJ13
ENSG00000048342	4	15471489	15603180	270	28	42866	-0.95386	0.82992	CC2D2A
ENSG00000140479	15	101840818	102065405	801	90	42763	-0.95427	0.83003	PCSK6
ENSG00000248485	1	161228517	161255240	83	13	42777	-0.95451	0.83009	PCP4L1
ENSG00000169885	1	1846266	1848735	10	3	42757	-0.95467	0.83013	CALML6
ENSG00000213859	17	7255208	7258258	2	1	42714	-0.9548	0.83016	KCTD11
ENSG00000070814	5	149737202	149779871	74	12	42740	-0.95498	0.83021	TCOF1
ENSG00000158270	18	319361	500722	760	60	42774	-0.95501	0.83021	COLEC12
ENSG00000153721	6	154708638	154831793	438	58	42780	-0.95516	0.83025	CNKSR3
ENSG00000161860	19	13009600	13030090	27	6	42832	-0.95549	0.83034	SYCE2
ENSG00000176055	5	89754020	89770585	12	3	42865	-0.95616	0.83051	MBLAC2
ENSG00000253309	13	51909909	51938871	64	8	42857	-0.95627	0.83053	SERPINE3
ENSG00000168993	4	778745	819986	165	23	42678	-0.95631	0.83054	CPLX1
ENSG00000198183	20	31823801	31831115	21	3	42890	-0.95634	0.83055	BPIFA1
ENSG00000105270	19	36505562	36524245	33	11	42713	-0.95645	0.83058	CLIP3
ENSG00000099625	19	1228286	1238026	14	3	42238	-0.95677	0.83066	C19orf26
ENSG00000128519	7	122634759	122635754	2	1	42933	-0.95685	0.83068	TAS2R16
ENSG00000134899	13	103497194	103528345	72	9	42818	-0.9571	0.83074	ERCC5
ENSG00000156219	4	76932337	77033955	508	18	42842	-0.95743	0.83082	ART3
ENSG00000167858	17	6692452	6735080	156	16	42704	-0.95769	0.83089	TEKT1
ENSG00000173566	8	21964383	21966932	5	2	42678	-0.95778	0.83091	NUDT18
ENSG00000198855	12	108908962	108919614	18	5	42888	-0.95822	0.83102	FICD
ENSG00000122574	7	29846102	29956682	357	31	42845	-0.95838	0.83106	WIPF3
ENSG00000106692	9	108320411	108403399	133	20	42846	-0.95862	0.83112	FKTN
ENSG00000171631	11	72975550	73009662	59	4	42730	-0.95877	0.83116	P2RY6
ENSG00000178665	7	55955169	56009918	135	19	42884	-0.95878	0.83117	ZNF713
ENSG00000118197	1	200593024	200639097	132	17	42837	-0.95923	0.83128	DDX59
ENSG00000234719	16	12021230	12070500	121	13	42638	-0.95977	0.83141	RP11-166B2.1
ENSG00000124459	19	44416781	44439430	73	8	42833	-0.96007	0.83149	ZNF45
ENSG00000184731	2	38814	46870	12	4	42754	-0.96072	0.83165	FAM110C
ENSG00000139835	13	113978505	114018446	79	11	42789	-0.96077	0.83167	GRTP1
ENSG00000164032	4	100869243	100871545	6	2	42885	-0.96109	0.83175	H2AFZ
ENSG00000158089	2	31133333	31378068	829	55	42809	-0.96115	0.83176	GALNT14
ENSG00000132824	20	43124862	43150750	27	4	42882	-0.9612	0.83177	SERINC3
ENSG00000113742	5	173315283	173388979	174	17	42876	-0.96125	0.83179	CPEB4
ENSG00000186907	11	57228022	57245007	17	7	42756	-0.96136	0.83181	RTN4RL2
ENSG00000197786	11	58125597	58126542	3	1	42934	-0.96137	0.83182	OR5B17
ENSG00000204389	6	31783291	31785723	4	2	42906	-0.96225	0.83204	HSPA1A
ENSG00000122223	1	160799950	160832692	93	7	42730	-0.96267	0.83214	CD244
ENSG00000128313	22	36113919	36125530	49	6	42830	-0.96275	0.83216	APOL5
ENSG00000010256	3	48636435	48648409	8	3	42865	-0.96338	0.83232	UQCRC1
ENSG00000167851	17	72462555	72480933	73	13	42801	-0.96347	0.83234	CD300A
ENSG00000171346	17	39669995	39678781	20	2	42700	-0.96445	0.83259	KRT15
ENSG00000110237	11	73019334	73080136	122	8	42558	-0.96455	0.83261	ARHGEF17
ENSG00000137501	11	85405267	85522184	258	16	42871	-0.96533	0.83281	SYTL2
ENSG00000132703	1	159557615	159558655	2	1	42828	-0.9656	0.83288	APCS
ENSG00000176125	7	100486346	100487339	2	1	42888	-0.96598	0.83297	UFSP1
ENSG00000064933	2	190649107	190742355	151	16	42877	-0.96616	0.83302	PMS1
ENSG00000108423	17	57936851	57970304	57	8	42804	-0.96653	0.83311	TUBD1
ENSG00000109794	4	187025573	187093821	214	33	42742	-0.96667	0.83314	FAM149A
ENSG00000174652	19	9523272	9546254	68	2	42698	-0.96671	0.83316	ZNF266
ENSG00000150551	2	133402426	133429152	56	3	42691	-0.96678	0.83317	LYPD1
ENSG00000138468	3	101043049	101232085	225	26	42834	-0.96688	0.8332	SENP7
ENSG00000155918	6	150339470	150346668	14	3	42829	-0.96689	0.8332	RAET1L
ENSG00000221996	11	4388493	4389616	2	1	42232	-0.96707	0.83325	OR52B4
ENSG00000215041	17	7218947	7232712	23	7	42671	-0.96741	0.83333	NEURL4
ENSG00000179914	1	160846329	160854960	28	1	42917	-0.96757	0.83337	ITLN1
ENSG00000100079	22	37966255	37978623	27	4	42704	-0.96757	0.83337	LGALS2
ENSG00000117289	1	145438469	145442635	4	1	42787	-0.96787	0.83344	TXNIP
ENSG00000253379	8	72315675	72504260	402	33	42815	-0.96817	0.83352	RP11-1102P16.1
ENSG00000122966	12	120123595	120315095	463	33	42854	-0.96826	0.83354	CIT
ENSG00000164076	3	49895421	49907655	16	4	42848	-0.96881	0.83368	CAMKV
ENSG00000006744	17	12895708	12921504	148	7	42869	-0.96887	0.83369	ELAC2
ENSG00000162511	1	31205316	31230667	35	8	42742	-0.96892	0.83371	LAPTM5
ENSG00000100614	14	60712470	60765805	82	7	42786	-0.96909	0.83375	PPM1A
ENSG00000079134	18	214520	268050	98	13	42833	-0.9694	0.83383	THOC1
ENSG00000188729	3	190917030	190983404	210	25	42811	-0.96957	0.83387	OSTN
ENSG00000121851	1	145456236	145470388	1	1	42878	-0.96961	0.83388	POLR3GL
ENSG00000124571	6	43490072	43543812	80	10	42850	-0.96971	0.8339	XPO5
ENSG00000110429	11	33762485	33796089	95	13	42843	-0.96975	0.83391	FBXO3
ENSG00000114739	3	38495342	38534633	75	6	42868	-0.96979	0.83393	ACVR2B
ENSG00000173457	11	64011956	64014413	4	1	42734	-0.97	0.83398	PPP1R14B
ENSG00000204661	5	179068545	179072047	5	3	42522	-0.9704	0.83408	C5orf60
ENSG00000119979	10	120863598	120897496	77	3	42837	-0.97043	0.83408	FAM45A
ENSG00000186104	11	14899553	14913798	12	4	42839	-0.97112	0.83426	CYP2R1
ENSG00000138587	15	56713742	56757335	87	12	42792	-0.97156	0.83436	MNS1
ENSG00000021826	2	211342406	211543831	375	29	42793	-0.97169	0.8344	CPS1
ENSG00000182393	19	39786965	39789313	5	3	42812	-0.97231	0.83455	IFNL1
ENSG00000176387	16	67464555	67471456	10	3	42894	-0.97234	0.83456	HSD11B2
ENSG00000131386	3	16216156	16273499	194	30	42833	-0.97283	0.83468	GALNT15
ENSG00000161091	19	3538259	3574288	39	11	42379	-0.9729	0.8347	MFSD12
ENSG00000116473	1	112084840	112259313	477	43	42862	-0.97301	0.83472	RAP1A
ENSG00000140939	16	67204057	67209643	5	2	42848	-0.97317	0.83476	NOL3
ENSG00000205213	11	27387508	27494322	194	27	42853	-0.97335	0.83481	LGR4
ENSG00000154832	18	47808713	47814674	10	4	42777	-0.97347	0.83484	CXXC1
ENSG00000168828	9	35869375	35870461	2	1	42796	-0.97473	0.83515	OR13J1
ENSG00000203993	9	140509784	140513358	1	1	42664	-0.97488	0.83519	C9orf37
ENSG00000171017	19	7953390	7966901	37	6	42652	-0.97493	0.8352	LRRC8E
ENSG00000183439	4	165875598	165898820	47	7	42845	-0.97533	0.8353	TRIM61
ENSG00000189275	10	133604734	133622535	69	6	42804	-0.97548	0.83534	AL450307.1
ENSG00000183891	2	20096404	20101747	10	3	42906	-0.97575	0.83541	TTC32
ENSG00000107185	9	35749203	35758572	14	4	42884	-0.97589	0.83544	RGP1
ENSG00000141504	17	7529552	7531194	3	1	42815	-0.97634	0.83555	SAT2
ENSG00000119614	14	74706175	74729441	68	8	42853	-0.9766	0.83562	VSX2
ENSG00000100031	22	24979718	25024972	45	5	42688	-0.9771	0.83574	GGT1
ENSG00000143184	1	168545711	168551315	16	3	42461	-0.97745	0.83583	XCL1
ENSG00000272333	19	36208921	36229779	42	10	42843	-0.97762	0.83587	KMT2B
ENSG00000142511	19	51273721	51274989	1	1	42932	-0.97762	0.83587	GPR32
ENSG00000148948	11	40135753	41481323	3343	161	42832	-0.97854	0.8361	LRRC4C
ENSG00000150048	12	10222153	10264226	144	7	42884	-0.97874	0.83615	CLEC1A
ENSG00000250305	8	12803151	12889012	511	29	42843	-0.97893	0.83619	KIAA1456
ENSG00000186395	17	38974369	38978847	8	3	42869	-0.97893	0.83619	KRT10
ENSG00000177294	17	6679542	6700420	79	14	42741	-0.97906	0.83622	FBXO39
ENSG00000108010	10	131934663	131982785	196	19	42861	-0.97987	0.83642	GLRX3
ENSG00000100591	14	77924213	77935817	54	7	42872	-0.9799	0.83643	AHSA1
ENSG00000166171	10	103330317	103369425	68	8	42762	-0.98016	0.8365	DPCD
ENSG00000090539	3	184097861	184108524	14	4	42570	-0.98119	0.83675	CHRD
ENSG00000139718	12	122242086	122270562	36	6	42774	-0.98133	0.83679	SETD1B
ENSG00000215305	20	2821349	2847378	76	8	42750	-0.9815	0.83683	VPS16
ENSG00000227124	3	75758794	75834734	32	3	42722	-0.98166	0.83687	ZNF717
ENSG00000135801	1	229728858	229761794	78	10	42654	-0.98205	0.83696	TAF5L
ENSG00000117543	1	101455179	101491644	45	6	42847	-0.98209	0.83697	DPH5
ENSG00000135226	4	70146217	70160768	2	1	42819	-0.98207	0.83697	UGT2B28
ENSG00000167749	19	51409608	51413994	10	4	42432	-0.98212	0.83698	KLK4
ENSG00000177476	1	247768856	247769838	4	2	42734	-0.9823	0.83702	OR2G3
ENSG00000129636	16	47188298	47498060	214	14	42846	-0.98267	0.83711	ITFG1
ENSG00000115355	2	55514978	55647057	381	18	42833	-0.98282	0.83715	CCDC88A
ENSG00000214160	3	183960089	183967336	12	4	42874	-0.98317	0.83724	ALG3
ENSG00000182472	19	39220827	39260544	144	14	42858	-0.98367	0.83736	CAPN12
ENSG00000186908	12	77157368	77247476	278	13	42887	-0.98376	0.83738	ZDHHC17
ENSG00000090013	19	40953696	40971747	48	9	42621	-0.98378	0.83739	BLVRB
ENSG00000116906	1	231376953	231413719	78	6	42879	-0.98399	0.83744	GNPAT
ENSG00000164556	7	38724946	38726637	8	4	42619	-0.98414	0.83748	FAM183B
ENSG00000115598	2	102803433	102856462	223	13	42870	-0.98466	0.83761	IL1RL2
ENSG00000205362	16	56672578	56673999	8	2	42766	-0.98528	0.83776	MT1A
ENSG00000180998	14	53019866	53104431	187	24	42835	-0.98548	0.83781	GPR137C
ENSG00000114626	3	127391778	127399768	10	4	42780	-0.98552	0.83782	ABTB1
ENSG00000112053	6	35911291	35992645	198	22	42845	-0.98553	0.83782	SLC26A8
ENSG00000143627	1	155259630	155271225	16	3	42848	-0.98563	0.83784	PKLR
ENSG00000221840	11	51411378	51412448	4	1	42909	-0.98561	0.83784	OR4A5
ENSG00000171530	5	76986991	77164604	600	33	42766	-0.98613	0.83797	TBCA
ENSG00000155096	8	103838585	103906092	178	16	42869	-0.98624	0.83799	AZIN1
ENSG00000067365	16	8715540	8740081	50	9	42606	-0.98675	0.83812	METTL22
ENSG00000164532	7	35242042	35293758	110	7	42818	-0.98703	0.83819	TBX20
ENSG00000179761	17	27277531	27384234	164	31	42814	-0.98737	0.83827	PIPOX
ENSG00000182118	1	231154704	231175992	103	20	42694	-0.9874	0.83828	FAM89A
ENSG00000139116	12	39687030	39837192	224	18	42877	-0.9874	0.83828	KIF21A
ENSG00000137992	1	100652475	100715390	125	10	42888	-0.9876	0.83833	DBT
ENSG00000105011	19	14230321	14247768	25	2	42898	-0.98764	0.83834	ASF1B
ENSG00000187527	3	192992579	193096632	323	24	42813	-0.9879	0.8384	ATP13A5
ENSG00000205442	9	24542950	24545944	9	3	42890	-0.98799	0.83842	IZUMO3
ENSG00000137441	4	15961866	15970932	31	7	42865	-0.98802	0.83843	FGFBP2
ENSG00000108825	17	41102543	41132545	29	5	42774	-0.9883	0.8385	PTGES3L-AARSD1
ENSG00000081026	1	113933371	114228545	519	26	42714	-0.98835	0.83851	MAGI3
ENSG00000056661	17	36890150	36906070	41	10	42716	-0.98836	0.83851	PCGF2
ENSG00000170653	12	53901640	54020199	189	15	42873	-0.9884	0.83852	ATF7
ENSG00000269755	19	12543917	12595630	186	10	42800	-0.98864	0.83858	CTD-3105H18.18
ENSG00000198189	4	88257762	88312538	168	17	42750	-0.98921	0.83872	HSD17B11
ENSG00000145050	3	51422478	51426828	1	1	42736	-0.98927	0.83873	MANF
ENSG00000138083	2	45168902	45173216	14	4	42617	-0.98932	0.83875	SIX3
ENSG00000100109	22	26887191	26908471	59	14	42806	-0.98934	0.83875	TFIP11
ENSG00000141551	17	80196899	80231607	16	10	42624	-0.98937	0.83876	CSNK1D
ENSG00000265817	8	95390605	95449180	161	16	42888	-0.99008	0.83893	FSBP
ENSG00000124575	6	26234440	26235216	3	1	42903	-0.99011	0.83894	HIST1H1D
ENSG00000181761	11	55889849	55890787	13	3	42898	-0.99055	0.83905	OR8H3
ENSG00000172830	11	67070919	67080078	10	6	42807	-0.99065	0.83907	SSH3
ENSG00000108591	17	17991200	18011285	33	5	42835	-0.99079	0.8391	DRG2
ENSG00000182272	11	369796	382116	31	5	42505	-0.99085	0.83912	B4GALNT4
ENSG00000148606	10	79734907	79789303	67	10	42794	-0.99133	0.83924	POLR3A
ENSG00000170881	8	125486979	125500155	23	7	42869	-0.9914	0.83925	RNF139
ENSG00000254959	7	30791753	30931696	465	31	42848	-0.99157	0.8393	INMT-FAM188B
ENSG00000165055	7	128116783	128146656	88	18	42856	-0.99176	0.83934	METTL2B
ENSG00000175203	12	57923885	57941114	23	3	42895	-0.99198	0.8394	DCTN2
ENSG00000135973	2	105858200	105859924	1	1	42787	-0.99225	0.83946	GPR45
ENSG00000180537	6	13924677	13980533	111	13	42822	-0.99223	0.83946	RNF182
ENSG00000173976	19	3769087	3772233	8	2	42863	-0.99231	0.83948	RAX2
ENSG00000034693	6	143771944	143811147	65	7	42861	-0.99262	0.83955	PEX3
ENSG00000151612	4	146678779	146859787	273	32	42760	-0.99283	0.8396	ZNF827
ENSG00000185085	11	62414320	62420774	4	2	42868	-0.99298	0.83964	INTS5
ENSG00000108352	17	38333263	38351908	29	8	42734	-0.99304	0.83966	RAPGEFL1
ENSG00000128607	7	129710350	129775560	143	15	42858	-0.99324	0.8397	KLHDC10
ENSG00000197263	11	124189134	124190184	3	1	42893	-0.9933	0.83972	OR8D2
ENSG00000010319	3	52467069	52479101	11	4	42841	-0.99346	0.83976	SEMA3G
ENSG00000140848	16	57126449	57181878	195	37	42848	-0.99352	0.83977	CPNE2
ENSG00000203485	14	105155943	105185942	112	15	42768	-0.99408	0.83991	INF2
ENSG00000162896	1	207101863	207119811	37	7	42848	-0.99426	0.83995	PIGR
ENSG00000133812	11	9800214	10315754	1631	38	42815	-0.9944	0.83998	SBF2
ENSG00000197694	9	131314866	131395941	70	3	42862	-0.99442	0.83999	SPTAN1
ENSG00000010361	19	50310126	50320633	19	6	42826	-0.9945	0.84001	FUZ
ENSG00000171703	20	62681189	62703700	63	15	42368	-0.99476	0.84007	TCEA2
ENSG00000198704	6	28471073	28495992	64	11	42907	-0.99496	0.84012	GPX6
ENSG00000125319	17	42219274	42239844	25	4	42861	-0.99509	0.84015	C17orf53
ENSG00000151418	1	198492352	198510075	25	7	42885	-0.99511	0.84016	ATP6V1G3
ENSG00000232258	16	8619502	8622304	12	4	42836	-0.9954	0.84023	TMEM114
ENSG00000157827	2	153191751	153506348	924	56	42842	-0.99562	0.84028	FMNL2
ENSG00000095303	9	125132824	125157982	68	8	42811	-0.99595	0.84036	PTGS1
ENSG00000113763	5	176237478	176307897	77	14	42785	-0.99629	0.84045	UNC5A
ENSG00000162882	2	42994229	43019733	117	11	42802	-0.99641	0.84048	HAAO
ENSG00000065268	19	983174	994569	34	7	42065	-0.99668	0.84054	WDR18
ENSG00000167088	18	19192228	19210417	18	3	42886	-0.99736	0.84071	SNRPD1
ENSG00000082781	3	124480795	124620265	446	28	42867	-0.99789	0.84083	ITGB5
ENSG00000138593	15	49280673	49338760	101	12	42777	-0.99788	0.84083	SECISBP2L
ENSG00000137802	15	42066632	42120053	83	12	42839	-0.99805	0.84087	MAPKBP1
ENSG00000143494	1	213123862	213165379	114	18	42776	-0.99815	0.8409	VASH2
ENSG00000169764	2	64068074	64118696	108	19	42861	-0.99842	0.84096	UGP2
ENSG00000025156	6	122720691	122754264	63	8	42834	-0.99864	0.84101	HSF2
ENSG00000068793	15	22892005	23006016	109	24	42459	-0.99869	0.84103	CYFIP1
ENSG00000166471	11	9302201	9336327	91	10	42807	-0.99888	0.84107	TMEM41B
ENSG00000124920	11	61520114	61555990	55	11	42587	-0.99923	0.84116	MYRF
ENSG00000075856	12	108916357	108955176	126	10	42898	-0.99926	0.84117	SART3
ENSG00000148842	10	104678050	104849978	407	21	42904	-0.9993	0.84118	CNNM2
ENSG00000215547	20	29845467	29847435	4	2	42688	-0.99945	0.84121	DEFB115
ENSG00000172530	16	87982850	88110924	543	18	42819	-0.99956	0.84124	BANP
ENSG00000109771	4	186285032	186317053	91	15	42827	-1.001	0.84157	LRP2BP
ENSG00000159763	7	142829170	142836839	15	3	42737	-1.0009	0.84157	PIP
ENSG00000124659	6	42712219	42714558	3	1	42836	-1.0012	0.84163	TBCC
ENSG00000241598	11	1642188	1643368	4	2	42835	-1.0014	0.84169	KRTAP5-4
ENSG00000168785	4	99391518	99579780	423	42	42744	-1.0015	0.8417	TSPAN5
ENSG00000166321	10	74870217	74891586	38	2	42916	-1.0015	0.84171	NUDT13
ENSG00000268500	19	52115344	52150142	52	14	42566	-1.0017	0.84175	SIGLEC5
ENSG00000164600	7	31377075	31380508	5	2	42884	-1.0023	0.8419	NEUROD6
ENSG00000168569	11	62539101	62559493	36	8	42841	-1.0025	0.84194	TMEM223
ENSG00000224361	2	23729913	23747214	56	13	42605	-1.0028	0.84202	AC011239.1
ENSG00000159625	16	57728705	57765717	63	10	42785	-1.0029	0.84205	CCDC135
ENSG00000196532	6	26045639	26046097	3	2	42898	-1.003	0.84208	HIST1H3C
ENSG00000182611	6	27782112	27782607	2	1	42897	-1.003	0.84208	HIST1H2AJ
ENSG00000132669	20	19867165	19983101	322	39	42689	-1.0031	0.84209	RIN2
ENSG00000221890	22	39214457	39239987	68	9	42860	-1.0035	0.84219	NPTXR
ENSG00000267281	12	53900472	54019763	190	15	42873	-1.0037	0.84224	RP11-793H13.10
ENSG00000170703	17	46839597	46894576	145	15	42815	-1.0039	0.84228	TTLL6
ENSG00000169905	1	179809102	179846938	63	10	42839	-1.004	0.84231	TOR1AIP2
ENSG00000131446	5	180217541	180242652	106	4	42756	-1.0041	0.84233	MGAT1
ENSG00000171469	19	9715356	9732075	33	4	42787	-1.0042	0.84235	ZNF561
ENSG00000117385	1	43212006	43232755	35	8	42881	-1.0044	0.84242	LEPRE1
ENSG00000185385	19	14991138	14992264	7	3	42878	-1.0045	0.84243	OR7A17
ENSG00000219200	17	6915736	6917851	2	1	42919	-1.0045	0.84244	RNASEK
ENSG00000253626	10	81272357	81276188	7	2	42696	-1.0047	0.84248	EIF5AL1
ENSG00000140675	16	31494323	31502181	6	3	42837	-1.0051	0.84258	SLC5A2
ENSG00000141519	17	78010435	78074412	276	25	42712	-1.0056	0.84269	CCDC40
ENSG00000226209	10	13350145	13350447	1	1	42880	-1.0057	0.84272	AL138764.1
ENSG00000196420	1	153509623	153514241	6	1	42839	-1.0057	0.84273	S100A5
ENSG00000249115	19	36103646	36116251	20	7	42834	-1.006	0.84278	HAUS5
ENSG00000168763	2	97481982	97499648	14	2	42896	-1.0061	0.84281	CNNM3
ENSG00000148488	10	17360382	17496329	698	36	42863	-1.0061	0.84281	ST8SIA6
ENSG00000213096	19	24216276	24312654	254	11	42903	-1.0067	0.84295	ZNF254
ENSG00000164330	5	158122928	158526769	713	53	42847	-1.0068	0.84299	EBF1
ENSG00000185982	20	168494	170322	6	2	42926	-1.0084	0.84336	DEFB128
ENSG00000143257	1	161199456	161208092	24	7	42861	-1.0087	0.84345	NR1I3
ENSG00000259371	14	24590560	24601038	19	2	42882	-1.0088	0.84347	RP11-468E2.6
ENSG00000115694	2	242432089	242449145	47	10	42748	-1.0091	0.84354	STK25
ENSG00000186803	9	21206180	21207142	2	1	42915	-1.0092	0.84357	IFNA10
ENSG00000106018	7	158820866	158937649	353	19	42799	-1.0094	0.8436	VIPR2
ENSG00000063245	19	56186592	56221224	113	17	42820	-1.0098	0.8437	EPN1
ENSG00000197142	10	114133776	114188138	89	9	42860	-1.01	0.84375	ACSL5
ENSG00000161265	19	36233365	36236346	11	5	42782	-1.0101	0.84377	U2AF1L4
ENSG00000223601	10	22497743	22498950	4	2	42933	-1.0101	0.84378	EBLN1
ENSG00000185624	17	79801035	79818570	32	2	42695	-1.0102	0.84379	P4HB
ENSG00000119041	2	197627756	197664449	23	6	42854	-1.0107	0.84391	GTF3C3
ENSG00000175606	8	74884672	74895018	30	4	42882	-1.0107	0.84393	TMEM70
ENSG00000105707	19	35531410	35557475	76	12	42714	-1.0108	0.84393	HPN
ENSG00000189433	1	35225342	35229325	15	8	42689	-1.0108	0.84395	GJB4
ENSG00000162377	1	53152508	53164038	20	4	42785	-1.0109	0.84396	COA7
ENSG00000185303	10	81315608	81320153	25	7	42445	-1.0111	0.84402	SFTPA2
ENSG00000257093	7	141356528	141401953	62	5	42675	-1.0113	0.84406	KIAA1147
ENSG00000206536	3	98109510	98110475	1	1	42934	-1.0118	0.84419	OR5K3
ENSG00000214708	17	30468245	30470154	3	1	42796	-1.0118	0.84419	AC090616.2
ENSG00000176225	18	67671029	67873181	362	12	42923	-1.0118	0.84419	RTTN
ENSG00000101445	20	37434348	37551667	271	35	42763	-1.0119	0.84421	PPP1R16B
ENSG00000177646	3	128598439	128634910	143	14	42881	-1.012	0.84423	ACAD9
ENSG00000165623	10	13263767	13276334	39	13	42438	-1.012	0.84424	UCMA
ENSG00000113068	5	139624624	139682706	87	8	42864	-1.0122	0.84428	PFDN1
ENSG00000159131	21	34876238	34915797	51	10	42858	-1.0122	0.84428	GART
ENSG00000136940	9	125560668	125590910	47	9	42709	-1.0125	0.84436	PDCL
ENSG00000185269	17	79910388	79919716	21	3	42847	-1.0133	0.84453	NOTUM
ENSG00000271698	8	145576888	145579269	6	2	42532	-1.0134	0.84456	GS1-393G12.13
ENSG00000135040	9	88556061	88637213	63	12	42686	-1.0134	0.84456	NAA35
ENSG00000185129	5	139487362	139496321	2	1	42730	-1.0134	0.84457	PURA
ENSG00000116830	1	117602925	117650075	100	20	42787	-1.0137	0.84465	TTF2
ENSG00000166716	15	85291866	85349659	114	16	42893	-1.0148	0.8449	ZNF592
ENSG00000163394	4	26483022	26492084	25	6	42871	-1.0152	0.84499	CCKAR
ENSG00000160993	7	102096685	102105323	27	7	42702	-1.0154	0.84504	ALKBH4
ENSG00000114248	3	169556967	169587718	74	10	42757	-1.0154	0.84505	LRRC31
ENSG00000059728	2	70124820	70170077	74	5	42683	-1.0156	0.84508	MXD1
ENSG00000198624	5	150560613	150603706	151	27	42557	-1.0157	0.84512	CCDC69
ENSG00000174516	11	66234216	66244808	15	3	42860	-1.016	0.84518	PELI3
ENSG00000128283	22	37956454	37965412	14	4	42532	-1.016	0.84518	CDC42EP1
ENSG00000010270	7	38217824	38270272	151	18	42884	-1.0161	0.84521	STARD3NL
ENSG00000236981	11	123893720	123894655	6	3	42850	-1.0162	0.84523	OR10G9
ENSG00000203782	1	153232176	153234598	6	4	42873	-1.0164	0.84529	LOR
ENSG00000067533	1	218458629	218511325	69	3	42874	-1.0165	0.84531	RRP15
ENSG00000120948	1	11072414	11085796	18	3	42866	-1.0169	0.8454	TARDBP
ENSG00000197697	6	26183958	26184454	2	1	42908	-1.017	0.84541	HIST1H2BE
ENSG00000242852	19	12571998	12624668	146	9	42714	-1.0171	0.84544	ZNF709
ENSG00000112305	6	71377479	71571718	375	20	42850	-1.0177	0.84558	SMAP1
ENSG00000114450	3	179116990	179169378	88	13	42743	-1.0179	0.84564	GNB4
ENSG00000181856	17	7184986	7191576	9	4	42796	-1.018	0.84567	SLC2A4
ENSG00000219438	22	48885272	49246724	1776	128	42737	-1.0182	0.84571	FAM19A5
ENSG00000174776	3	167196472	167371771	275	31	42690	-1.0186	0.84581	WDR49
ENSG00000074966	4	48068410	48136273	155	18	42794	-1.0199	0.84611	TXK
ENSG00000105186	19	33087913	33167503	370	16	42873	-1.0199	0.84611	ANKRD27
ENSG00000058453	1	17066768	17299474	118	9	42547	-1.02	0.84615	CROCC
ENSG00000255073	11	58346645	58392112	79	14	42904	-1.0201	0.84615	ZFP91-CNTF
ENSG00000185551	15	96869167	96883492	9	2	42165	-1.0205	0.84625	NR2F2
ENSG00000214114	1	39328636	39347289	42	8	42616	-1.0209	0.84636	MYCBP
ENSG00000128011	19	39797208	39805976	10	4	42774	-1.0209	0.84636	LRFN1
ENSG00000167705	17	1549444	1553371	6	2	42913	-1.0211	0.8464	RILP
ENSG00000163915	3	185430316	185447575	23	8	42856	-1.0215	0.84648	C3orf65
ENSG00000145506	5	1008944	1039058	78	11	42856	-1.0218	0.84655	NKD2
ENSG00000126858	17	30469473	30580393	138	12	42765	-1.0218	0.84656	RHOT1
ENSG00000183486	21	42733870	42781317	133	29	42768	-1.0222	0.84666	MX2
ENSG00000169180	16	28109300	28223241	99	6	42755	-1.0226	0.84674	XPO6
ENSG00000228716	5	79922047	79950802	128	6	42917	-1.0226	0.84675	DHFR
ENSG00000268000	19	50003781	50004614	2	1	42855	-1.0228	0.84679	hsa-mir-150
ENSG00000169855	3	78646390	79816965	2494	91	42818	-1.0229	0.84683	ROBO1
ENSG00000131233	1	39330175	39347289	41	8	42612	-1.0243	0.84714	GJA9
ENSG00000100239	22	50781733	50883514	299	24	42800	-1.0244	0.84717	PPP6R2
ENSG00000178522	4	71457973	71473005	44	13	42525	-1.0246	0.84722	AMBN
ENSG00000082701	3	119540170	119813264	394	22	42880	-1.0247	0.84725	GSK3B
ENSG00000173638	21	46913486	46964325	145	17	42726	-1.0247	0.84725	SLC19A1
ENSG00000115286	19	1383526	1395583	30	5	42792	-1.0253	0.8474	NDUFS7
ENSG00000259363	15	100347228	100417353	398	19	42875	-1.0255	0.84744	CTD-2054N24.2
ENSG00000111432	12	130647004	130650285	9	4	42463	-1.0257	0.84749	FZD10
ENSG00000198346	19	53970989	54006950	174	30	42630	-1.0259	0.84753	ZNF813
ENSG00000110031	11	58294344	58345693	85	13	42888	-1.0269	0.84776	LPXN
ENSG00000196754	1	153533584	153540366	9	2	42897	-1.0269	0.84777	S100A2
ENSG00000149435	20	23965690	23969416	10	3	42446	-1.027	0.84779	GGTLC1
ENSG00000158792	16	89762751	89768113	17	6	42694	-1.0272	0.84784	SPATA2L
ENSG00000196166	8	38368352	38386180	55	7	42811	-1.0272	0.84785	C8orf86
ENSG00000167775	19	8367011	8373240	36	4	42899	-1.0274	0.84788	CD320
ENSG00000158321	7	69063905	70258054	2334	76	42822	-1.0279	0.84799	AUTS2
ENSG00000122884	10	74766975	74856732	129	3	42891	-1.0282	0.84806	P4HA1
ENSG00000173588	12	94700225	94853764	279	23	42849	-1.0286	0.84817	CCDC41
ENSG00000267908	19	56751773	56758863	18	3	42363	-1.0286	0.84817	ZSCAN5D
ENSG00000174628	16	19727778	19868907	244	13	42812	-1.029	0.84826	IQCK
ENSG00000103591	15	67493371	67547533	98	8	42866	-1.0292	0.8483	AAGAB
ENSG00000152377	5	136310987	136934068	1614	89	42845	-1.0295	0.84838	SPOCK1
ENSG00000221932	11	124789146	124790573	2	1	42701	-1.0295	0.84839	HEPN1
ENSG00000105393	19	17378159	17392058	46	8	42863	-1.0296	0.84839	BABAM1
ENSG00000164794	8	110975874	110988076	17	5	42847	-1.0297	0.84843	KCNV1
ENSG00000147481	8	50822349	51706678	2361	49	42846	-1.0299	0.84847	SNTG1
ENSG00000101452	20	37590942	37668366	125	9	42863	-1.0301	0.84851	DHX35
ENSG00000103126	16	337440	402673	212	21	42757	-1.0303	0.84857	AXIN1
ENSG00000179476	14	45366498	45376460	20	4	42820	-1.0304	0.8486	C14orf28
ENSG00000235645	10	71444655	71452208	39	7	42728	-1.0312	0.84877	RP11-242G20.1
ENSG00000159086	21	34106210	34144169	49	13	42844	-1.0312	0.84877	PAXBP1
ENSG00000173610	4	70454135	70518965	267	17	42817	-1.0313	0.8488	UGT2A1
ENSG00000001036	6	143815948	143832827	27	3	42760	-1.0314	0.84883	FUCA2
ENSG00000203883	20	62679076	62680994	1	1	42252	-1.0317	0.84889	SOX18
ENSG00000270386	4	70454912	70518967	266	17	42817	-1.0318	0.84892	UGT2A1
ENSG00000184009	17	79476997	79490873	50	9	42755	-1.0319	0.84894	ACTG1
ENSG00000090006	19	41098789	41135725	100	12	42827	-1.0321	0.84899	LTBP4
ENSG00000198657	11	124293807	124294789	5	2	42824	-1.0322	0.84902	OR8B4
ENSG00000166136	10	102267203	102289757	33	3	42844	-1.0325	0.84908	NDUFB8
ENSG00000186970	21	31812597	31813070	1	1	42914	-1.0325	0.84909	KRTAP15-1
ENSG00000107758	10	75196186	75255782	28	2	42922	-1.0327	0.84912	PPP3CB
ENSG00000184933	11	6815756	6817128	4	2	42890	-1.0332	0.84924	OR6A2
ENSG00000174282	17	7362685	7387582	53	8	42854	-1.0333	0.84926	ZBTB4
ENSG00000181039	1	145470508	145475646	1	1	42877	-1.0334	0.8493	ANKRD34A
ENSG00000165458	11	71934745	71950149	28	7	42858	-1.034	0.84943	INPPL1
ENSG00000197696	15	85198360	85201794	11	4	42921	-1.0343	0.8495	NMB
ENSG00000157224	7	90013035	90142716	360	31	42879	-1.0346	0.84957	CLDN12
ENSG00000188037	7	143013219	143049176	68	10	42730	-1.0348	0.84962	CLCN1
ENSG00000162894	1	207077731	207096592	28	5	42762	-1.0349	0.84964	FAIM3
ENSG00000166135	10	102288829	102319755	79	4	42842	-1.0352	0.8497	HIF1AN
ENSG00000157219	7	154862034	154877459	51	7	42775	-1.0352	0.84972	HTR5A
ENSG00000241241	17	39257754	39258461	5	3	42857	-1.0352	0.84972	KRTAP4-16P
ENSG00000161013	5	179224597	179233952	20	4	42835	-1.0353	0.84974	MGAT4B
ENSG00000078579	8	16849678	16859690	41	10	42746	-1.0355	0.84979	FGF20
ENSG00000005471	7	87031013	87109751	151	13	42819	-1.036	0.8499	ABCB4
ENSG00000109163	4	68605046	68620078	45	7	42783	-1.0367	0.85005	GNRHR
ENSG00000089876	10	127524906	127585005	56	9	42859	-1.0372	0.85018	DHX32
ENSG00000174374	7	74441226	74490064	7	3	42665	-1.0374	0.85022	WBSCR16
ENSG00000142082	11	215458	236931	107	10	42877	-1.0379	0.85035	SIRT3
ENSG00000198643	3	58619673	58652575	119	15	42813	-1.0389	0.85058	FAM3D
ENSG00000038210	4	25162263	25280714	316	23	42861	-1.04	0.85082	PI4K2B
ENSG00000063978	4	2463947	2627047	324	28	42775	-1.0404	0.85093	RNF4
ENSG00000132294	8	132916335	133025889	264	17	42848	-1.0408	0.85102	EFR3A
ENSG00000048545	6	42123144	42147794	87	13	42751	-1.041	0.85107	GUCA1A
ENSG00000064195	17	48067369	48072588	19	5	42895	-1.0419	0.85127	DLX3
ENSG00000183549	16	20420856	20452658	161	10	42864	-1.042	0.85129	ACSM5
ENSG00000112079	6	36461669	36515247	147	9	42882	-1.0423	0.85137	STK38
ENSG00000117586	1	173152873	173176452	54	8	42833	-1.0425	0.85141	TNFSF4
ENSG00000151893	10	120433679	120514761	209	21	42854	-1.0427	0.85146	CACUL1
ENSG00000150269	11	56229945	56230877	8	2	42915	-1.0428	0.85148	OR5M9
ENSG00000114631	3	127348024	127391652	36	11	42801	-1.0431	0.85154	PODXL2
ENSG00000132185	1	161676762	161684142	32	7	42850	-1.0432	0.85158	FCRLA
ENSG00000162694	1	101337943	101361554	28	8	42844	-1.0436	0.85167	EXTL2
ENSG00000134121	3	238279	451090	743	60	42742	-1.0437	0.85168	CHL1
ENSG00000035928	4	39289076	39367995	110	9	42521	-1.0445	0.85187	RFC1
ENSG00000134905	13	111293759	111365950	279	16	42846	-1.0447	0.85193	CARS2
ENSG00000259518	15	82380935	82390035	30	10	42648	-1.0449	0.85197	RP11-597K23.2
ENSG00000113456	5	34905369	34919094	19	4	42883	-1.0456	0.85213	RAD1
ENSG00000068079	17	41158742	41166473	13	3	42656	-1.0457	0.85216	IFI35
ENSG00000225885	8	119294378	119412844	337	26	42822	-1.046	0.85222	AC023590.1
ENSG00000270466	16	30389755	30393863	5	1	42875	-1.046	0.85222	2001-09-01
ENSG00000197780	1	109605108	109618624	42	10	42516	-1.0462	0.85226	TAF13
ENSG00000133243	19	1985447	2034880	96	24	42518	-1.0463	0.85229	BTBD2
ENSG00000142156	21	47401651	47424964	81	15	42736	-1.0464	0.85232	COL6A1
ENSG00000140320	15	40731920	40760441	21	6	42715	-1.0474	0.85255	BAHD1
ENSG00000026559	20	49620193	49639666	24	3	42192	-1.0475	0.85257	KCNG1
ENSG00000198054	21	39493545	39560110	107	11	42898	-1.0477	0.85262	DSCR8
ENSG00000085063	11	33719807	33757991	118	20	42829	-1.0481	0.8527	CD59
ENSG00000162433	1	65613232	65697828	172	14	42721	-1.0491	0.85292	AK4
ENSG00000122687	7	2273866	2281840	19	7	42858	-1.0493	0.85298	FTSJ2
ENSG00000168243	1	235710987	235814054	249	29	42651	-1.05	0.85313	GNG4
ENSG00000167637	19	44331444	44353307	107	9	42771	-1.0504	0.85323	ZNF283
ENSG00000165566	13	25735822	25746426	18	2	42776	-1.0505	0.85325	AMER2
ENSG00000132507	17	7210318	7215774	11	3	42698	-1.0505	0.85325	EIF5A
ENSG00000171227	2	120187477	120196096	34	7	42825	-1.051	0.85337	TMEM37
ENSG00000073711	3	135684515	135866733	285	19	42827	-1.0513	0.85345	PPP2R3A
ENSG00000165837	13	46108657	46189874	203	26	42798	-1.0518	0.85356	FAM194B
ENSG00000074527	12	96051583	96184930	452	45	42792	-1.053	0.85383	NTN4
ENSG00000159202	17	46985731	47006418	49	3	42907	-1.0531	0.85386	UBE2Z
ENSG00000164112	4	122680088	122686582	23	6	42717	-1.0537	0.85399	TMEM155
ENSG00000174175	1	169558087	169599431	115	20	42861	-1.054	0.85405	SELP
ENSG00000103275	16	1355548	1377019	113	9	42630	-1.054	0.85407	UBE2I
ENSG00000136367	14	23990066	24025401	14	2	42287	-1.0543	0.85414	ZFHX2
ENSG00000268798	19	1440838	1441937	1	1	41386	-1.0545	0.85418	AC027307.3
ENSG00000198105	10	38091751	38147034	166	10	42865	-1.0551	0.85432	ZNF248
ENSG00000099954	22	17840837	18037850	540	56	42786	-1.0552	0.85434	CECR2
ENSG00000145882	5	148737570	148749216	13	4	42811	-1.0556	0.85443	PCYOX1L
ENSG00000161405	17	37921198	38020441	215	6	42870	-1.0561	0.85454	IKZF3
ENSG00000100842	14	23825611	23834961	18	4	42712	-1.0561	0.85455	EFS
ENSG00000197714	19	57791419	57804937	42	8	42576	-1.0566	0.85465	ZNF460
ENSG00000268206	17	26638667	26642323	1	1	42818	-1.0569	0.85472	AC061975.10
ENSG00000262814	17	79670387	79674556	16	4	42839	-1.0569	0.85472	MRPL12
ENSG00000100564	14	68048672	68067004	50	9	42844	-1.0571	0.85476	PIGH
ENSG00000188124	11	6789218	6790286	5	3	42887	-1.0573	0.85482	OR2AG2
ENSG00000100796	14	91923955	91976898	120	10	42871	-1.0577	0.8549	SMEK1
ENSG00000243135	2	234637754	234681945	143	16	42875	-1.0578	0.85494	UGT1A3
ENSG00000196711	8	53446597	53478067	48	7	42856	-1.0579	0.85494	FAM150A
ENSG00000140323	15	40650436	40663257	30	8	42859	-1.0579	0.85494	DISP2
ENSG00000197846	6	26199748	26200942	8	3	42899	-1.0579	0.85496	HIST1H2BF
ENSG00000133640	12	85430092	85657002	269	16	42812	-1.058	0.85497	LRRIQ1
ENSG00000179933	14	23563974	23569665	23	6	42876	-1.0587	0.85514	C14orf119
ENSG00000154639	21	18884700	18965897	193	19	42667	-1.0588	0.85514	CXADR
ENSG00000138081	2	48016455	48132932	300	20	42812	-1.059	0.85519	FBXO11
ENSG00000168394	6	32812986	32821755	83	9	42928	-1.059	0.8552	TAP1
ENSG00000166398	19	34745442	34846491	213	22	42814	-1.0596	0.85533	KIAA0355
ENSG00000143632	1	229566992	229569845	4	1	42912	-1.0597	0.85535	ACTA1
ENSG00000149658	20	61826781	61847586	47	6	42796	-1.0601	0.85545	YTHDF1
ENSG00000118762	4	88928820	88998929	149	24	42846	-1.0602	0.85548	PKD2
ENSG00000137473	4	147627790	147867034	544	20	42860	-1.0603	0.85549	TTC29
ENSG00000178927	17	80400465	80408705	33	6	42739	-1.0603	0.8555	C17orf62
ENSG00000197181	8	22132810	22215076	175	10	42811	-1.0606	0.85556	PIWIL2
ENSG00000204264	6	32808494	32812480	19	5	42919	-1.0606	0.85557	PSMB8
ENSG00000259159	11	119209652	119217368	8	4	42509	-1.061	0.85567	MFRP
ENSG00000223953	11	119209652	119217383	8	4	42509	-1.061	0.85567	C1QTNF5
ENSG00000235718	11	119209652	119217383	8	4	42509	-1.061	0.85567	MFRP
ENSG00000221818	8	25699246	25902913	550	61	42794	-1.0614	0.85575	EBF2
ENSG00000133678	10	81838402	81852313	47	9	42827	-1.0619	0.85587	TMEM254
ENSG00000124444	19	44100544	44105309	3	2	42861	-1.062	0.85588	ZNF576
ENSG00000271271	4	70454135	70505360	218	19	42824	-1.0622	0.85594	UGT2A2
ENSG00000123610	2	152214106	152236560	53	6	42876	-1.0625	0.85599	TNFAIP6
ENSG00000159147	21	34931848	34961014	22	6	42786	-1.0625	0.856	DONSON
ENSG00000206150	14	21500979	21502944	3	1	42745	-1.0627	0.85603	RNASE13
ENSG00000153707	9	8314246	10612723	9170	421	42779	-1.0628	0.85607	PTPRD
ENSG00000144712	3	12837971	12913415	214	22	42745	-1.0629	0.85608	CAND2
ENSG00000176979	4	165953105	165962896	12	3	42827	-1.0629	0.85608	TRIM60
ENSG00000162148	11	61248592	61258403	10	2	42851	-1.063	0.85611	PPP1R32
ENSG00000205106	11	45792983	45793909	5	3	42888	-1.0631	0.85612	CTD-2210P24.4
ENSG00000135870	1	173900352	173991435	141	8	42871	-1.0633	0.85617	RC3H1
ENSG00000072062	19	14202500	14228896	18	3	42837	-1.0637	0.85627	PRKACA
ENSG00000124713	6	42928496	42931618	8	2	42929	-1.0644	0.85643	GNMT
ENSG00000185432	12	51317255	51326300	10	4	42529	-1.0645	0.85646	METTL7A
ENSG00000114416	3	180585929	180700541	193	16	42828	-1.0646	0.85647	FXR1
ENSG00000100678	14	70510934	70655787	561	35	42834	-1.0646	0.85647	SLC8A3
ENSG00000259040	6	7881755	8064597	636	45	42843	-1.0655	0.85667	BLOC1S5-TXNDC5
ENSG00000169635	22	21771693	21805752	8	2	42720	-1.0659	0.85676	HIC2
ENSG00000099889	22	19957419	20004331	171	20	42856	-1.0671	0.85704	ARVCF
ENSG00000129159	11	17756359	17804602	122	17	42754	-1.0675	0.85713	KCNC1
ENSG00000268635	11	77184416	77188074	8	3	42833	-1.0677	0.85717	DKFZP434E1119
ENSG00000179115	19	13033293	13044851	20	5	42805	-1.0677	0.85718	FARSA
ENSG00000140961	16	83981887	83999937	77	8	42753	-1.068	0.85723	OSGIN1
ENSG00000124089	20	54823788	54824871	2	1	42931	-1.0686	0.85738	MC3R
ENSG00000164023	4	108745719	108836203	169	34	42690	-1.0688	0.85742	SGMS2
ENSG00000138750	4	77035812	77069668	211	8	42903	-1.0689	0.85744	NUP54
ENSG00000146707	7	76239303	76256578	14	3	42255	-1.0692	0.85752	POMZP3
ENSG00000132670	20	2844830	3019722	251	19	42781	-1.0697	0.85763	PTPRA
ENSG00000183087	13	114523522	114567046	174	19	42793	-1.0698	0.85766	GAS6
ENSG00000171863	2	3622795	3628509	24	5	42751	-1.07	0.85768	RPS7
ENSG00000229833	19	7694623	7696842	5	1	42848	-1.0707	0.85784	PET100
ENSG00000189159	17	73131343	73164376	52	10	42852	-1.0707	0.85785	HN1
ENSG00000268628	20	19738296	19738679	1	1	42873	-1.071	0.85791	AL121761.2
ENSG00000180209	16	30382255	30389312	8	2	42805	-1.0713	0.85797	MYLPF
ENSG00000178928	19	48304500	48322308	71	12	42687	-1.0714	0.858	TPRX1
ENSG00000172006	19	2819872	2835771	58	8	42762	-1.0716	0.85806	ZNF554
ENSG00000103067	16	68263014	68272005	6	2	42895	-1.0719	0.85812	ESRP2
ENSG00000061936	12	132195626	132284282	181	21	42744	-1.0722	0.85819	SFSWAP
ENSG00000159210	17	47006678	47022479	51	7	42906	-1.0724	0.85823	SNF8
ENSG00000168411	16	74655292	74700779	150	16	42880	-1.0728	0.85831	RFWD3
ENSG00000001629	7	91875548	92030698	141	15	42845	-1.0729	0.85833	ANKIB1
ENSG00000132879	1	11714432	11723384	6	2	42466	-1.073	0.85837	FBXO44
ENSG00000151445	14	77893018	77924295	60	10	42847	-1.0731	0.8584	VIPAS39
ENSG00000187144	1	16713612	16763919	120	19	42700	-1.0735	0.85847	SPATA21
ENSG00000242265	7	94285637	94299007	14	5	42860	-1.0735	0.85847	PEG10
ENSG00000100234	22	33197687	33259030	115	22	42851	-1.0735	0.85848	TIMP3
ENSG00000268861	19	7445850	7535131	359	15	42563	-1.0736	0.85849	CTD-2207O23.3
ENSG00000101222	20	3758151	3762095	7	3	42799	-1.0738	0.85855	SPEF1
ENSG00000173431	14	21525981	21526614	2	1	42079	-1.0743	0.85865	RNASE8
ENSG00000258729	14	96741383	96743060	1	1	42861	-1.0743	0.85866	DKFZP434O1614
ENSG00000133773	12	82617460	82752584	269	18	42767	-1.0746	0.85871	CCDC59
ENSG00000255339	10	102265385	102289638	37	2	42854	-1.0747	0.85875	NDUFB8
ENSG00000242550	18	61564408	61603345	157	5	42909	-1.0748	0.85876	SERPINB10
ENSG00000206026	18	73121431	73139658	68	11	42854	-1.0749	0.85879	SMIM21
ENSG00000134470	10	5990855	6020150	133	26	42600	-1.0755	0.85892	IL15RA
ENSG00000189376	8	124232196	124253638	15	3	42859	-1.0756	0.85895	C8orf76
ENSG00000198633	19	52932440	52955568	124	4	42868	-1.0756	0.85896	ZNF534
ENSG00000101003	20	25388363	25433264	111	9	42886	-1.0762	0.85909	GINS1
ENSG00000182359	11	105921825	105948492	46	8	42846	-1.0764	0.85913	KBTBD3
ENSG00000172818	11	65554493	65564690	23	6	42856	-1.0765	0.85915	OVOL1
ENSG00000164220	5	75911307	75919259	28	7	42821	-1.0768	0.85921	F2RL2
ENSG00000197140	8	38964509	39142430	369	14	42827	-1.077	0.85926	ADAM32
ENSG00000197249	14	94843084	94857030	61	15	42605	-1.077	0.85926	SERPINA1
ENSG00000100890	14	35591052	35743271	417	24	42847	-1.0771	0.85928	KIAA0391
ENSG00000138135	10	90965694	90967071	4	1	42700	-1.0774	0.85936	CH25H
ENSG00000049283	17	48609904	48621111	34	10	42768	-1.0775	0.85937	EPN3
ENSG00000179134	19	39833036	39876350	87	9	42880	-1.0777	0.85941	SAMD4B
ENSG00000155229	10	99218081	99258551	71	12	42861	-1.0783	0.85954	MMS19
ENSG00000162512	1	31342314	31381608	67	21	42641	-1.0787	0.85963	SDC3
ENSG00000138092	2	25016005	25045245	78	15	42818	-1.0789	0.85969	CENPO
ENSG00000167565	19	40946751	40950612	16	3	42857	-1.0792	0.85975	SERTAD3
ENSG00000126856	16	90122974	90158480	96	11	42751	-1.0794	0.85979	PRDM7
ENSG00000107077	9	6720863	7175648	1873	98	42748	-1.08	0.85994	KDM4C
ENSG00000219435	11	64067863	64072242	6	3	42870	-1.0803	0.85999	TEX40
ENSG00000144659	3	39424839	39438842	41	8	42849	-1.0804	0.86003	SLC25A38
ENSG00000072609	12	133398773	133532890	369	22	42829	-1.0806	0.86006	CHFR
ENSG00000150630	4	177604689	177713881	247	12	42868	-1.0808	0.86011	VEGFC
ENSG00000137824	15	41028082	41048049	29	4	42825	-1.0808	0.86011	RMDN3
ENSG00000189030	1	156268415	156269428	2	1	42849	-1.081	0.86016	VHLL
ENSG00000064652	5	122179134	122365049	575	21	42891	-1.081	0.86016	SNX24
ENSG00000180660	13	36047926	36050832	2	1	42892	-1.0813	0.86022	MAB21L1
ENSG00000103540	16	19535133	19564730	93	12	42883	-1.0815	0.86026	CCP110
ENSG00000185761	19	1505017	1513603	1	1	42758	-1.0815	0.86026	ADAMTSL5
ENSG00000073737	2	169921299	169952677	29	7	42793	-1.0817	0.86032	DHRS9
ENSG00000134574	11	47236493	47260767	54	7	42869	-1.0818	0.86032	DDB2
ENSG00000226757	4	122685740	122687962	10	4	42710	-1.0819	0.86034	AC079341.1
ENSG00000125878	20	584441	591042	6	2	42299	-1.0821	0.86039	TCF15
ENSG00000096968	9	4985033	5128183	368	19	42734	-1.0822	0.86043	JAK2
ENSG00000178222	4	1050038	1107350	272	9	42876	-1.0824	0.86046	RNF212
ENSG00000136237	7	22157856	22396763	706	51	42832	-1.0827	0.86053	RAPGEF5
ENSG00000178750	3	93733213	93747454	10	2	42847	-1.0832	0.86064	STX19
ENSG00000058404	7	44256749	44374176	307	26	42758	-1.0832	0.86064	CAMK2B
ENSG00000094661	19	15197791	15199032	12	3	42857	-1.0833	0.86067	OR1I1
ENSG00000136783	9	107509969	107522403	33	9	42847	-1.0843	0.86089	NIPSNAP3A
ENSG00000065534	3	123328896	123603178	382	36	42853	-1.0847	0.86097	MYLK
ENSG00000131876	15	101821715	101835487	11	5	42627	-1.0854	0.86114	SNRPA1
ENSG00000010322	3	52489134	52527087	69	5	42821	-1.0856	0.86117	NISCH
ENSG00000147465	8	38001167	38008783	4	2	42648	-1.086	0.86127	STAR
ENSG00000186660	11	58346584	58388515	75	14	42903	-1.0861	0.86128	ZFP91
ENSG00000249679	4	186392670	186393417	2	1	42239	-1.0863	0.86132	RP11-279O9.4
ENSG00000136240	7	6485584	6523873	130	23	42670	-1.0865	0.86136	KDELR2
ENSG00000198093	19	52392477	52408293	38	5	42858	-1.0867	0.86142	ZNF649
ENSG00000173064	12	112597992	112819896	212	17	42888	-1.0868	0.86143	HECTD4
ENSG00000215912	1	2567415	2718286	108	11	42871	-1.0873	0.86154	TTC34
ENSG00000136950	9	127624409	127640003	12	2	42776	-1.0873	0.86154	ARPC5L
ENSG00000183571	15	99511459	99551024	138	17	42821	-1.0877	0.86164	PGPEP1L
ENSG00000164916	7	4683388	4811074	216	30	42728	-1.0879	0.86168	FOXK1
ENSG00000133111	13	37393361	37403241	9	2	42828	-1.088	0.86171	RFXAP
ENSG00000267318	17	58018269	58050462	41	7	42861	-1.0882	0.86175	RP11-178C3.1
ENSG00000257008	17	72363546	72368761	2	1	42628	-1.0884	0.8618	GPR142
ENSG00000132475	17	73772515	73781974	16	5	42877	-1.0889	0.86191	H3F3B
ENSG00000125888	20	17674317	17716516	148	18	42836	-1.0892	0.86196	BANF2
ENSG00000101109	20	43595115	43708600	201	13	42821	-1.0892	0.86197	STK4
ENSG00000189068	19	54544079	54567207	66	15	42571	-1.0894	0.86201	VSTM1
ENSG00000188549	15	40623653	40633168	23	7	42602	-1.0903	0.86222	C15orf52
ENSG00000111729	12	8276228	8291203	23	3	42703	-1.0904	0.86223	CLEC4A
ENSG00000029364	14	69864732	69929105	125	15	42883	-1.0904	0.86223	SLC39A9
ENSG00000008323	12	6419602	6437672	12	2	42577	-1.0911	0.86239	PLEKHG6
ENSG00000253598	8	82605842	82608409	8	3	42866	-1.0914	0.86246	SLC10A5
ENSG00000165905	11	45943172	45950647	17	7	42605	-1.0917	0.86252	GYLTL1B
ENSG00000081148	3	100941390	101039404	179	13	42870	-1.092	0.86258	IMPG2
ENSG00000122026	13	27825446	27830828	12	4	42870	-1.0924	0.86266	RPL21
ENSG00000105258	19	36604612	36606248	5	2	42736	-1.0926	0.86271	POLR2I
ENSG00000124596	6	41001366	41065526	138	11	42885	-1.0927	0.86273	OARD1
ENSG00000174482	9	27948076	28670283	2267	157	42814	-1.0927	0.86275	LINGO2
ENSG00000160472	19	55888204	55889612	1	1	42832	-1.0928	0.86276	TMEM190
ENSG00000182177	2	237102095	237173052	257	13	42845	-1.0929	0.86278	ASB18
ENSG00000188488	14	95027779	95059457	170	21	42886	-1.0929	0.86279	SERPINA5
ENSG00000144744	3	69103881	69129559	45	7	42829	-1.093	0.86281	UBA3
ENSG00000105879	7	107384142	107402112	27	4	42855	-1.093	0.86281	CBLL1
ENSG00000125827	20	7957995	8000476	91	8	42879	-1.0936	0.86293	TMX4
ENSG00000018510	2	178257372	178408564	277	11	42845	-1.0943	0.86308	AGPS
ENSG00000258869	14	98215601	98230326	54	9	42816	-1.0945	0.86312	RP11-204N11.1
ENSG00000176742	11	5220965	5221930	3	2	42405	-1.0946	0.86315	OR51V1
ENSG00000100209	22	29138019	29153503	31	8	42850	-1.0946	0.86316	HSCB
ENSG00000075413	14	103851729	103970168	267	10	42848	-1.0948	0.86319	MARK3
ENSG00000115561	2	86730554	86948245	388	26	42835	-1.0951	0.86326	CHMP3
ENSG00000205678	4	65140975	65275186	427	14	42801	-1.0951	0.86326	TECRL
ENSG00000118004	2	3642426	3692048	141	12	42557	-1.0955	0.86336	COLEC11
ENSG00000118690	6	109169619	109295186	270	21	42868	-1.0959	0.86344	ARMC2
ENSG00000177201	1	248457918	248458880	3	2	42832	-1.096	0.86346	OR2T12
ENSG00000155975	8	17104080	17159936	187	24	42792	-1.0964	0.86354	VPS37A
ENSG00000153443	16	4658884	4665028	8	3	42686	-1.0967	0.86362	UBALD1
ENSG00000122852	10	81370695	81375196	16	5	42532	-1.097	0.86368	SFTPA1
ENSG00000267954	22	24124467	24126145	4	2	42859	-1.098	0.8639	AP000349.1
ENSG00000244474	2	234627424	234681945	182	18	42880	-1.0982	0.86393	UGT1A4
ENSG00000162636	1	109102711	109187522	135	8	42834	-1.0988	0.86408	FAM102B
ENSG00000163344	1	154897210	154909467	23	4	42836	-1.0989	0.8641	PMVK
ENSG00000124787	6	4994966	5004297	48	9	42833	-1.0993	0.86419	RPP40
ENSG00000176723	16	31445569	31454346	10	4	42489	-1.0996	0.86425	ZNF843
ENSG00000163923	3	186838736	186898696	98	10	42775	-1.0997	0.86426	RPL39L
ENSG00000186965	21	31859362	31859755	1	1	42817	-1.0997	0.86428	KRTAP19-2
ENSG00000181333	11	93754527	93846917	177	16	42849	-1.0999	0.86431	HEPHL1
ENSG00000100151	22	38452318	38471708	35	8	42896	-1.1	0.86433	PICK1
ENSG00000123444	11	47593749	47600567	2	1	42926	-1.1002	0.86437	KBTBD4
ENSG00000111275	12	112204691	112247782	38	5	42864	-1.1006	0.86447	ALDH2
ENSG00000062822	19	50887461	50921273	55	5	42776	-1.101	0.86455	POLD1
ENSG00000129535	14	24549316	24584223	41	11	42767	-1.1022	0.86481	NRL
ENSG00000107618	10	48381487	48390991	10	4	42749	-1.1024	0.86486	RBP3
ENSG00000132254	11	6496910	6502666	4	2	42497	-1.1035	0.86509	ARFIP2
ENSG00000162496	1	12627939	12677737	128	22	42741	-1.1039	0.86517	DHRS3
ENSG00000180697	3	126245842	126277808	126	16	42860	-1.1039	0.86517	C3orf22
ENSG00000024048	6	42531800	42661242	198	19	42851	-1.1042	0.86526	UBR2
ENSG00000225940	5	55807394	55902059	353	54	42819	-1.105	0.86541	AC022431.2
ENSG00000170613	5	156588857	156593275	10	4	42881	-1.105	0.86541	FAM71B
ENSG00000249884	2	86732791	86948245	384	27	42834	-1.1054	0.8655	RNF103-CHMP3
ENSG00000273266	12	54447661	54449814	4	2	42780	-1.1054	0.86551	HOXC4
ENSG00000204920	19	44472014	44502477	114	11	42818	-1.1058	0.86559	ZNF155
ENSG00000127588	16	848041	850733	5	2	42754	-1.106	0.86563	GNG13
ENSG00000213029	1	229440129	229441248	1	1	42925	-1.106	0.86564	SPHAR
ENSG00000184478	11	5968570	5969591	2	1	42924	-1.1063	0.86571	OR56A3
ENSG00000020181	8	37641709	37702414	78	16	42649	-1.1068	0.86582	GPR124
ENSG00000161634	12	55038375	55042277	10	4	42830	-1.1079	0.86604	DCD
ENSG00000119535	1	36931644	36948879	32	8	42764	-1.1079	0.86605	CSF3R
ENSG00000099250	10	33466420	33625190	573	48	42827	-1.1083	0.86614	NRP1
ENSG00000132842	5	77296349	77590579	593	20	42745	-1.1088	0.86624	AP3B1
ENSG00000172428	2	241065980	241076224	44	8	42671	-1.1094	0.86638	MYEOV2
ENSG00000255054	1	26137961	26150235	29	3	42778	-1.1105	0.86661	RP1-317E23.6
ENSG00000170920	19	9236688	9237626	3	1	42929	-1.1106	0.86664	OR7G3
ENSG00000176542	3	113367232	113415493	53	5	42827	-1.1108	0.86668	KIAA2018
ENSG00000163958	3	195924320	195938308	81	12	42678	-1.111	0.86671	ZDHHC19
ENSG00000147853	9	4711155	4742043	160	17	42577	-1.1113	0.86679	AK3
ENSG00000168067	11	64556290	64570713	7	2	42743	-1.1115	0.86682	MAP4K2
ENSG00000109061	17	10395624	10421860	37	7	42857	-1.1117	0.86686	MYH1
ENSG00000255468	11	66115421	66132275	32	4	42903	-1.1121	0.86695	RP11-867G23.8
ENSG00000109586	4	174089904	174245118	269	26	42828	-1.1125	0.86703	GALNT7
ENSG00000124151	20	46130601	46285621	284	14	42870	-1.113	0.86715	NCOA3
ENSG00000198829	3	151591431	151602405	31	8	42831	-1.1133	0.86721	SUCNR1
ENSG00000153989	6	117996665	118031803	89	16	42660	-1.1136	0.86728	NUS1
ENSG00000183463	13	28551851	28562791	22	4	42857	-1.1137	0.8673	URAD
ENSG00000164967	9	34610483	34612101	2	1	42917	-1.114	0.86736	RPP25L
ENSG00000130227	8	21777180	21864096	167	12	42819	-1.1145	0.86747	XPO7
ENSG00000269302	4	187111913	187112626	5	2	42667	-1.1147	0.86751	AC110771.1
ENSG00000168938	5	122358945	122372436	30	7	42877	-1.1155	0.86767	PPIC
ENSG00000175449	5	94982458	95020477	79	14	42807	-1.1162	0.86782	RFESD
ENSG00000139083	12	11802788	12048336	468	70	42700	-1.1163	0.86786	ETV6
ENSG00000154165	3	98250743	98251960	2	1	42884	-1.1164	0.86788	GPR15
ENSG00000164494	6	107473761	107780768	605	37	42809	-1.117	0.86801	PDSS2
ENSG00000185633	12	57628686	57634498	1	1	42776	-1.1173	0.86807	NDUFA4L2
ENSG00000110660	11	107661717	107799019	467	28	42847	-1.1175	0.86812	SLC35F2
ENSG00000197019	19	40927499	40931932	9	3	42810	-1.1181	0.86823	SERTAD1
ENSG00000161960	17	7476024	7482323	17	5	42903	-1.1186	0.86835	EIF4A1
ENSG00000198939	5	178322895	178360213	129	12	42817	-1.1187	0.86838	ZFP2
ENSG00000176058	9	140086069	140098645	1	1	42727	-1.1188	0.86839	TPRN
ENSG00000183186	19	405438	409139	1	1	42615	-1.119	0.86843	C2CD4C
ENSG00000153093	2	111490150	111875799	999	60	42839	-1.1192	0.86848	ACOXL
ENSG00000130844	19	54024235	54083523	220	23	42728	-1.1199	0.86863	ZNF331
ENSG00000160188	21	43892596	43916464	61	15	42700	-1.12	0.86863	RSPH1
ENSG00000197747	1	151955391	151966866	18	4	42753	-1.1201	0.86865	S100A10
ENSG00000164181	5	60047618	60140216	222	24	42852	-1.1205	0.86874	ELOVL7
ENSG00000025434	11	47269851	47290396	45	7	42911	-1.1209	0.86884	NR1H3
ENSG00000143340	1	179712298	179785333	225	30	42791	-1.1214	0.86895	FAM163A
ENSG00000117533	1	171669300	171711387	89	9	42887	-1.1223	0.86914	VAMP4
ENSG00000116641	1	62920399	63153969	282	9	42860	-1.1234	0.86936	DOCK7
ENSG00000073605	17	38060848	38076107	47	4	42894	-1.1234	0.86936	GSDMB
ENSG00000105467	19	48867652	48879633	20	8	42661	-1.1234	0.86937	SYNGR4
ENSG00000076924	19	7684411	7694451	22	2	42745	-1.1235	0.86939	XAB2
ENSG00000183206	18	14507338	14543584	16	3	41754	-1.1238	0.86946	POTEC
ENSG00000116198	1	3728645	3773778	264	14	42883	-1.1239	0.86948	CEP104
ENSG00000226397	12	25146358	25150453	10	5	42761	-1.1251	0.86973	C12orf77
ENSG00000133454	22	26138111	26427007	849	74	42784	-1.1255	0.86982	MYO18B
ENSG00000236320	17	33875144	33885117	36	7	42918	-1.1257	0.86985	SLFN14
ENSG00000140443	15	99192200	99507759	766	76	42789	-1.126	0.86992	IGF1R
ENSG00000126549	4	70861647	70868287	11	5	42843	-1.1262	0.86995	STATH
ENSG00000100271	22	43435522	43485434	182	25	42817	-1.1266	0.87005	TTLL1
ENSG00000175899	12	9220260	9268825	116	8	42858	-1.1267	0.87007	A2M
ENSG00000153574	2	88991162	89050452	117	6	42893	-1.1269	0.87012	RPIA
ENSG00000165521	14	89078775	89259096	315	18	42850	-1.1278	0.8703	EML5
ENSG00000103449	16	51169886	51185278	14	4	42734	-1.1284	0.87042	SALL1
ENSG00000198586	2	171847333	172087824	550	19	42819	-1.1289	0.87054	TLK1
ENSG00000104290	8	28351729	28431775	106	2	42894	-1.1293	0.87062	FZD3
ENSG00000151090	3	24158651	24536773	1012	104	42787	-1.1301	0.87079	THRB
ENSG00000178395	1	223566715	223568812	7	1	42927	-1.1305	0.87087	C1orf65
ENSG00000170191	20	25593571	25604811	29	5	42851	-1.1316	0.87111	NANP
ENSG00000227507	6	31548302	31550299	1	1	42913	-1.1322	0.87122	LTB
ENSG00000164744	7	48026745	48068716	83	7	42753	-1.1322	0.87122	SUN3
ENSG00000169964	3	44903361	44907162	2	1	42804	-1.1324	0.87126	TMEM42
ENSG00000117640	1	26145131	26159432	30	2	42828	-1.1326	0.87131	MTFR1L
ENSG00000155511	5	152869175	153193429	1069	60	42816	-1.1332	0.87144	GRIA1
ENSG00000144815	3	101498046	101547073	74	9	42784	-1.1333	0.87145	NXPE3
ENSG00000219073	1	22303514	22325135	94	15	42774	-1.1346	0.87172	CELA3B
ENSG00000198642	9	21329670	21335379	10	2	42909	-1.1348	0.87177	KLHL9
ENSG00000129317	12	44122410	44152620	93	10	42890	-1.1349	0.87178	PUS7L
ENSG00000258790	14	35591755	35786680	546	23	42853	-1.1353	0.87187	KIAA0391
ENSG00000090863	16	74485856	74641012	413	23	42828	-1.1353	0.87187	GLG1
ENSG00000177084	12	133200348	133263951	196	11	42891	-1.1354	0.87191	POLE
ENSG00000160999	7	101928405	101962178	67	16	42490	-1.1357	0.87196	SH2B2
ENSG00000162639	1	109190912	109204148	17	7	42707	-1.1357	0.87197	HENMT1
ENSG00000183617	19	3762662	3768573	15	4	42861	-1.1359	0.872	MRPL54
ENSG00000106125	7	30811033	30932002	401	25	42858	-1.136	0.87202	FAM188B
ENSG00000205832	16	4606491	4650715	87	12	42774	-1.1365	0.87212	C16orf96
ENSG00000175894	21	45917775	46131495	700	41	42748	-1.1383	0.87251	TSPEAR
ENSG00000119414	9	127908852	127952218	82	8	42886	-1.1384	0.87252	PPP6C
ENSG00000160991	7	102073553	102097268	56	13	42692	-1.1385	0.87254	ORAI2
ENSG00000065559	17	11924141	12047147	163	15	42808	-1.1386	0.87256	MAP2K4
ENSG00000151490	12	15475331	15750333	570	46	42785	-1.1387	0.87258	PTPRO
ENSG00000121905	1	33351595	33364042	16	5	42726	-1.1388	0.8726	HPCA
ENSG00000198691	1	94458393	94586688	418	61	42772	-1.1389	0.87262	ABCA4
ENSG00000153162	6	7727030	7881655	493	61	42815	-1.1391	0.87266	BMP6
ENSG00000162897	1	207131310	207143970	37	4	42900	-1.1394	0.87272	FCAMR
ENSG00000069956	15	52244303	52358462	164	25	42658	-1.14	0.87285	MAPK6
ENSG00000161955	17	7461609	7464925	5	3	42892	-1.14	0.87285	TNFSF13
ENSG00000114904	3	52744800	52804965	113	9	42876	-1.1407	0.87301	NEK4
ENSG00000188811	13	39612443	39624246	15	6	42743	-1.1408	0.87301	NHLRC3
ENSG00000160256	21	46359925	46396904	108	12	42841	-1.1415	0.87317	FAM207A
ENSG00000139144	12	18400548	18801348	1102	53	42838	-1.1416	0.87319	PIK3C2G
ENSG00000204604	19	53341261	53360902	79	10	42427	-1.1417	0.87321	ZNF468
ENSG00000138152	10	124030821	124097677	238	24	42833	-1.1417	0.87322	BTBD16
ENSG00000170502	4	88343734	88380606	82	11	42880	-1.1425	0.87337	NUDT9
ENSG00000166265	21	27838528	27945603	235	44	42775	-1.1429	0.87346	CYYR1
ENSG00000186652	11	57154267	57158130	2	1	42883	-1.1432	0.87352	PRG2
ENSG00000167100	17	48187404	48207246	25	9	42622	-1.1433	0.87354	SAMD14
ENSG00000114127	3	142025449	142166904	172	17	42753	-1.1434	0.87357	XRN1
ENSG00000166928	11	60146003	60185161	99	10	42854	-1.1437	0.87363	MS4A14
ENSG00000171827	19	37958487	37976260	23	5	42867	-1.144	0.87368	ZNF570
ENSG00000158863	8	21946670	21962409	37	7	42803	-1.1442	0.87373	FAM160B2
ENSG00000076685	10	104845940	104953056	231	18	42904	-1.1447	0.87383	NT5C2
ENSG00000160951	19	14583278	14586174	10	4	42604	-1.1449	0.87388	PTGER1
ENSG00000185614	3	49840687	49842463	1	1	42766	-1.1454	0.87398	FAM212A
ENSG00000125520	20	62371214	62374858	10	2	42728	-1.1461	0.87412	SLC2A4RG
ENSG00000269215	5	39105358	39107350	2	1	42412	-1.1466	0.87423	AC008964.1
ENSG00000101200	20	3063202	3065370	2	1	41917	-1.1466	0.87423	AVP
ENSG00000183963	22	31460091	31500743	137	17	42822	-1.1466	0.87423	SMTN
ENSG00000138381	2	190526111	190535557	14	4	42813	-1.147	0.87431	ASNSD1
ENSG00000166477	15	52230222	52264003	74	6	42846	-1.1471	0.87432	LEO1
ENSG00000138772	4	79472673	79531597	127	16	42716	-1.1472	0.87435	ANXA3
ENSG00000144736	3	72798428	72911065	135	7	42758	-1.1473	0.87436	SHQ1
ENSG00000188486	11	118964564	118966177	4	1	42605	-1.148	0.87452	H2AFX
ENSG00000051128	19	19040010	19052070	13	5	42116	-1.1487	0.87465	HOMER3
ENSG00000129514	14	38059189	38069245	21	6	42878	-1.1489	0.87471	FOXA1
ENSG00000142279	19	34971874	34997258	59	12	42655	-1.1489	0.87471	WTIP
ENSG00000135241	7	108110866	108210110	225	21	42873	-1.1493	0.87478	PNPLA8
ENSG00000146433	6	158957468	159056460	295	21	42747	-1.1503	0.87498	TMEM181
ENSG00000169245	4	76942273	76944650	8	1	42904	-1.1503	0.87499	CXCL10
ENSG00000111912	6	126102307	126252266	260	21	42749	-1.1507	0.87507	NCOA7
ENSG00000213694	9	91606362	91619925	29	11	42838	-1.1509	0.8751	S1PR3
ENSG00000163848	3	124944405	125094198	262	10	42873	-1.1511	0.87515	ZNF148
ENSG00000205858	7	16566505	16621193	193	29	42823	-1.1512	0.87518	LRRC72
ENSG00000179750	22	39378352	39388809	6	2	41981	-1.1514	0.87522	APOBEC3B
ENSG00000065183	1	118472343	118509165	42	10	42869	-1.1515	0.87523	WDR3
ENSG00000151623	4	148999913	149365850	874	64	42814	-1.1518	0.8753	NR3C2
ENSG00000107960	10	105642300	105677963	90	9	42893	-1.1519	0.87531	OBFC1
ENSG00000170430	10	131265448	131566271	1126	50	42830	-1.1519	0.87531	MGMT
ENSG00000174292	17	7283853	7293093	36	9	42800	-1.1518	0.87531	TNK1
ENSG00000162734	1	160175127	160185166	8	4	42801	-1.1519	0.87532	PEA15
ENSG00000198755	6	35436185	35438562	7	3	42889	-1.1524	0.87543	RPL10A
ENSG00000136943	9	99794940	99801925	10	2	42757	-1.1524	0.87543	CTSV
ENSG00000268706	18	61602042	61609601	17	2	42919	-1.1527	0.87549	AC009802.1
ENSG00000185055	7	105205567	105241322	75	14	42737	-1.153	0.87555	EFCAB10
ENSG00000187848	12	133195366	133198972	8	2	42739	-1.1538	0.87571	P2RX2
ENSG00000265944	18	6511415	6590652	250	39	42724	-1.1539	0.87573	C18orf64
ENSG00000196233	10	98592017	98740800	144	7	42913	-1.1541	0.87578	LCOR
ENSG00000169683	17	79981178	79989027	11	6	42731	-1.1543	0.87581	LRRC45
ENSG00000102893	16	47495034	47735434	141	9	42865	-1.1547	0.87589	PHKB
ENSG00000168453	8	21971928	21990897	53	9	42694	-1.1548	0.8759	HR
ENSG00000116062	2	47922669	48037240	294	28	42766	-1.155	0.87595	MSH6
ENSG00000180573	6	26124373	26139344	41	8	42896	-1.155	0.87595	HIST1H2AC
ENSG00000213316	5	179220981	179223648	5	2	42837	-1.1554	0.87604	LTC4S
ENSG00000180817	10	71962586	71993667	115	16	42874	-1.1557	0.8761	PPA1
ENSG00000132000	19	14042000	14064204	10	5	42431	-1.1558	0.87611	PODNL1
ENSG00000166689	11	16799842	17035990	611	40	42826	-1.156	0.87615	PLEKHA7
ENSG00000112759	6	44187242	44201888	13	6	42530	-1.156	0.87617	SLC29A1
ENSG00000180767	3	126243126	126262134	77	11	42889	-1.1562	0.8762	CHST13
ENSG00000161036	7	102105376	102113615	45	8	42696	-1.1564	0.87624	LRWD1
ENSG00000116688	1	12040238	12073571	69	7	42811	-1.157	0.87635	MFN2
ENSG00000108469	17	73622925	73663269	54	9	42766	-1.157	0.87637	RECQL5
ENSG00000134152	15	34432875	34502297	207	11	42703	-1.1575	0.87647	KATNBL1
ENSG00000110079	11	60048014	60076445	52	10	42870	-1.1578	0.87652	MS4A4A
ENSG00000168348	14	36003248	36006260	3	1	42700	-1.1579	0.87656	INSM2
ENSG00000095794	10	35415719	35501886	168	8	42882	-1.1582	0.87661	CREM
ENSG00000155906	6	151725989	151773259	153	14	42823	-1.1586	0.87668	RMND1
ENSG00000243789	15	42120283	42129779	37	6	42861	-1.1586	0.87668	JMJD7
ENSG00000070610	9	35736863	35749983	13	7	42864	-1.1597	0.87692	GBA2
ENSG00000221995	17	27400537	27418537	41	6	42872	-1.1598	0.87693	TIAF1
ENSG00000133943	14	91526677	91691976	406	47	42744	-1.1605	0.87708	C14orf159
ENSG00000143702	1	243287730	243418650	186	18	42697	-1.1608	0.87714	CEP170
ENSG00000185519	1	16384264	16400127	52	7	42724	-1.1609	0.87716	FAM131C
ENSG00000268800	5	162866447	162873821	10	3	42877	-1.1613	0.87724	AC112205.1
ENSG00000151500	11	134118173	134123264	6	3	42741	-1.162	0.87739	THYN1
ENSG00000119596	14	75230069	75322244	151	12	42836	-1.1623	0.87745	YLPM1
ENSG00000134086	3	10182692	10193904	41	7	42820	-1.1625	0.87748	VHL
ENSG00000197977	6	10980992	11044547	109	12	42824	-1.1629	0.87756	ELOVL2
ENSG00000170953	11	124412578	124413575	1	1	42934	-1.1631	0.8776	OR8B12
ENSG00000079689	6	25652464	25702011	135	21	42876	-1.1633	0.87765	SCGN
ENSG00000157150	3	12194551	12200851	16	5	42897	-1.164	0.87779	TIMP4
ENSG00000105559	19	49340354	49371889	81	6	42679	-1.1644	0.87788	PLEKHA4
ENSG00000034533	3	130732719	130746493	22	3	42826	-1.1647	0.87794	ASTE1
ENSG00000079150	2	179328391	179343327	20	6	42876	-1.1648	0.87795	FKBP7
ENSG00000170322	11	129733531	129765485	57	7	42844	-1.1652	0.87802	NFRKB
ENSG00000006075	17	34415602	34417515	5	1	42796	-1.1657	0.87814	CCL3
ENSG00000116833	1	199996730	200146552	494	55	42760	-1.1665	0.87829	NR5A2
ENSG00000180475	11	57995354	57996390	3	2	42883	-1.1665	0.8783	OR10Q1
ENSG00000100196	22	38864067	38879452	25	8	42712	-1.1666	0.87831	KDELR3
ENSG00000128322	22	23915312	23922495	22	7	42441	-1.1667	0.87833	IGLL1
ENSG00000164463	5	172483355	172566291	178	16	42886	-1.1668	0.87835	CREBRF
ENSG00000007402	3	50400233	50541675	177	15	42820	-1.1668	0.87836	CACNA2D2
ENSG00000105372	19	42363988	42376994	24	2	42757	-1.167	0.8784	RPS19
ENSG00000117360	1	150293925	150325671	80	10	42817	-1.1672	0.87843	PRPF3
ENSG00000197506	9	86890372	86955672	220	30	42876	-1.1674	0.87847	SLC28A3
ENSG00000005882	17	48172101	48189516	58	12	42797	-1.1677	0.87853	PDK2
ENSG00000198793	1	11166592	11322564	290	7	42846	-1.1679	0.87857	MTOR
ENSG00000125430	17	14204400	14252721	26	7	42640	-1.168	0.8786	HS3ST3B1
ENSG00000141956	21	43218385	43299591	387	32	42787	-1.1685	0.87869	PRDM15
ENSG00000137959	1	79085607	79111830	50	10	42784	-1.1688	0.87875	IFI44L
ENSG00000113532	5	100142639	100238970	193	13	42886	-1.1691	0.87881	ST8SIA4
ENSG00000157557	21	40177231	40196879	39	8	42817	-1.1692	0.87884	ETS2
ENSG00000256574	10	45798102	45811056	37	3	42902	-1.1694	0.87887	OR13A1
ENSG00000123500	6	116440086	116479910	75	13	42866	-1.1697	0.87894	COL10A1
ENSG00000162980	2	152645498	152685006	69	10	42818	-1.1698	0.87896	ARL5A
ENSG00000135931	2	232063260	232239548	382	32	42784	-1.171	0.8792	ARMC9
ENSG00000168994	6	3722848	3752260	75	15	42803	-1.171	0.8792	PXDC1
ENSG00000174562	19	51328545	51340469	18	7	42453	-1.1711	0.87921	KLK15
ENSG00000124160	20	44689624	44718591	50	8	42767	-1.1711	0.87923	NCOA5
ENSG00000174775	11	532242	537287	24	5	42792	-1.1713	0.87925	HRAS
ENSG00000246705	12	14927270	14930936	12	6	42857	-1.1714	0.87928	H2AFJ
ENSG00000148730	10	72164135	72188374	43	8	42860	-1.1715	0.8793	EIF4EBP2
ENSG00000166166	14	103995521	104003410	20	4	42739	-1.1719	0.87939	TRMT61A
ENSG00000182866	1	32716840	32751766	27	10	42719	-1.172	0.87941	LCK
ENSG00000270316	10	104614029	104661656	135	14	42904	-1.1722	0.87943	C10orf32-ASMT
ENSG00000225996	1	150521897	150524367	1	1	41758	-1.173	0.87961	AL356356.1
ENSG00000156096	4	70345883	70391732	170	12	42547	-1.1731	0.87962	UGT2B4
ENSG00000205318	6	10633993	10647501	14	5	42792	-1.1735	0.87971	GCNT6
ENSG00000180974	11	5905501	5906527	7	2	42603	-1.1737	0.87974	OR52E4
ENSG00000184564	13	86366925	86373623	23	3	42889	-1.1738	0.87976	SLITRK6
ENSG00000169064	3	166958075	167099134	342	23	42829	-1.1744	0.87989	ZBBX
ENSG00000160396	19	40885178	40896094	20	6	42691	-1.1745	0.8799	HIPK4
ENSG00000205883	8	11839830	11842099	6	1	42737	-1.1748	0.87996	DEFB135
ENSG00000250799	19	36290890	36304201	17	7	42441	-1.1748	0.87997	PRODH2
ENSG00000196235	19	39926796	39967310	108	10	42688	-1.1749	0.87999	SUPT5H
ENSG00000136856	9	130159421	130170703	25	5	42774	-1.175	0.88001	SLC2A8
ENSG00000138035	2	55861400	55921045	212	26	42882	-1.1756	0.88013	PNPT1
ENSG00000196376	6	118228689	118638839	1045	62	42857	-1.1756	0.88013	SLC35F1
ENSG00000166685	17	71189129	71204646	31	5	42855	-1.177	0.88041	COG1
ENSG00000180305	20	44258165	44259835	9	2	42918	-1.1773	0.88047	WFDC10A
ENSG00000132664	20	18447771	18465287	52	8	42865	-1.1786	0.88072	POLR3F
ENSG00000186113	11	55563032	55563976	6	3	42929	-1.1792	0.88084	OR5D14
ENSG00000125787	20	3024268	3026393	5	2	42910	-1.1804	0.88108	GNRH2
ENSG00000233539	7	46713383	46799449	293	24	42877	-1.1805	0.88109	AC011294.3
ENSG00000081320	2	196998290	197041227	119	7	42895	-1.1809	0.88118	STK17B
ENSG00000163584	3	170582664	170588272	11	2	42874	-1.1812	0.88124	RPL22L1
ENSG00000269430	21	45879814	45882078	5	2	42625	-1.1814	0.88129	LRRC3DN
ENSG00000061794	12	27863706	27909228	86	12	42692	-1.1815	0.88131	MRPS35
ENSG00000269360	15	93749295	93751277	6	2	42897	-1.1817	0.88133	AC112693.2
ENSG00000149809	11	64879317	64883856	8	2	42933	-1.1823	0.88146	TM7SF2
ENSG00000133392	16	15797029	15950890	451	51	42789	-1.1831	0.88161	MYH11
ENSG00000179526	8	145153536	145163027	12	1	42844	-1.1832	0.88164	SHARPIN
ENSG00000171044	8	10753555	11058875	799	25	42742	-1.1835	0.88169	XKR6
ENSG00000100578	14	58894103	59015216	111	27	42733	-1.1836	0.88171	KIAA0586
ENSG00000165379	14	42076773	42373752	930	34	42849	-1.1838	0.88175	LRFN5
ENSG00000123352	12	49760367	49921205	308	17	42872	-1.1851	0.882	SPATS2
ENSG00000118096	11	118415243	118443685	21	10	42755	-1.1851	0.88202	IFT46
ENSG00000270181	13	103459704	103524748	159	16	42832	-1.1857	0.88213	BIVM-ERCC5
ENSG00000149131	11	57364860	57382326	37	5	42885	-1.1859	0.88216	SERPING1
ENSG00000146476	6	151773422	151791236	49	9	42875	-1.1862	0.88224	C6orf211
ENSG00000144535	2	232825955	233209060	880	27	42872	-1.1866	0.88232	DIS3L2
ENSG00000160285	21	47608055	47648738	118	13	42858	-1.187	0.88239	LSS
ENSG00000110063	11	126173647	126215644	126	16	42835	-1.1871	0.88241	DCPS
ENSG00000152253	2	169690642	169769881	184	23	42827	-1.1873	0.88244	SPC25
ENSG00000171298	17	78075355	78093678	95	10	42855	-1.1874	0.88246	GAA
ENSG00000176678	16	86609974	86615303	12	4	42628	-1.1883	0.88263	FOXL1
ENSG00000174937	11	56236964	56238014	4	2	42928	-1.1885	0.88269	OR5M3
ENSG00000130958	9	99082988	99145992	220	17	42874	-1.1894	0.88287	SLC35D2
ENSG00000268218	16	89334512	89339452	14	5	42724	-1.1895	0.88287	AC137932.1
ENSG00000137098	9	35808042	35812269	5	2	42793	-1.1898	0.88293	SPAG8
ENSG00000167874	17	7758383	7759417	1	1	42934	-1.1898	0.88294	TMEM88
ENSG00000174136	5	98104354	98134347	58	10	42731	-1.1902	0.88301	RGMB
ENSG00000114395	3	50388126	50395891	6	3	42883	-1.1904	0.88305	CYB561D2
ENSG00000164418	6	101846664	102517958	1772	98	42793	-1.1905	0.88308	GRIK2
ENSG00000196832	14	20665495	20666605	7	2	42698	-1.1906	0.88309	OR11G2
ENSG00000157087	3	10365707	10749716	1236	111	42789	-1.1908	0.88313	ATP2B2
ENSG00000159140	21	34914924	34949812	27	7	42847	-1.1911	0.88319	SON
ENSG00000081985	1	67773047	67862583	221	18	42824	-1.1913	0.88324	IL12RB2
ENSG00000139800	13	100615218	100624163	15	6	42713	-1.1915	0.88327	ZIC5
ENSG00000178789	17	72517313	72527613	27	4	42814	-1.1921	0.8834	CD300LB
ENSG00000169679	2	111395275	111435691	35	6	42826	-1.1937	0.8837	BUB1
ENSG00000079462	19	42801185	42807698	4	1	42901	-1.1937	0.8837	PAFAH1B3
ENSG00000186009	13	114303119	114312501	13	5	42048	-1.1937	0.88371	ATP4B
ENSG00000187175	21	46101491	46102078	5	2	42588	-1.1943	0.88382	KRTAP12-1
ENSG00000269871	17	6915928	6917755	1	1	42919	-1.1946	0.88387	AC040977.1
ENSG00000180530	21	16333556	16437321	154	20	42751	-1.1946	0.88387	NRIP1
ENSG00000214921	17	42325758	42327236	1	1	42903	-1.1947	0.8839	AC003102.1
ENSG00000264116	18	73118967	73130995	32	8	42861	-1.1947	0.8839	RP11-321M21.3
ENSG00000149531	20	29611857	29634010	3	1	42431	-1.1948	0.88392	FRG1B
ENSG00000116133	1	55315306	55352891	124	15	42861	-1.1949	0.88393	DHCR24
ENSG00000173338	11	65360326	65363467	3	2	42846	-1.1949	0.88393	KCNK7
ENSG00000184860	16	82031221	82045093	11	6	42428	-1.195	0.88395	SDR42E1
ENSG00000085377	6	105725440	105850959	315	23	42726	-1.1954	0.88403	PREP
ENSG00000185926	11	51515282	51516211	4	1	42803	-1.1957	0.88409	OR4C46
ENSG00000164603	7	112459202	112579971	131	18	42818	-1.1963	0.88421	C7orf60
ENSG00000176194	18	12254318	12277594	72	14	42470	-1.1966	0.88428	CIDEA
ENSG00000198258	19	9938568	9940791	1	1	42870	-1.1968	0.88431	UBL5
ENSG00000166130	12	99007183	99038891	76	15	42795	-1.1978	0.88449	IKBIP
ENSG00000214063	11	842808	867116	45	11	42611	-1.1979	0.88453	TSPAN4
ENSG00000214435	10	104629273	104661656	102	12	42906	-1.1986	0.88465	AS3MT
ENSG00000172037	3	49158547	49170551	9	5	42885	-1.1998	0.88489	LAMB2
ENSG00000136327	14	37049784	37051812	2	1	42858	-1.1998	0.88489	NKX2-8
ENSG00000205863	13	24465238	24476794	40	4	42623	-1.2003	0.88499	C1QTNF9B
ENSG00000101104	20	43538703	43587676	90	16	42819	-1.2006	0.88504	PABPC1L
ENSG00000099260	1	100111499	100160097	127	16	42850	-1.2014	0.8852	PALMD
ENSG00000108511	17	46671639	46682354	22	7	42830	-1.2014	0.88521	HOXB6
ENSG00000184351	21	31852018	31852663	1	1	42824	-1.2017	0.88527	KRTAP19-1
ENSG00000101004	20	25433341	25566153	281	17	42875	-1.2025	0.88541	NINL
ENSG00000172457	11	56510303	56511287	4	2	42903	-1.2026	0.88544	OR9G4
ENSG00000064205	20	43343485	43357150	19	6	42548	-1.2027	0.88546	WISP2
ENSG00000273047	20	62369623	62371751	5	2	42888	-1.2029	0.8855	RP4-583P15.14
ENSG00000173163	2	62115859	62374382	457	26	42840	-1.203	0.88552	COMMD1
ENSG00000187790	14	45605143	45670093	100	11	42874	-1.2032	0.88555	FANCM
ENSG00000186452	12	51236703	51281667	125	9	42909	-1.2033	0.88556	TMPRSS12
ENSG00000253459	14	50064193	50065882	6	3	42798	-1.2033	0.88556	AL139099.1
ENSG00000137185	6	28192664	28201260	26	7	42901	-1.2034	0.88558	ZSCAN9
ENSG00000100342	22	36649056	36663576	54	8	42747	-1.2033	0.88558	APOL1
ENSG00000183077	17	76183398	76203782	104	22	42652	-1.2034	0.8856	AFMID
ENSG00000255104	17	15603006	15648092	60	13	42511	-1.204	0.8857	ZNF286A
ENSG00000111962	6	149068464	149398126	888	90	42721	-1.2051	0.88592	UST
ENSG00000187607	17	15602891	15640874	45	10	42492	-1.2052	0.88594	ZNF286A
ENSG00000173124	10	96953957	96988685	96	7	42909	-1.2056	0.88601	C10orf129
ENSG00000108219	10	82213922	82292879	171	25	42795	-1.2058	0.88605	TSPAN14
ENSG00000158411	2	99777890	99797521	30	3	42884	-1.2063	0.88615	MITD1
ENSG00000151575	15	56536207	56738195	533	19	42835	-1.2065	0.88619	TEX9
ENSG00000050327	7	144052381	144077725	9	2	42847	-1.2066	0.88621	ARHGEF5
ENSG00000136918	9	127615755	127620160	11	2	42838	-1.2068	0.88624	WDR38
ENSG00000127914	7	91570181	91739987	277	6	42878	-1.2068	0.88625	AKAP9
ENSG00000154743	3	12525931	12581122	208	14	42877	-1.2079	0.88646	TSEN2
ENSG00000006128	7	97361220	97369784	24	3	42855	-1.208	0.88647	TAC1
ENSG00000158516	7	129906667	129929638	62	9	42706	-1.2082	0.88651	CPA2
ENSG00000033178	4	68478370	68566897	252	11	42892	-1.2085	0.88657	UBA6
ENSG00000121766	1	31769842	31837783	155	10	42899	-1.2086	0.88659	ZCCHC17
ENSG00000129255	17	7486847	7496107	13	6	42875	-1.2088	0.88663	MPDU1
ENSG00000183010	17	79890260	79900288	16	4	42439	-1.209	0.88668	PYCR1
ENSG00000047410	1	186280784	186344825	134	14	42755	-1.2091	0.88669	TPR
ENSG00000144802	3	101546835	101579866	29	9	42709	-1.2092	0.88671	NFKBIZ
ENSG00000184560	17	7328934	7330887	4	2	42789	-1.2094	0.88674	C17orf74
ENSG00000184908	1	16370272	16383803	102	12	42401	-1.21	0.88685	CLCNKB
ENSG00000132170	3	12328867	12475855	322	24	42873	-1.2117	0.88719	PPARG
ENSG00000127526	19	16660642	16683193	30	8	42840	-1.2121	0.88726	SLC35E1
ENSG00000172046	3	49145479	49158371	2	1	42902	-1.2127	0.88737	USP19
ENSG00000127920	7	93551011	93557922	16	5	42794	-1.213	0.88744	GNG11
ENSG00000147676	8	120177273	120257913	236	28	42851	-1.2131	0.88745	MAL2
ENSG00000183389	11	6023216	6024424	3	1	42803	-1.2135	0.88752	OR56A4
ENSG00000176920	19	49199228	49209207	38	4	42774	-1.2135	0.88753	FUT2
ENSG00000151413	14	31959162	32330430	1037	24	42820	-1.2142	0.88767	NUBPL
ENSG00000134285	12	49315301	49320257	7	2	42926	-1.215	0.88781	FKBP11
ENSG00000203667	1	244998624	245008359	17	2	42891	-1.2153	0.88787	COX20
ENSG00000158793	1	161087876	161095235	9	4	42862	-1.2157	0.88795	NIT1
ENSG00000198001	12	44152747	44183346	73	9	42899	-1.216	0.88801	IRAK4
ENSG00000176531	19	43979106	44009087	81	15	42625	-1.216	0.88801	PHLDB3
ENSG00000189180	10	38299578	38354016	128	11	42829	-1.2161	0.88802	ZNF33A
ENSG00000160856	1	157644111	157670647	43	7	42884	-1.2163	0.88806	FCRL3
ENSG00000218537	22	24236613	24241117	23	6	42712	-1.2163	0.88806	AP000350.4
ENSG00000090273	1	27226729	27273353	52	9	42763	-1.2171	0.88822	NUDC
ENSG00000143553	1	153631130	153634306	4	2	42444	-1.2175	0.8883	SNAPIN
ENSG00000268925	10	135341026	135342661	4	2	42424	-1.2179	0.88837	AL161645.2
ENSG00000127125	1	42921788	42939056	34	5	42877	-1.2183	0.88844	PPCS
ENSG00000110713	11	3692313	3819022	330	19	42708	-1.2186	0.88851	NUP98
ENSG00000117009	1	241695434	241758944	182	34	42780	-1.2188	0.88854	KMO
ENSG00000149256	11	78363876	79151992	1966	185	42790	-1.2189	0.88857	TENM4
ENSG00000169248	4	76954835	76962568	46	3	42925	-1.2194	0.88865	CXCL11
ENSG00000171960	1	43124096	43142429	32	8	42858	-1.2198	0.88872	PPIH
ENSG00000145916	5	177557997	177577566	54	8	42796	-1.2198	0.88872	RMND5B
ENSG00000197852	1	112223252	112298446	237	33	42852	-1.2202	0.88881	FAM212B
ENSG00000040275	5	169010638	169031782	65	7	42884	-1.2203	0.88882	SPDL1
ENSG00000008130	1	1682671	1711896	49	5	42557	-1.2204	0.88884	NADK
ENSG00000178922	1	43916824	43919660	5	2	42793	-1.2207	0.8889	HYI
ENSG00000170955	11	6340176	6341877	7	3	42536	-1.221	0.88895	PRKCDBP
ENSG00000188674	2	209030067	209054797	95	15	42757	-1.221	0.88896	C2orf80
ENSG00000103404	16	23072727	23160591	199	12	42840	-1.2217	0.8891	USP31
ENSG00000104112	15	51973550	52013223	83	12	42818	-1.222	0.88914	SCG3
ENSG00000125633	2	118673054	118771709	288	18	42907	-1.2221	0.88916	CCDC93
ENSG00000203880	20	62887094	62926855	12	2	42326	-1.2221	0.88916	PCMTD2
ENSG00000115295	2	29320571	29412509	202	24	42828	-1.2229	0.88932	CLIP4
ENSG00000146755	7	72726535	72742085	12	4	42821	-1.2229	0.88932	TRIM50
ENSG00000182634	11	123908773	123909717	4	2	42837	-1.2245	0.88961	OR10G7
ENSG00000126246	19	36230058	36233354	9	4	42844	-1.2246	0.88963	IGFLR1
ENSG00000168404	16	74705753	74734858	75	20	42718	-1.2248	0.88967	MLKL
ENSG00000262003	17	812872	814452	8	2	42455	-1.2248	0.88968	RP11-676J12.7
ENSG00000121644	1	244816237	244872335	28	6	42722	-1.2254	0.88979	DESI2
ENSG00000146521	6	168185217	168197539	28	6	42687	-1.2255	0.8898	C6orf123
ENSG00000130158	19	11309971	11373157	125	15	42799	-1.2257	0.88984	DOCK6
ENSG00000006606	7	75398851	75419214	55	9	42450	-1.2258	0.88986	CCL26
ENSG00000258945	14	85994943	85995730	3	1	42178	-1.2261	0.88992	RP11-497E19.2
ENSG00000163788	3	43328004	43466256	165	24	42841	-1.2264	0.88998	SNRK
ENSG00000163947	3	56761446	57113357	979	90	42737	-1.2267	0.89004	ARHGEF3
ENSG00000107625	10	70661034	70706603	121	17	42885	-1.2269	0.89008	DDX50
ENSG00000005379	17	56378592	56406152	75	12	42791	-1.2278	0.89024	BZRAP1
ENSG00000141337	17	66255323	66418872	403	58	42711	-1.2284	0.89036	ARSG
ENSG00000182334	11	7846584	7847519	3	1	42932	-1.2286	0.89039	OR5P3
ENSG00000272636	17	5810	31427	62	7	42622	-1.2291	0.89048	DOC2B
ENSG00000102539	13	49794474	49796513	2	1	42763	-1.2292	0.8905	MLNR
ENSG00000128394	22	39436609	39449915	30	3	42766	-1.2293	0.89051	APOBEC3F
ENSG00000136114	13	52951305	52980629	69	5	42901	-1.2296	0.89058	THSD1
ENSG00000173320	4	184774584	184944679	418	59	42609	-1.2297	0.8906	STOX2
ENSG00000204659	5	179105584	179107975	5	2	42755	-1.2297	0.8906	CBY3
ENSG00000141977	19	16272179	16284336	35	4	42874	-1.2299	0.89063	CIB3
ENSG00000105928	7	24737972	24809244	262	19	42855	-1.23	0.89066	DFNA5
ENSG00000182324	19	48958766	48969367	18	4	42839	-1.2311	0.89086	KCNJ14
ENSG00000171014	11	123810250	123811344	2	1	42906	-1.2314	0.89091	OR4D5
ENSG00000242259	22	19338891	19435755	179	15	42881	-1.2317	0.89096	C22orf39
ENSG00000070214	9	108006903	108201452	393	23	42827	-1.2321	0.89105	SLC44A1
ENSG00000164199	5	89825161	90460038	1402	64	42831	-1.2324	0.8911	GPR98
ENSG00000171115	7	150147718	150176480	30	5	42221	-1.2324	0.8911	GIMAP8
ENSG00000176209	8	42396298	42409603	36	5	42855	-1.2324	0.89111	SMIM19
ENSG00000157106	16	18816175	18937776	226	12	42532	-1.2325	0.89111	SMG1
ENSG00000115350	2	75185619	75197255	28	8	42786	-1.2326	0.89113	POLE4
ENSG00000052749	10	99116115	99161127	172	8	42816	-1.2326	0.89114	RRP12
ENSG00000163206	1	152850793	152857523	5	2	42665	-1.2327	0.89117	SMCP
ENSG00000057935	2	42721709	42984087	571	22	42818	-1.2328	0.89118	MTA3
ENSG00000206483	3	126290625	126327398	101	17	42801	-1.2332	0.89125	TXNRD3NB
ENSG00000187266	19	11488236	11495018	3	1	42911	-1.2336	0.89133	EPOR
ENSG00000158796	1	161090764	161102478	12	4	42856	-1.2345	0.89149	DEDD
ENSG00000037965	12	54402832	54407570	6	2	42287	-1.2351	0.89161	HOXC8
ENSG00000113100	5	26880709	27121257	536	29	42806	-1.2353	0.89164	CDH9
ENSG00000117054	1	76190036	76253260	229	18	42879	-1.2354	0.89165	ACADM
ENSG00000183655	15	86302554	86338261	120	19	42874	-1.2353	0.89165	KLHL25
ENSG00000101280	20	853296	896977	159	23	42633	-1.2354	0.89166	ANGPT4
ENSG00000143595	1	154293566	154297801	12	4	42876	-1.2356	0.8917	AQP10
ENSG00000173559	2	192542794	192561385	15	6	42846	-1.2356	0.8917	NABP1
ENSG00000171611	6	42883727	42893573	21	4	42847	-1.2356	0.8917	PTCRA
ENSG00000153487	13	111365083	111373421	12	2	42759	-1.2356	0.8917	ING1
ENSG00000175054	3	142168077	142297668	263	13	42876	-1.2357	0.89171	ATR
ENSG00000114857	3	42642106	42690227	114	10	42884	-1.2359	0.89175	NKTR
ENSG00000170390	4	150999426	151178609	473	36	42790	-1.2359	0.89176	DCLK2
ENSG00000172732	11	65624597	65635124	23	4	42897	-1.2367	0.8919	MUS81
ENSG00000272410	3	10291056	10327480	101	13	42865	-1.2369	0.89194	RP11-438J1.1
ENSG00000101194	20	61584052	61599949	52	12	42560	-1.2382	0.89218	SLC17A9
ENSG00000168930	11	89530823	89541743	1	1	42522	-1.2384	0.89222	TRIM49
ENSG00000156738	11	60223225	60238233	34	7	42728	-1.2386	0.89226	MS4A1
ENSG00000174917	19	5678432	5680907	4	2	42838	-1.2388	0.89229	C19orf70
ENSG00000100764	14	90722839	90738968	49	2	42841	-1.2391	0.89235	PSMC1
ENSG00000152642	3	32147181	32210205	235	19	42798	-1.2395	0.89242	GPD1L
ENSG00000145982	6	5261277	5771813	1511	133	42706	-1.2397	0.89246	FARS2
ENSG00000105409	19	42470734	42501649	20	8	42542	-1.2401	0.89252	ATP1A3
ENSG00000148136	9	107288534	107289490	1	1	42923	-1.2402	0.89255	OR13C4
ENSG00000183734	11	2289725	2292182	7	2	42834	-1.2413	0.89275	ASCL2
ENSG00000170917	4	123809852	123844123	121	16	42912	-1.2414	0.89276	NUDT6
ENSG00000197323	1	114935399	115053781	279	16	42899	-1.2416	0.89282	TRIM33
ENSG00000185246	14	45553302	45585485	41	4	42889	-1.242	0.89289	PRPF39
ENSG00000154359	8	12579403	12613582	73	6	42576	-1.2429	0.89305	LONRF1
ENSG00000004866	7	116593292	116870157	359	41	42720	-1.2432	0.89311	ST7
ENSG00000122304	16	11369496	11370337	3	2	42899	-1.2435	0.89316	PRM2
ENSG00000170734	6	43543887	43586701	55	11	42799	-1.2439	0.89323	POLH
ENSG00000147642	8	110586207	110704020	243	22	42842	-1.2439	0.89323	SYBU
ENSG00000127337	12	69753483	69784576	115	11	42906	-1.244	0.89326	YEATS4
ENSG00000197858	8	145137493	145141119	4	1	42624	-1.2445	0.89334	GPAA1
ENSG00000160183	21	43791999	43816955	103	27	42679	-1.2447	0.89338	TMPRSS3
ENSG00000170777	9	6328349	6331900	9	3	42827	-1.2451	0.89345	TPD52L3
ENSG00000135862	1	182992595	183114727	380	8	42858	-1.2454	0.89351	LAMC1
ENSG00000164930	8	104310661	104345094	106	14	42798	-1.2462	0.89366	FZD6
ENSG00000101444	20	32868074	32899608	28	2	42893	-1.2465	0.89371	AHCY
ENSG00000013275	19	40476912	40487348	26	5	42886	-1.247	0.8938	PSMC4
ENSG00000163682	4	39455744	39460568	20	5	42901	-1.2481	0.89401	RPL9
ENSG00000138107	10	104238986	104262482	66	4	42907	-1.2499	0.89433	ACTR1A
ENSG00000181577	6	43968317	43973695	25	5	42860	-1.2505	0.89443	C6orf223
ENSG00000197008	7	64254766	64294054	121	10	42903	-1.2505	0.89444	ZNF138
ENSG00000214285	10	129347613	129350935	33	7	42892	-1.2522	0.89476	NPS
ENSG00000083097	6	83777385	83881069	151	12	42826	-1.2532	0.89493	DOPEY1
ENSG00000259399	20	35202956	35240787	30	12	42761	-1.2535	0.89499	TGIF2-C20orf24
ENSG00000204304	6	32152512	32157963	11	4	42860	-1.2537	0.89503	PBX2
ENSG00000002746	7	43152198	43605600	1333	100	42809	-1.2557	0.8954	HECW1
ENSG00000163040	2	132285248	132291239	12	3	42661	-1.2558	0.89541	CCDC74A
ENSG00000163605	3	73045936	73118350	237	10	42844	-1.256	0.89544	PPP4R2
ENSG00000177830	11	867357	915058	94	11	42753	-1.2563	0.8955	CHID1
ENSG00000255292	11	111957627	112064528	178	26	42568	-1.2566	0.89556	SDHD
ENSG00000253117	8	133036467	133071627	125	13	42853	-1.2571	0.89563	OC90
ENSG00000049130	12	88886570	88974628	158	7	42891	-1.2571	0.89563	KITLG
ENSG00000100811	14	100704635	100749129	98	11	42837	-1.2587	0.89592	YY1
ENSG00000215454	21	45993606	45994987	2	1	42286	-1.2587	0.89593	KRTAP10-4
ENSG00000071282	3	8543393	8609805	253	21	42821	-1.2588	0.89594	LMCD1
ENSG00000197782	19	40575059	40596845	79	8	42878	-1.259	0.89598	ZNF780A
ENSG00000122194	6	161123270	161174347	121	12	42817	-1.2592	0.89603	PLG
ENSG00000144354	2	174219548	174233725	42	8	42859	-1.2603	0.89623	CDCA7
ENSG00000116127	2	73612886	73837920	334	10	42898	-1.2606	0.89628	ALMS1
ENSG00000170836	17	58677544	58741849	5	2	42759	-1.2607	0.89629	PPM1D
ENSG00000184330	1	153389000	153395701	13	2	42775	-1.2607	0.8963	S100A7A
ENSG00000156284	21	31586324	31588391	4	2	42878	-1.2616	0.89645	CLDN8
ENSG00000116459	1	111991486	112005395	26	5	42871	-1.2616	0.89646	ATP5F1
ENSG00000121634	1	147374946	147381393	30	7	42789	-1.2632	0.89674	GJA8
ENSG00000165322	10	32094365	32217742	208	16	42891	-1.2636	0.89681	ARHGAP12
ENSG00000121388	13	19756173	19761496	37	2	42624	-1.2637	0.89683	RP11-408E5.4
ENSG00000074696	15	65822756	65870687	85	7	42861	-1.2642	0.89692	PTPLAD1
ENSG00000138041	2	55774428	55846015	211	24	42880	-1.2643	0.89694	SMEK2
ENSG00000204381	11	111411005	111432264	32	6	42715	-1.2646	0.89698	LAYN
ENSG00000129214	17	7517382	7536700	35	8	42839	-1.2646	0.89699	SHBG
ENSG00000026025	10	17270258	17279592	13	4	42652	-1.2647	0.89701	VIM
ENSG00000148337	9	130928343	130966662	71	7	42830	-1.2653	0.89712	CIZ1
ENSG00000197261	6	49518113	49529620	51	6	42817	-1.2654	0.89714	C6orf141
ENSG00000127743	5	148750887	148783765	79	10	42725	-1.2662	0.89728	IL17B
ENSG00000111049	12	81110691	81113452	5	2	42901	-1.2666	0.89736	MYF5
ENSG00000105755	19	44010871	44031396	52	8	42519	-1.2671	0.89743	ETHE1
ENSG00000149212	11	94898704	94965705	73	9	42767	-1.2672	0.89746	SESN3
ENSG00000182481	17	66031635	66042958	33	4	42708	-1.268	0.89759	KPNA2
ENSG00000147471	8	37620111	37637283	7	4	42560	-1.268	0.8976	PROSC
ENSG00000102891	16	56598961	56602869	15	5	42732	-1.2684	0.89768	MT4
ENSG00000156574	10	72192071	72207707	40	9	42846	-1.269	0.89778	NODAL
ENSG00000152795	4	83343717	83351294	28	7	42806	-1.2691	0.8978	HNRNPDL
ENSG00000101138	20	54967427	54979518	1	1	42889	-1.2695	0.89787	CSTF1
ENSG00000175395	10	38238500	38265561	65	9	42821	-1.2696	0.89788	ZNF25
ENSG00000183644	11	111385510	111407756	26	4	42726	-1.2698	0.89792	C11orf88
ENSG00000083720	5	41730167	41870621	159	12	42889	-1.27	0.89796	OXCT1
ENSG00000253110	5	171200656	171201743	6	2	42875	-1.2701	0.89798	CTB-78H18.1
ENSG00000179593	17	7942335	7952452	39	8	42736	-1.2701	0.89798	ALOX15B
ENSG00000108312	17	42282401	42298994	21	5	42851	-1.2702	0.89799	UBTF
ENSG00000205359	5	101707486	101834720	434	16	42908	-1.2703	0.89802	SLCO6A1
ENSG00000205707	12	25348150	25362579	40	7	42841	-1.2707	0.89808	LYRM5
ENSG00000107164	9	133454352	133513739	116	16	42822	-1.2707	0.89809	FUBP3
ENSG00000186897	12	49726200	49730971	11	3	42497	-1.2711	0.89816	C1QL4
ENSG00000198954	10	70748487	70776738	79	13	42853	-1.2712	0.89818	KIAA1279
ENSG00000169688	16	56685811	56687116	11	2	42860	-1.2717	0.89826	MT1B
ENSG00000132522	17	7214643	7218883	9	4	42573	-1.2717	0.89826	GPS2
ENSG00000171532	17	37759789	37766030	6	2	42634	-1.2718	0.89828	NEUROD2
ENSG00000156510	10	70980059	71027315	171	30	42678	-1.2723	0.89837	HKDC1
ENSG00000090470	15	65409717	65426174	6	4	42653	-1.2725	0.89841	PDCD7
ENSG00000121769	1	31838472	31849697	18	6	42861	-1.2729	0.89848	FABP3
ENSG00000106113	7	30692200	30739745	91	17	42712	-1.273	0.89849	CRHR2
ENSG00000107372	9	74966341	74980163	30	5	42706	-1.2734	0.89857	ZFAND5
ENSG00000258417	8	133036467	133097902	163	19	42844	-1.2735	0.89859	OC90
ENSG00000179855	19	3585551	3593539	18	6	42591	-1.2737	0.89861	GIPC3
ENSG00000214556	17	36991341	36997708	22	7	42873	-1.274	0.89867	C17orf98
ENSG00000180432	3	42897497	42917633	47	10	42882	-1.2753	0.89889	CYP8B1
ENSG00000174326	17	6944949	6947242	1	1	42785	-1.2759	0.89901	SLC16A11
ENSG00000204120	2	233562009	233725285	377	18	42850	-1.2762	0.89906	GIGYF2
ENSG00000138795	4	108968701	109090112	205	19	42844	-1.2768	0.89916	LEF1
ENSG00000173581	19	56152428	56164527	25	6	42881	-1.2768	0.89916	CCDC106
ENSG00000099624	19	1241749	1244824	2	1	42020	-1.2773	0.89925	ATP5D
ENSG00000008294	17	49039535	49198226	177	16	42762	-1.2775	0.89928	SPAG9
ENSG00000120798	12	95414005	95467479	125	20	42889	-1.2777	0.89932	NR2C1
ENSG00000118702	20	35879489	35890238	21	5	42820	-1.2777	0.89933	GHRH
ENSG00000171772	10	135367404	135382876	95	3	42871	-1.278	0.89937	SYCE1
ENSG00000268626	17	72346906	72348271	5	2	42722	-1.278	0.89938	AC103809.2
ENSG00000213246	17	56422539	56430454	18	4	42891	-1.2781	0.89939	SUPT4H1
ENSG00000082641	17	46125691	46138849	24	7	42910	-1.2785	0.89947	NFE2L1
ENSG00000122180	1	203052260	203055164	8	4	42473	-1.2789	0.89954	MYOG
ENSG00000228008	3	49941278	49954370	13	4	42896	-1.2795	0.89965	CTD-2330K9.3
ENSG00000111906	6	125541108	125623282	236	19	42702	-1.2799	0.8997	HDDC2
ENSG00000162695	1	101361632	101447309	120	12	42840	-1.2802	0.89976	SLC30A7
ENSG00000203943	1	84764049	84855640	145	16	42805	-1.2803	0.89978	SAMD13
ENSG00000087253	16	55542910	55620582	180	12	42815	-1.2804	0.8998	LPCAT2
ENSG00000157014	3	10289707	10322902	89	12	42862	-1.2807	0.89984	TATDN2
ENSG00000112208	6	57037124	57054631	14	2	42907	-1.281	0.89991	BAG2
ENSG00000138382	2	170666591	170681441	48	10	42899	-1.2811	0.89993	METTL5
ENSG00000102924	16	49311828	49315742	9	4	42853	-1.2813	0.89995	CBLN1
ENSG00000104848	19	49570675	49576198	24	5	42795	-1.2813	0.89996	KCNA7
ENSG00000244242	11	1753640	1771821	49	5	42781	-1.2814	0.89997	IFITM10
ENSG00000178814	8	145106167	145118735	15	2	42793	-1.2815	0.89999	OPLAH
ENSG00000000971	1	196621008	196716634	220	15	42888	-1.2823	0.90013	CFH
ENSG00000175352	11	9002123	9025596	59	8	42764	-1.2825	0.90016	NRIP3
ENSG00000204370	11	111957497	111990353	45	6	42661	-1.2826	0.90018	SDHD
ENSG00000168314	3	39508689	39570970	275	8	42828	-1.2827	0.9002	MOBP
ENSG00000185662	5	171212876	171221602	20	5	42546	-1.2836	0.90037	SMIM23
ENSG00000114654	3	128720472	128759585	47	9	42795	-1.2842	0.90046	EFCC1
ENSG00000119147	2	106679702	106694615	49	14	42597	-1.2843	0.90048	C2orf40
ENSG00000156521	10	71897737	71906432	38	8	42866	-1.2845	0.90052	TYSND1
ENSG00000146834	7	100026413	100031741	9	2	42882	-1.2847	0.90055	MEPCE
ENSG00000173208	12	39943835	40013553	132	18	42838	-1.2849	0.90058	ABCD2
ENSG00000185219	3	44481262	44519162	54	11	42832	-1.2856	0.9007	ZNF445
ENSG00000231192	3	97851542	97852483	2	1	42930	-1.2857	0.90073	OR5H1
ENSG00000133739	8	86019382	86058311	53	10	42866	-1.2858	0.90074	LRRCC1
ENSG00000070915	16	56899119	56949762	210	24	42799	-1.2858	0.90074	SLC12A3
ENSG00000140522	15	89753100	89764982	28	5	42699	-1.2867	0.9009	RLBP1
ENSG00000164007	1	43198764	43205925	19	6	42842	-1.2868	0.90091	CLDN19
ENSG00000232748	16	31072813	31073451	1	1	42899	-1.2868	0.90091	ZNF668
ENSG00000072954	19	16771938	16800840	59	8	42875	-1.2869	0.90093	TMEM38A
ENSG00000138193	10	95753746	96092580	621	47	42797	-1.2873	0.90101	PLCE1
ENSG00000175426	5	95726119	95769847	64	8	42786	-1.2876	0.90105	PCSK1
ENSG00000177599	19	11908482	11920437	21	4	42902	-1.288	0.90113	ZNF491
ENSG00000155329	5	132332677	132362296	70	4	42832	-1.2881	0.90114	ZCCHC10
ENSG00000268130	13	113755563	113756608	1	1	42934	-1.2881	0.90115	AL137002.1
ENSG00000166090	14	23842018	23845612	10	4	42828	-1.2883	0.90118	IL25
ENSG00000155850	5	149340300	149373018	37	5	42842	-1.2884	0.90119	SLC26A2
ENSG00000163930	3	52435029	52444366	5	2	42913	-1.2885	0.90121	BAP1
ENSG00000108296	17	36956687	36981734	55	8	42886	-1.29	0.90148	CWC25
ENSG00000255622	5	140535577	140538639	7	3	42920	-1.2902	0.9015	PCDHB17
ENSG00000137880	15	41056218	41059906	2	1	42602	-1.2902	0.90151	GCHFR
ENSG00000154438	7	117003276	117068177	80	11	42781	-1.2906	0.90158	ASZ1
ENSG00000117419	1	44686742	44820932	196	19	42844	-1.2908	0.90161	ERI3
ENSG00000236032	3	97868170	97869249	4	1	42927	-1.2918	0.90178	OR5H14
ENSG00000151239	12	44187526	44200178	23	6	42789	-1.2921	0.90184	TWF1
ENSG00000158195	1	27730730	27816669	98	5	42847	-1.2923	0.90187	WASF2
ENSG00000219016	22	48934712	48943199	26	5	42594	-1.2925	0.9019	CTA-299D3.8
ENSG00000272104	3	50388323	50405354	10	4	42882	-1.2929	0.90198	XXcos-LUCA11.5
ENSG00000183067	21	41117334	41174023	313	15	42828	-1.2929	0.90198	IGSF5
ENSG00000205089	5	132083137	132089856	5	1	42548	-1.293	0.90199	CCNI2
ENSG00000130758	19	40697651	40721482	31	8	42612	-1.2934	0.90207	MAP3K10
ENSG00000183628	22	18893541	18901751	31	7	42466	-1.2936	0.9021	DGCR6
ENSG00000116885	1	36881428	36916086	135	7	42900	-1.2942	0.90221	OSCP1
ENSG00000113525	5	131877136	131892530	12	2	42691	-1.2952	0.90238	IL5
ENSG00000101745	18	9136226	9285983	320	19	42868	-1.2962	0.90255	ANKRD12
ENSG00000169393	19	48497908	48528410	133	11	42802	-1.2962	0.90255	ELSPBP1
ENSG00000164694	6	159590429	159693141	340	13	42803	-1.2964	0.90257	FNDC1
ENSG00000169410	15	75759462	75871630	129	12	42805	-1.2965	0.9026	PTPN9
ENSG00000169174	1	55505221	55530525	88	17	42652	-1.2975	0.90277	PCSK9
ENSG00000134775	18	33877677	34360018	1113	86	42781	-1.2976	0.90278	FHOD3
ENSG00000106701	9	108210077	108314714	216	26	42818	-1.2985	0.90295	FSD1L
ENSG00000162365	1	47603107	47615413	41	5	42903	-1.2986	0.90297	CYP4A22
ENSG00000177673	2	232457575	232458994	3	2	42828	-1.299	0.90304	C2orf57
ENSG00000076944	19	7701767	7712759	18	4	42760	-1.3014	0.90345	STXBP2
ENSG00000204928	5	145239296	145252531	19	4	42831	-1.302	0.90354	GRXCR2
ENSG00000187513	1	35258599	35261348	7	2	42536	-1.302	0.90355	GJA4
ENSG00000100897	14	24583404	24594451	18	4	42882	-1.3029	0.9037	DCAF11
ENSG00000115504	2	62900986	63273622	374	28	42826	-1.3038	0.90384	EHBP1
ENSG00000159082	21	34001069	34100359	143	22	42886	-1.3039	0.90386	SYNJ1
ENSG00000164746	7	48075108	48100901	79	10	42892	-1.304	0.90389	C7orf57
ENSG00000100665	14	95027428	95036250	35	6	42887	-1.3047	0.904	SERPINA4
ENSG00000152359	5	74969949	75013313	137	12	42890	-1.3047	0.90401	POC5
ENSG00000225781	7	142749417	142750444	5	2	42925	-1.3055	0.90414	OR6V1
ENSG00000124356	2	74056086	74100786	95	12	42734	-1.3064	0.90429	STAMBP
ENSG00000178235	13	84451344	84456528	3	2	42907	-1.3067	0.90435	SLITRK1
ENSG00000142751	1	27202624	27216788	12	5	42727	-1.3073	0.90445	GPN2
ENSG00000139168	12	42705880	42719920	28	6	42842	-1.3074	0.90445	ZCRB1
ENSG00000163630	3	63213991	63602597	1283	76	42782	-1.3075	0.90448	SYNPR
ENSG00000177096	22	42470255	42475445	11	3	42902	-1.3077	0.90452	FAM109B
ENSG00000115155	2	26680071	26781566	307	33	42724	-1.308	0.90456	OTOF
ENSG00000118217	1	161736084	161933860	529	16	42894	-1.3094	0.9048	ATF6
ENSG00000159409	1	151674880	151689290	25	5	42602	-1.3095	0.90482	CELF3
ENSG00000111252	12	111843752	111889427	36	4	42870	-1.3101	0.90492	SH2B3
ENSG00000185298	17	79633394	79640934	44	6	42822	-1.3101	0.90492	CCDC137
ENSG00000117632	1	26210672	26233482	23	4	42793	-1.3108	0.90504	STMN1
ENSG00000152942	5	68665120	68710628	65	6	42808	-1.3114	0.90514	RAD17
ENSG00000080910	1	196788898	196928356	179	18	42708	-1.3123	0.90529	CFHR2
ENSG00000258474	14	32414059	32419588	35	5	42580	-1.3123	0.9053	RP11-187E13.1
ENSG00000163389	3	119187785	119213555	72	14	42868	-1.3145	0.90566	POGLUT1
ENSG00000269099	13	25591541	25591675	1	1	42679	-1.3146	0.90568	LSP1
ENSG00000149443	20	18790372	18810797	58	13	42765	-1.3152	0.90577	C20orf78
ENSG00000258256	8	86134675	86157946	28	5	42846	-1.3155	0.90583	RP11-219B4.5
ENSG00000176731	8	86126311	86132650	10	2	42887	-1.3159	0.9059	C8orf59
ENSG00000135778	1	233086351	233119628	76	9	42798	-1.316	0.90591	NTPCR
ENSG00000186642	11	72287185	72385635	263	25	42837	-1.3165	0.906	PDE2A
ENSG00000142856	1	63906441	64059392	337	15	42873	-1.3167	0.90603	ITGB3BP
ENSG00000188523	9	135285430	135448704	441	58	42697	-1.3167	0.90603	C9orf171
ENSG00000197901	11	62703857	62752455	95	12	42876	-1.3172	0.90611	SLC22A6
ENSG00000186160	1	47533160	47583991	96	4	42789	-1.3175	0.90617	CYP4Z1
ENSG00000135090	12	118587606	118810750	383	19	42867	-1.3175	0.90617	TAOK3
ENSG00000181222	17	7387685	7417933	116	8	42886	-1.3175	0.90617	POLR2A
ENSG00000186326	19	33166313	33169206	15	5	42807	-1.3197	0.90653	RGS9BP
ENSG00000184486	6	99282580	99286660	7	4	42888	-1.3201	0.9066	POU3F2
ENSG00000166889	11	59404189	59436453	35	5	42864	-1.3204	0.90664	PATL1
ENSG00000226742	18	77724561	77730822	19	4	42778	-1.3203	0.90664	HSBP1L1
ENSG00000112249	6	100956070	101329248	917	22	42767	-1.321	0.90675	ASCC3
ENSG00000115255	19	1491165	1497926	24	3	42769	-1.3212	0.90678	REEP6
ENSG00000158856	8	21906506	21940038	91	9	42757	-1.3213	0.9068	DMTN
ENSG00000185453	19	48673949	48700877	45	7	42701	-1.3214	0.90682	C19orf68
ENSG00000063244	19	56165512	56186081	46	7	42793	-1.3215	0.90683	U2AF2
ENSG00000178980	19	48281829	48287943	8	3	42873	-1.3218	0.90688	SEPW1
ENSG00000163808	3	44803209	44914868	117	15	42812	-1.3223	0.90696	KIF15
ENSG00000140548	15	90544624	90625438	121	14	42689	-1.3226	0.90702	ZNF710
ENSG00000129515	14	35030300	35099389	160	15	42851	-1.3233	0.90713	SNX6
ENSG00000107165	9	12685439	12710290	56	7	42857	-1.3233	0.90714	TYRP1
ENSG00000197993	7	142638201	142659768	44	6	42869	-1.3237	0.90719	KEL
ENSG00000010318	3	52444673	52457657	12	6	42759	-1.3237	0.9072	PHF7
ENSG00000175766	5	176057683	176073642	17	4	42480	-1.324	0.90725	EIF4E1B
ENSG00000138032	2	44395108	44471523	145	13	42780	-1.3243	0.9073	PPM1B
ENSG00000198604	14	35221937	35344853	361	21	42859	-1.3246	0.90735	BAZ1A
ENSG00000143374	1	150459887	150480078	54	7	42873	-1.3251	0.90742	TARS2
ENSG00000228146	16	3194220	3199964	15	2	42664	-1.3268	0.90771	CASP16
ENSG00000101276	20	740724	749131	46	10	42645	-1.327	0.90774	SLC52A3
ENSG00000205981	3	180701497	180707562	6	3	42824	-1.3273	0.9078	DNAJC19
ENSG00000239713	22	39436924	39483748	106	15	42647	-1.3291	0.90809	APOBEC3G
ENSG00000110328	11	11292423	11643552	1374	131	42774	-1.3293	0.90813	GALNT18
ENSG00000110777	11	111222977	111326355	375	24	42785	-1.3294	0.90815	POU2AF1
ENSG00000228032	14	104710541	104712473	2	1	42495	-1.3303	0.9083	C14orf144
ENSG00000198270	12	112369086	112450970	122	6	42916	-1.3305	0.90833	TMEM116
ENSG00000136003	12	108956358	108963160	18	4	42887	-1.3307	0.90835	ISCU
ENSG00000087903	19	5993175	6199583	448	26	42830	-1.3318	0.90854	RFX2
ENSG00000224383	17	62075711	62081664	1	1	41709	-1.3319	0.90856	C17orf72
ENSG00000148384	9	139323071	139334274	41	7	42782	-1.3328	0.9087	INPP5E
ENSG00000158669	8	41434706	41482520	129	13	42882	-1.3332	0.90877	AGPAT6
ENSG00000104880	19	7459999	7537363	337	16	42546	-1.3335	0.90882	ARHGEF18
ENSG00000167470	19	1248552	1259142	1	1	42476	-1.3339	0.90888	MIDN
ENSG00000163072	2	169643049	169722024	188	23	42783	-1.3344	0.90897	NOSTRIN
ENSG00000267120	19	36230153	36236333	20	7	42810	-1.3347	0.909	AD000671.6
ENSG00000169884	12	49359123	49365546	9	3	42849	-1.3348	0.90903	WNT10B
ENSG00000181036	1	159770301	159786041	48	6	42832	-1.335	0.90906	FCRL6
ENSG00000267772	17	58641908	58663984	4	2	42504	-1.335	0.90907	RP11-15E18.4
ENSG00000205927	21	34398153	34401504	6	3	42567	-1.3352	0.9091	OLIG2
ENSG00000088035	1	63833261	63904233	149	17	42832	-1.3355	0.90915	ALG6
ENSG00000196782	4	140637907	141075338	870	77	42738	-1.3363	0.90928	MAML3
ENSG00000145868	5	147763498	147822399	60	4	42868	-1.3368	0.90936	FBXO38
ENSG00000178307	17	21100593	21117937	41	9	42680	-1.3371	0.9094	TMEM11
ENSG00000105810	7	92234235	92465908	205	23	42868	-1.3374	0.90946	CDK6
ENSG00000118922	13	74260226	74708394	1149	103	42787	-1.3375	0.90947	KLF12
ENSG00000011566	2	39476407	39664453	432	23	42866	-1.3386	0.90965	MAP4K3
ENSG00000103550	16	19714902	19729557	29	3	42738	-1.3388	0.90969	KNOP1
ENSG00000124635	6	27093676	27100541	12	5	42875	-1.3393	0.90977	HIST1H2BJ
ENSG00000004777	19	36265434	36279724	39	6	42884	-1.3395	0.90979	ARHGAP33
ENSG00000169814	3	15642848	15687329	84	12	42860	-1.3396	0.90982	BTD
ENSG00000136960	8	120569326	120685693	248	32	42801	-1.3406	0.90997	ENPP2
ENSG00000105357	19	50691443	50813802	456	55	42756	-1.3406	0.90998	MYH14
ENSG00000179796	3	26664297	26752267	190	25	42819	-1.3409	0.91003	LRRC3B
ENSG00000112964	5	42423879	42721979	501	33	42802	-1.3412	0.91008	GHR
ENSG00000138668	4	83273651	83295656	44	5	42864	-1.3427	0.91032	HNRNPD
ENSG00000103528	16	19179293	19279652	121	18	42554	-1.3429	0.91036	SYT17
ENSG00000249852	7	227554	229557	6	3	42703	-1.343	0.91037	AC145676.2
ENSG00000156127	14	75988768	76013358	55	9	42783	-1.3435	0.91044	BATF
ENSG00000177511	18	55018044	55038962	42	5	42795	-1.3438	0.91049	ST8SIA3
ENSG00000119725	14	74353320	74399214	169	14	42889	-1.3439	0.91052	ZNF410
ENSG00000124613	6	27342394	27371683	151	6	42894	-1.3455	0.91076	ZNF391
ENSG00000156427	5	170846660	170884627	81	17	42754	-1.3458	0.91081	FGF18
ENSG00000115365	2	211295973	211342376	89	7	42829	-1.3462	0.91088	LANCL1
ENSG00000174243	12	49223547	49246625	32	6	42795	-1.3465	0.91093	DDX23
ENSG00000173801	17	39775692	39943183	372	31	42658	-1.3473	0.91106	JUP
ENSG00000166582	17	16245848	16256970	16	4	42428	-1.3474	0.91107	CENPV
ENSG00000163138	4	20697905	20754530	184	16	42884	-1.348	0.91118	PACRGL
ENSG00000187140	1	63788730	63790797	3	2	42478	-1.3482	0.9112	FOXD3
ENSG00000109046	17	25621102	25640657	29	4	42857	-1.3488	0.91129	WSB1
ENSG00000176971	11	27015628	27018630	7	3	42657	-1.349	0.91133	FIBIN
ENSG00000084072	1	40157854	40229586	172	29	42512	-1.3492	0.91137	PPIE
ENSG00000185559	14	101192042	101201539	24	9	42641	-1.3497	0.91144	DLK1
ENSG00000179958	16	30434940	30441396	3	1	42321	-1.3499	0.91148	DCTPP1
ENSG00000064703	1	112297867	112310638	41	6	42884	-1.3514	0.91172	DDX20
ENSG00000017373	17	36686251	36762183	110	13	42757	-1.3514	0.91172	SRCIN1
ENSG00000153563	2	87011729	87035519	61	5	42845	-1.3525	0.91189	CD8A
ENSG00000092098	14	24615892	24629870	14	5	42579	-1.3529	0.91195	RNF31
ENSG00000109205	4	71062213	71070293	24	4	42819	-1.3533	0.91201	ODAM
ENSG00000149476	11	61100682	61120767	2	1	42747	-1.3532	0.91201	DAK
ENSG00000106070	7	50657760	50861159	645	31	42829	-1.3535	0.91205	GRB10
ENSG00000163746	3	146109208	146213778	298	13	42855	-1.3535	0.91206	PLSCR2
ENSG00000154814	3	16306706	16391806	255	15	42837	-1.3545	0.91221	OXNAD1
ENSG00000177463	3	14989091	15095107	181	21	42843	-1.3551	0.91231	NR2C2
ENSG00000198715	1	156259880	156265463	11	3	42866	-1.3554	0.91236	C1orf85
ENSG00000205212	17	20739760	20799453	67	12	42566	-1.3555	0.91237	CCDC144NL
ENSG00000232196	16	3421053	3422283	6	2	42893	-1.3561	0.91247	MTRNR2L4
ENSG00000183684	17	79845713	79849462	1	1	42888	-1.3571	0.91263	ALYREF
ENSG00000104643	8	11141925	11185646	116	10	42808	-1.3576	0.91271	MTMR9
ENSG00000174279	2	176942200	176948641	10	4	42855	-1.3583	0.91281	EVX2
ENSG00000060688	1	31732417	31769662	96	7	42914	-1.3586	0.91287	SNRNP40
ENSG00000112379	6	138483058	138665800	433	25	42878	-1.3589	0.9129	KIAA1244
ENSG00000148180	9	123970072	124095121	292	21	42846	-1.3589	0.91291	GSN
ENSG00000185479	12	52840435	52845910	9	3	42877	-1.3598	0.91306	KRT6B
ENSG00000184507	15	34635516	34649938	21	5	42620	-1.3602	0.91312	NUTM1
ENSG00000177275	1	248097071	248098057	1	1	42858	-1.3615	0.91331	OR2AJ1
ENSG00000186103	3	121289551	121305481	64	7	42870	-1.362	0.9134	ARGFX
ENSG00000141524	17	76106539	76128488	43	16	42236	-1.362	0.9134	TMC6
ENSG00000105355	19	4838353	4867780	110	20	42410	-1.3655	0.91395	PLIN3
ENSG00000144227	2	139428342	139537918	302	33	42806	-1.3657	0.91399	NXPH2
ENSG00000109851	11	20177701	20182159	8	3	42605	-1.3658	0.914	DBX1
ENSG00000100084	22	19318221	19435224	218	17	42882	-1.3658	0.914	HIRA
ENSG00000099866	19	489176	505347	5	2	42767	-1.3659	0.91402	MADCAM1
ENSG00000135898	2	231772033	231825781	148	25	42750	-1.3664	0.91409	GPR55
ENSG00000124098	20	54933971	54943719	29	5	42840	-1.3669	0.91418	FAM210B
ENSG00000187080	1	248128535	248129641	3	1	42928	-1.3671	0.9142	OR2AK2
ENSG00000204851	19	46990163	46999755	30	9	42838	-1.3673	0.91423	PNMAL2
ENSG00000204217	2	203241659	203432474	306	16	42873	-1.3679	0.91433	BMPR2
ENSG00000008517	16	3115298	3131908	50	6	42598	-1.3693	0.91455	IL32
ENSG00000002549	4	17578815	17609595	69	4	42805	-1.3699	0.91465	LAP3
ENSG00000219607	6	5085720	5087455	6	2	42662	-1.3702	0.91468	PPP1R3G
ENSG00000178150	19	48675575	48790865	432	35	42800	-1.3711	0.91483	ZNF114
ENSG00000148357	9	133046882	133309510	352	64	42607	-1.3718	0.91493	HMCN2
ENSG00000160058	1	32830704	32860332	8	5	42722	-1.372	0.91497	BSDC1
ENSG00000165105	9	85594500	85678092	103	6	42792	-1.3722	0.915	RASEF
ENSG00000165643	9	138585253	138591374	32	5	42842	-1.3722	0.91501	SOHLH1
ENSG00000135929	2	219646472	219680016	63	3	42822	-1.3733	0.91517	CYP27A1
ENSG00000034713	16	75600249	75611779	26	6	42879	-1.3734	0.91518	GABARAPL2
ENSG00000138698	4	99182535	99365012	271	8	42859	-1.3742	0.91531	RAP1GDS1
ENSG00000138675	4	81187753	81257834	157	18	42874	-1.3745	0.91536	FGF5
ENSG00000118965	2	20110021	20189892	176	19	42900	-1.3749	0.91542	WDR35
ENSG00000105426	19	5158506	5340814	599	75	42678	-1.3749	0.91542	PTPRS
ENSG00000178026	22	24981588	24989175	8	4	42713	-1.3753	0.91548	FAM211B
ENSG00000162779	1	179334855	179523870	1000	23	42901	-1.3757	0.91555	AXDND1
ENSG00000196826	19	12572373	12662288	217	19	42652	-1.3763	0.91564	ZNF709
ENSG00000172765	3	129366635	129612419	241	16	42866	-1.3766	0.91568	TMCC1
ENSG00000188655	14	21024252	21029090	15	5	42737	-1.3767	0.9157	RNASE9
ENSG00000120992	8	54958938	55014577	97	6	42834	-1.3774	0.9158	LYPLA1
ENSG00000001084	6	53362139	53481768	368	47	42767	-1.3775	0.91582	GCLC
ENSG00000124380	2	70120692	70132707	16	3	42697	-1.3784	0.91595	SNRNP27
ENSG00000224689	19	9800600	9811452	38	4	42914	-1.3784	0.91596	ZNF812
ENSG00000060069	18	77439801	77514510	287	17	42807	-1.3789	0.91604	CTDP1
ENSG00000136874	9	102668915	102732618	113	10	42871	-1.3795	0.91612	STX17
ENSG00000134250	1	120454176	120612240	95	6	42851	-1.3798	0.91618	NOTCH2
ENSG00000198211	16	89985573	90002500	54	10	42762	-1.3803	0.91625	TUBB3
ENSG00000018625	1	160085549	160113381	90	18	42548	-1.3804	0.91627	ATP1A2
ENSG00000149483	11	61129473	61136981	3	1	42853	-1.3809	0.91635	TMEM138
ENSG00000113732	5	172410760	172462448	83	17	42881	-1.381	0.91636	ATP6V0E1
ENSG00000120705	5	137841784	137878989	57	11	42780	-1.3811	0.91638	ETF1
ENSG00000182606	3	42055294	42267381	564	35	42828	-1.3823	0.91656	TRAK1
ENSG00000124440	19	46800303	46846690	162	28	42746	-1.3824	0.91657	HIF3A
ENSG00000143079	1	112938803	113006078	150	6	42869	-1.3825	0.91659	CTTNBP2NL
ENSG00000168333	8	49966870	49988649	34	5	42833	-1.3832	0.9167	C8orf22
ENSG00000005981	7	95107756	95169544	185	27	42843	-1.3837	0.91678	ASB4
ENSG00000181195	8	57349233	57359293	32	6	42870	-1.3837	0.91678	PENK
ENSG00000165799	14	21510385	21512393	2	1	42612	-1.3838	0.9168	RNASE7
ENSG00000174996	11	66024765	66035331	14	4	42914	-1.3839	0.91681	KLC2
ENSG00000163885	3	126113782	126155399	147	25	42622	-1.3842	0.91685	CCDC37
ENSG00000174788	19	7696497	7698634	7	1	42717	-1.3853	0.91702	PCP2
ENSG00000128917	15	41221538	41231237	7	2	42260	-1.3858	0.91709	DLL4
ENSG00000213889	19	45992035	46005768	38	7	42861	-1.3864	0.91718	PPM1N
ENSG00000130305	7	72716514	72722864	2	1	42650	-1.387	0.91728	NSUN5
ENSG00000172938	11	68747490	68748455	2	1	42652	-1.3877	0.91739	MRGPRD
ENSG00000100445	14	24908972	24912111	19	2	42896	-1.388	0.91742	SDR39U1
ENSG00000077782	8	38268656	38326352	74	14	42783	-1.3883	0.91748	FGFR1
ENSG00000161958	17	7341592	7348256	9	3	42762	-1.3897	0.91769	FGF11
ENSG00000167916	17	38854243	38860002	6	2	42906	-1.3899	0.91772	KRT24
ENSG00000138686	4	122745595	122791652	82	13	42876	-1.3903	0.91779	BBS7
ENSG00000169750	17	79989500	79992080	5	2	42647	-1.3905	0.91781	RAC3
ENSG00000183625	3	46205096	46308197	232	13	42789	-1.3909	0.91787	CCR3
ENSG00000268550	19	14834747	14835121	2	1	42929	-1.3911	0.9179	AC090427.1
ENSG00000254656	14	101346992	101351184	3	2	42767	-1.3911	0.91791	RTL1
ENSG00000089012	20	1609798	1638425	104	15	42853	-1.3912	0.91791	SIRPG
ENSG00000141905	19	3359561	3469215	259	29	42477	-1.3913	0.91793	NFIC
ENSG00000006451	7	39663082	39747723	168	23	42860	-1.3919	0.91802	RALA
ENSG00000183979	17	79858621	79860781	2	1	42649	-1.3922	0.91807	NPB
ENSG00000263417	18	68297755	68317980	75	13	42885	-1.3926	0.91813	GTSCR1
ENSG00000023041	10	114190058	114206672	24	5	42772	-1.3928	0.91816	ZDHHC6
ENSG00000150459	13	21714653	21723221	16	4	42869	-1.3932	0.91822	SAP18
ENSG00000183196	16	75510949	75529282	36	11	42760	-1.3933	0.91823	CHST6
ENSG00000131746	17	38632080	38657849	69	13	42662	-1.3943	0.91838	TNS4
ENSG00000175643	16	11343476	11445619	443	24	42845	-1.3947	0.91844	RMI2
ENSG00000085872	19	16628700	16653341	48	10	42846	-1.3951	0.91851	CHERP
ENSG00000168303	7	40165622	40174258	9	3	42790	-1.396	0.91865	MPLKIP
ENSG00000154252	2	242716240	242743623	15	2	42358	-1.3962	0.91868	GAL3ST2
ENSG00000165915	11	47428683	47438047	21	5	42875	-1.3967	0.91875	SLC39A13
ENSG00000203837	10	118187379	118237469	126	13	42865	-1.3976	0.91889	PNLIPRP3
ENSG00000136378	15	79051545	79103773	137	11	42671	-1.3979	0.91892	ADAMTS7
ENSG00000118705	20	35806813	35870022	179	10	42913	-1.3983	0.91899	RPN2
ENSG00000203730	1	182367252	182369751	7	2	42832	-1.3984	0.919	TEDDM1
ENSG00000198690	15	31196055	31235311	82	11	42864	-1.3996	0.91919	FAN1
ENSG00000129757	11	2904443	2907111	1	1	42767	-1.4001	0.91925	CDKN1C
ENSG00000010282	3	42734155	42744319	20	5	42812	-1.4005	0.91931	HHATL
ENSG00000230301	3	97983088	97984200	8	2	42806	-1.4012	0.91943	OR5H6
ENSG00000163704	3	9987226	9994078	12	6	42681	-1.4015	0.91947	PRRT3
ENSG00000120210	9	5131979	5185668	158	6	42833	-1.4023	0.91959	INSL6
ENSG00000096384	6	44214824	44221620	14	5	42756	-1.4027	0.91964	HSP90AB1
ENSG00000250479	22	24108021	24110630	12	4	42655	-1.405	0.92	CHCHD10
ENSG00000187990	6	26216428	26216872	3	2	42856	-1.406	0.92014	HIST1H2BG
ENSG00000105486	19	48618702	48673860	184	13	42872	-1.406	0.92014	LIG1
ENSG00000145349	4	114372188	114683083	704	49	42821	-1.4066	0.92022	CAMK2D
ENSG00000156875	1	100503653	100548933	114	13	42885	-1.4067	0.92023	HIAT1
ENSG00000163918	3	186507669	186524847	30	5	42887	-1.4069	0.92027	RFC4
ENSG00000120647	12	498439	551811	105	17	42787	-1.4069	0.92027	CCDC77
ENSG00000272514	6	88117701	88174183	176	16	42902	-1.4076	0.92038	C6ORF165
ENSG00000148110	9	97136833	97223324	183	16	42814	-1.4078	0.9204	HIATL1
ENSG00000179632	8	145159402	145162514	3	1	42890	-1.4085	0.92051	MAF1
ENSG00000143867	2	19551246	19558414	12	4	42827	-1.4089	0.92057	OSR1
ENSG00000170325	11	129769601	129872730	253	27	42835	-1.4093	0.92062	PRDM10
ENSG00000104518	8	144635377	144645232	35	9	42621	-1.4096	0.92067	GSDMD
ENSG00000006282	17	48620419	48633213	45	7	42883	-1.4096	0.92068	SPATA20
ENSG00000197956	1	153507075	153508720	2	1	42834	-1.4098	0.92071	S100A6
ENSG00000175445	8	19759228	19824769	247	19	42838	-1.4103	0.92078	LPL
ENSG00000115841	2	38150330	38294285	413	23	42820	-1.4109	0.92087	RMDN2
ENSG00000090924	19	39903225	39919054	34	8	42724	-1.411	0.92088	PLEKHG2
ENSG00000175189	12	57828543	57844611	26	4	42884	-1.4111	0.9209	INHBC
ENSG00000083544	13	60970591	61148012	341	19	42805	-1.4113	0.92092	TDRD3
ENSG00000116704	1	67465015	67519782	147	13	42855	-1.4121	0.92104	SLC35D1
ENSG00000158473	1	158149737	158154686	7	2	42898	-1.4123	0.92107	CD1D
ENSG00000176749	17	30813637	30818274	3	1	42565	-1.4125	0.9211	CDK5R1
ENSG00000113430	5	1877541	1887350	44	9	42726	-1.4129	0.92116	IRX4
ENSG00000007216	17	26800311	26824799	30	10	42708	-1.4133	0.92122	SLC13A2
ENSG00000105085	19	16685718	16739873	93	11	42834	-1.4133	0.92122	MED26
ENSG00000116721	1	12851546	12856777	4	2	41908	-1.4139	0.9213	PRAMEF1
ENSG00000232671	1	151252500	151254405	4	2	42840	-1.4143	0.92137	RP11-126K1.2
ENSG00000115756	2	10443015	10567743	430	56	42763	-1.4148	0.92144	HPCAL1
ENSG00000037280	5	180028506	180076624	190	30	42656	-1.4149	0.92145	FLT4
ENSG00000166900	11	59480929	59573354	225	7	42874	-1.4165	0.92168	STX3
ENSG00000244607	3	42734155	42814745	161	15	42865	-1.4166	0.9217	CCDC13
ENSG00000248727	5	55753622	55777773	105	19	42743	-1.4167	0.92172	CTC-236F12.4
ENSG00000122548	7	26572740	26578407	28	6	42919	-1.4168	0.92173	KIAA0087
ENSG00000203871	6	88106840	88109467	11	2	42907	-1.4171	0.92177	C6orf164
ENSG00000179364	14	105766900	105864484	7	2	42370	-1.4172	0.92179	PACS2
ENSG00000113318	5	79950467	80172279	593	25	42863	-1.4176	0.92185	MSH3
ENSG00000162923	1	224572845	224624735	72	7	42825	-1.4179	0.92189	WDR26
ENSG00000197604	10	72194585	72196314	3	2	42904	-1.4179	0.92189	AC022532.1
ENSG00000139178	12	7242183	7261869	59	12	42841	-1.4189	0.92203	C1RL
ENSG00000109063	17	10531843	10560626	88	5	42878	-1.4193	0.9221	MYH3
ENSG00000264424	17	10346607	10372876	47	6	42853	-1.4201	0.92221	MYH4
ENSG00000122224	1	160765864	160798051	79	7	42825	-1.4202	0.92223	LY9
ENSG00000143337	1	179851177	179894135	109	11	42809	-1.4205	0.92227	TOR1AIP1
ENSG00000135821	1	182350839	182361341	30	6	42849	-1.4208	0.92231	GLUL
ENSG00000171819	1	11249398	11256038	11	1	42886	-1.4209	0.92232	ANGPTL7
ENSG00000185821	12	55820038	55820976	1	1	42815	-1.4215	0.92241	OR6C76
ENSG00000114019	3	134074716	134094321	31	6	42717	-1.4221	0.9225	AMOTL2
ENSG00000125743	19	46190712	46195827	6	2	42898	-1.4222	0.92252	SNRPD2
ENSG00000074660	17	1537152	1549041	24	6	42776	-1.4224	0.92254	SCARF1
ENSG00000189280	1	35220648	35224113	9	4	42823	-1.4233	0.92268	GJB5
ENSG00000118729	1	116242628	116311402	307	17	42832	-1.4239	0.92277	CASQ2
ENSG00000168398	14	96671016	96710666	153	28	42702	-1.4242	0.92281	BDKRB2
ENSG00000122417	1	86814344	86862023	126	12	42873	-1.4244	0.92284	ODF2L
ENSG00000203780	10	127585108	127698161	281	15	42807	-1.4249	0.92291	FANK1
ENSG00000196344	4	100333418	100356894	68	18	42862	-1.4258	0.92303	ADH7
ENSG00000124743	6	53512699	53530506	68	9	42814	-1.4259	0.92305	KLHL31
ENSG00000109511	4	169013666	169108841	212	23	42872	-1.4265	0.92314	ANXA10
ENSG00000154277	4	41258430	41270472	44	9	42825	-1.4271	0.92323	UCHL1
ENSG00000255863	12	49315767	49333446	42	5	42878	-1.4275	0.92329	AC073610.5
ENSG00000166912	15	31231144	31283810	134	13	42850	-1.4276	0.9233	MTMR10
ENSG00000164588	5	45259349	45696253	308	19	42820	-1.4277	0.92331	HCN1
ENSG00000135824	1	182615239	182653711	95	11	42888	-1.4278	0.92333	RGS8
ENSG00000006007	16	19513015	19533467	59	8	42887	-1.4278	0.92333	GDE1
ENSG00000169876	7	100663353	100702020	86	13	42807	-1.4283	0.9234	MUC17
ENSG00000104714	8	564746	688106	636	33	42812	-1.4287	0.92345	ERICH1
ENSG00000083799	16	50775961	50835846	78	10	42883	-1.429	0.9235	CYLD
ENSG00000111725	12	120105558	120119435	20	4	42874	-1.4292	0.92352	PRKAB1
ENSG00000169006	2	11798304	11810290	24	5	42724	-1.4292	0.92353	NTSR2
ENSG00000145817	5	143537723	143550278	43	7	42877	-1.4295	0.92358	YIPF5
ENSG00000121454	1	180199421	180249380	163	27	42801	-1.4297	0.92359	LHX4
ENSG00000137338	6	28249314	28270326	50	9	42897	-1.4297	0.9236	PGBD1
ENSG00000205177	11	33719807	33722347	16	7	42718	-1.4298	0.92361	C11orf91
ENSG00000011465	12	91539025	91576900	33	5	42871	-1.4301	0.92365	DCN
ENSG00000169896	16	31271311	31344213	133	9	42867	-1.4302	0.92366	ITGAM
ENSG00000181274	10	99092255	99094458	2	1	42845	-1.4304	0.9237	FRAT2
ENSG00000167476	19	2252251	2269758	16	5	42488	-1.4305	0.92372	JSRP1
ENSG00000162373	1	49193195	49242641	66	11	42849	-1.4307	0.92374	BEND5
ENSG00000214686	3	51812580	51813009	1	1	42661	-1.4307	0.92374	IQCF6
ENSG00000159840	7	143078173	143088204	25	7	42501	-1.4312	0.92381	ZYX
ENSG00000133800	11	10578513	10633236	150	22	42792	-1.4317	0.92388	LYVE1
ENSG00000177614	1	230457392	230561475	370	34	42774	-1.4328	0.92404	PGBD5
ENSG00000023228	2	206979541	207024327	117	10	42852	-1.433	0.92408	NDUFS1
ENSG00000100583	14	77843032	77857840	35	4	42911	-1.4334	0.92412	SAMD15
ENSG00000185414	2	99797542	99814089	36	6	42888	-1.4341	0.92422	MRPL30
ENSG00000177710	8	11188397	11189717	7	2	42895	-1.4349	0.92435	SLC35G5
ENSG00000171757	3	169511216	169530774	44	4	42856	-1.4355	0.92443	LRRC34
ENSG00000213214	7	143883176	143991230	3	2	42373	-1.4356	0.92444	ARHGEF35
ENSG00000158525	7	129984630	130008571	96	13	42834	-1.436	0.9245	CPA5
ENSG00000258875	14	91709103	91717426	32	4	42860	-1.4366	0.92458	CTD-2547L24.3
ENSG00000180219	12	100041531	100043824	6	2	42194	-1.4374	0.9247	FAM71C
ENSG00000181626	18	12093852	12129748	100	6	42912	-1.4374	0.9247	ANKRD62
ENSG00000136273	7	47735328	48019178	1040	68	42811	-1.4382	0.92481	HUS1
ENSG00000243955	6	52656462	52668708	25	3	42808	-1.4384	0.92484	GSTA1
ENSG00000258315	17	6917814	6920844	6	2	42906	-1.4388	0.9249	C17orf49
ENSG00000198860	1	184020811	184043346	32	10	42754	-1.4389	0.92491	TSEN15
ENSG00000118156	19	48023942	48059113	45	9	42799	-1.4397	0.92502	ZNF541
ENSG00000197766	19	859453	863453	2	1	42518	-1.4399	0.92505	CFD
ENSG00000196228	2	108863651	108881807	56	11	42867	-1.4407	0.92517	SULT1C3
ENSG00000165269	9	33384765	33402643	17	4	42348	-1.4411	0.92522	AQP7
ENSG00000156234	4	78432907	78532988	147	26	42739	-1.4414	0.92526	CXCL13
ENSG00000013288	4	6576902	6625089	98	16	42531	-1.4416	0.92529	MAN2B2
ENSG00000166411	15	78423840	78464291	77	13	42822	-1.4425	0.92542	IDH3A
ENSG00000259431	14	24025216	24029480	3	1	42231	-1.4427	0.92545	THTPA
ENSG00000108523	17	4843303	4848517	9	3	42834	-1.4435	0.92555	RNF167
ENSG00000135899	2	231032009	231090444	218	20	42812	-1.4435	0.92556	SP110
ENSG00000172375	11	118972908	118989252	41	8	42779	-1.4441	0.92565	C2CD2L
ENSG00000164056	4	124317950	124324910	17	5	42830	-1.4448	0.92575	SPRY1
ENSG00000204438	6	31629006	31634060	20	7	42920	-1.4451	0.92579	GPANK1
ENSG00000138606	15	45459412	45493373	50	8	42813	-1.4453	0.92581	SHF
ENSG00000100033	22	18900294	18924066	104	18	42639	-1.4454	0.92582	PRODH
ENSG00000102908	16	69598997	69738569	258	15	42870	-1.4462	0.92594	NFAT5
ENSG00000156194	4	76781020	76823724	82	13	42817	-1.4466	0.926	PPEF2
ENSG00000103266	16	730224	732870	4	2	42380	-1.4467	0.92602	STUB1
ENSG00000123146	19	14491313	14519537	20	7	42421	-1.4468	0.92603	CD97
ENSG00000108753	17	36046435	36105237	76	18	42419	-1.4469	0.92604	HNF1B
ENSG00000113391	5	92953775	93447404	633	22	42865	-1.4474	0.92611	FAM172A
ENSG00000141759	18	77732867	77793949	162	15	42838	-1.4479	0.92618	TXNL4A
ENSG00000151773	13	44398045	44453827	192	19	42913	-1.4484	0.92625	CCDC122
ENSG00000119121	9	77337411	77503010	280	31	42630	-1.4488	0.92631	TRPM6
ENSG00000001561	6	46097730	46114436	39	4	42721	-1.4494	0.92639	ENPP4
ENSG00000137563	8	63927638	63951730	93	11	42907	-1.4497	0.92643	GGH
ENSG00000254999	3	10157276	10168874	46	4	42838	-1.45	0.92646	BRK1
ENSG00000034510	2	85132749	85133795	2	1	42769	-1.45	0.92648	TMSB10
ENSG00000168158	16	3405889	3406924	6	3	42887	-1.4501	0.92649	OR2C1
ENSG00000248483	5	93070508	93077343	6	2	42825	-1.4505	0.92654	POU5F2
ENSG00000137707	11	111338251	111383079	88	13	42730	-1.451	0.92661	BTG4
ENSG00000128683	2	171669723	171717661	121	15	42758	-1.4512	0.92663	GAD1
ENSG00000105483	19	48684027	48759203	233	23	42820	-1.4519	0.92674	CARD8
ENSG00000135390	12	54026510	54071192	111	9	42885	-1.4529	0.92687	ATP5G2
ENSG00000187837	6	26055968	26056699	3	2	42901	-1.4529	0.92688	HIST1H1C
ENSG00000122787	7	137687070	137802732	235	24	42799	-1.4532	0.92692	AKR1D1
ENSG00000146038	6	24171984	24358280	678	39	42852	-1.4536	0.92697	DCDC2
ENSG00000144648	3	42846244	42929466	185	21	42820	-1.4543	0.92707	ACKR2
ENSG00000173039	11	65421067	65430565	11	4	42758	-1.4543	0.92707	RELA
ENSG00000144182	2	99771418	99779620	21	4	42874	-1.4551	0.92718	LIPT1
ENSG00000100097	22	38071615	38075813	7	2	42203	-1.4562	0.92733	LGALS1
ENSG00000114841	3	52350335	52434507	100	8	42862	-1.457	0.92744	DNAH1
ENSG00000204960	7	155149680	155160629	68	7	42828	-1.457	0.92745	BLACE
ENSG00000099622	19	1259384	1274879	9	1	42703	-1.4575	0.92751	CIRBP
ENSG00000112200	6	56951642	57035105	79	5	42879	-1.4597	0.92781	ZNF451
ENSG00000100083	22	38004481	38029571	28	4	42759	-1.4597	0.92782	GGA1
ENSG00000197763	3	126290622	126373998	232	26	42832	-1.4609	0.92797	TXNRD3
ENSG00000196866	6	26199079	26199471	2	1	42929	-1.4613	0.92803	HIST1H2AD
ENSG00000172724	9	34689564	34691274	4	2	42756	-1.4621	0.92815	CCL19
ENSG00000197566	17	16524051	16557170	81	6	42866	-1.4629	0.92826	ZNF624
ENSG00000111837	6	10762956	10838764	138	17	42725	-1.4631	0.92828	MAK
ENSG00000168672	8	127564687	127570638	4	2	42320	-1.4633	0.9283	FAM84B
ENSG00000077616	11	89864683	89926062	246	14	42846	-1.464	0.92841	NAALAD2
ENSG00000109534	4	110736666	110745893	19	4	42838	-1.4645	0.92847	GAR1
ENSG00000110048	11	59341871	59383617	57	5	42892	-1.4645	0.92847	OSBP
ENSG00000171049	19	52255279	52273779	65	11	42750	-1.4647	0.9285	FPR2
ENSG00000253206	8	50448945	50466973	23	3	42880	-1.465	0.92854	RP11-738G5.2
ENSG00000240510	1	151682909	151702070	34	9	42653	-1.4657	0.92864	AL589765.1
ENSG00000178796	1	151682909	151702281	34	9	42653	-1.4657	0.92864	RIIAD1
ENSG00000158042	11	6702013	6704632	13	2	42785	-1.4663	0.92872	MRPL17
ENSG00000149260	11	76777979	76837201	132	23	42727	-1.4684	0.92901	CAPN5
ENSG00000160299	21	47744036	47865682	415	23	42859	-1.4697	0.92918	PCNT
ENSG00000108061	10	112679301	112773425	169	19	42898	-1.4698	0.92919	SHOC2
ENSG00000103479	16	53467889	53525561	106	7	42839	-1.4698	0.92919	RBL2
ENSG00000015153	12	42550906	42632151	134	15	42874	-1.4699	0.92921	YAF2
ENSG00000156639	6	37787275	38122400	836	24	42893	-1.4704	0.92927	ZFAND3
ENSG00000134717	1	52521797	52556388	44	8	42833	-1.471	0.92936	BTF3L4
ENSG00000083642	13	33160564	33352157	319	9	42857	-1.4734	0.92968	PDS5B
ENSG00000109471	4	123372625	123377880	6	3	42907	-1.4746	0.92984	IL2
ENSG00000125266	13	107142079	107187462	83	17	42639	-1.4757	0.92999	EFNB2
ENSG00000121680	11	45931220	45940363	19	4	42807	-1.4793	0.93047	PEX16
ENSG00000156509	8	101145588	101158028	20	3	42809	-1.481	0.93069	FBXO43
ENSG00000165959	14	95648277	95786243	481	39	42801	-1.4818	0.9308	CLMN
ENSG00000266967	17	41102543	41116515	11	3	42771	-1.4828	0.93093	AARSD1
ENSG00000165244	9	99148223	99180611	85	6	42886	-1.4833	0.931	ZNF367
ENSG00000089009	12	112842994	112856642	14	5	42886	-1.4837	0.93105	RPL6
ENSG00000124570	6	2948393	2972090	90	13	42637	-1.4843	0.93114	SERPINB6
ENSG00000125944	1	23630264	23670829	33	6	42780	-1.4849	0.93121	HNRNPR
ENSG00000143376	1	151584541	151671567	88	10	42846	-1.4848	0.93121	SNX27
ENSG00000144908	3	125822412	125916837	396	31	42849	-1.4858	0.93133	ALDH1L1
ENSG00000166272	10	104503727	104576021	209	23	42842	-1.4863	0.9314	WBP1L
ENSG00000101246	20	62329996	62339377	15	3	42831	-1.4865	0.93142	ARFRP1
ENSG00000187951	15	30916697	31065196	178	14	42690	-1.4888	0.93172	ARHGAP11B
ENSG00000080839	20	35624752	35724398	119	18	42832	-1.4893	0.9318	RBL1
ENSG00000161939	17	6915954	6920839	7	2	42907	-1.4897	0.93184	RNASEK-C17orf49
ENSG00000066336	11	47376411	47400127	60	8	42816	-1.4899	0.93187	SPI1
ENSG00000130173	19	11348178	11352619	6	2	42757	-1.4902	0.93192	C19orf80
ENSG00000182247	3	23244511	23633284	1191	24	42874	-1.4905	0.93196	UBE2E2
ENSG00000114520	3	125165495	125239041	209	17	42881	-1.4906	0.93197	SNX4
ENSG00000101310	20	18488137	18542059	172	14	42878	-1.4913	0.93206	SEC23B
ENSG00000262304	17	3468738	3539543	244	39	42562	-1.4915	0.93209	SHPK
ENSG00000186115	19	15988833	16008930	80	8	42898	-1.492	0.93215	CYP4F2
ENSG00000115956	2	68592305	68624585	177	15	42907	-1.4923	0.93219	PLEK
ENSG00000273155	2	99771461	99811761	81	7	42881	-1.4923	0.93219	MRPL30
ENSG00000100441	14	24898492	24910540	61	10	42758	-1.4925	0.93222	KHNYN
ENSG00000120451	11	130745331	130786404	214	12	42726	-1.4926	0.93223	SNX19
ENSG00000179979	4	1385340	1389780	11	3	42667	-1.4932	0.9323	CRIPAK
ENSG00000182013	19	46969748	46974820	28	4	42829	-1.4932	0.9323	PNMAL1
ENSG00000175787	9	97021593	97063736	164	19	42873	-1.4948	0.93251	ZNF169
ENSG00000162692	1	101185298	101204601	10	4	42618	-1.4951	0.93255	VCAM1
ENSG00000268076	12	25381515	25390840	39	11	42732	-1.4954	0.93259	AC087239.1
ENSG00000125255	13	103696350	103719196	142	20	42856	-1.4954	0.93259	SLC10A2
ENSG00000165487	13	22066836	22178353	281	17	42778	-1.4955	0.93261	MICU2
ENSG00000011132	19	3750817	3761697	40	8	42761	-1.4963	0.93271	APBA3
ENSG00000164645	7	88423420	88425035	6	2	42931	-1.4963	0.93272	C7orf62
ENSG00000183090	4	144498455	144621828	205	17	42735	-1.4975	0.93287	FREM3
ENSG00000119900	6	71998506	72018653	67	11	42885	-1.4977	0.93289	OGFRL1
ENSG00000163945	4	1341054	1381837	151	16	42815	-1.4982	0.93296	UVSSA
ENSG00000169488	14	20443603	20444818	12	2	42898	-1.4986	0.93302	OR4K15
ENSG00000154642	21	19161284	19191703	46	8	42795	-1.4987	0.93303	C21orf91
ENSG00000223474	1	26145212	26147288	5	2	42799	-1.4991	0.93307	AL020996.1
ENSG00000156990	3	9879533	9886286	11	4	42738	-1.499	0.93307	RPUSD3
ENSG00000100994	20	25228705	25278650	165	11	42847	-1.4992	0.93309	PYGB
ENSG00000172716	17	33677324	33700720	59	14	42709	-1.4998	0.93316	SLFN11
ENSG00000096088	6	41704449	41721847	46	14	42705	-1.4998	0.93317	PGC
ENSG00000114547	3	125687987	125702297	28	10	42648	-1.4999	0.93318	ROPN1B
ENSG00000198924	10	115594488	115614142	13	4	42680	-1.5003	0.93323	DCLRE1A
ENSG00000138031	2	25042038	25142708	360	23	42848	-1.5022	0.93348	ADCY3
ENSG00000227729	14	104406763	104408645	6	2	42871	-1.5028	0.93355	RD3L
ENSG00000239665	10	13652047	13710299	204	17	42862	-1.5037	0.93367	RP11-295P9.3
ENSG00000168530	2	211154874	211179914	49	6	42817	-1.5048	0.93381	MYL1
ENSG00000139330	12	91444268	91451760	35	8	42897	-1.5049	0.93382	KERA
ENSG00000166949	15	67356101	67487533	359	49	42640	-1.5053	0.93388	SMAD3
ENSG00000159228	21	37442239	37445464	14	4	42887	-1.5072	0.93412	CBR1
ENSG00000002834	17	37026112	37078023	147	29	42605	-1.5075	0.93416	LASP1
ENSG00000184956	11	1012821	1036706	51	12	42771	-1.5078	0.93419	MUC6
ENSG00000186212	4	77816082	77819002	7	2	42849	-1.5084	0.93427	SOWAHB
ENSG00000135744	1	230838269	230850043	53	10	42818	-1.5086	0.9343	AGT
ENSG00000126432	11	64085560	64089283	3	2	42869	-1.5087	0.93432	PRDX5
ENSG00000127423	1	26158414	26185903	59	2	42869	-1.5098	0.93445	AUNIP
ENSG00000170921	17	61086917	61505060	581	22	42862	-1.5101	0.93449	TANC2
ENSG00000156463	5	145316142	145461354	264	8	42785	-1.5102	0.9345	SH3RF2
ENSG00000019169	2	119699742	119752236	178	21	42831	-1.5103	0.93452	MARCO
ENSG00000136731	2	128848774	128953251	245	18	42895	-1.5105	0.93455	UGGT1
ENSG00000152763	1	67278568	67390570	213	28	42701	-1.5117	0.9347	WDR78
ENSG00000088247	19	6413359	6424805	36	4	42861	-1.5122	0.93476	KHSRP
ENSG00000172725	11	67205519	67211292	4	2	42852	-1.5125	0.9348	CORO1B
ENSG00000160469	19	55793440	55823901	82	13	42782	-1.5144	0.93504	BRSK1
ENSG00000164749	8	76320149	76479078	570	34	42883	-1.5149	0.9351	HNF4G
ENSG00000109814	4	39500375	39529931	109	14	42817	-1.5165	0.9353	UGDH
ENSG00000127980	7	92116334	92157845	51	7	42890	-1.517	0.93537	PEX1
ENSG00000010327	3	52529354	52558511	43	11	42771	-1.5174	0.93542	STAB1
ENSG00000136110	13	53277399	53313947	87	10	42821	-1.5179	0.93548	LECT1
ENSG00000143393	1	151264273	151300191	30	5	42764	-1.5191	0.93563	PI4KB
ENSG00000182132	5	169780491	170163636	1062	109	42737	-1.5193	0.93565	KCNIP1
ENSG00000137221	6	43445261	43474294	56	6	42843	-1.5194	0.93567	TJAP1
ENSG00000169217	16	30362087	30366682	5	2	42659	-1.5211	0.93588	CD2BP2
ENSG00000131373	3	15602211	15643338	70	17	42852	-1.5215	0.93593	HACL1
ENSG00000104866	19	45594654	45651335	150	13	42800	-1.5218	0.93597	PPP1R37
ENSG00000034053	15	29129629	29410518	449	16	42773	-1.523	0.93612	APBA2
ENSG00000259133	14	57115683	57197253	207	22	42677	-1.5232	0.93614	RP11-1085N6.3
ENSG00000067596	17	41561233	41621831	89	5	42867	-1.5236	0.93619	DHX8
ENSG00000129968	19	1876809	1885546	15	2	41824	-1.5246	0.93632	ABHD17A
ENSG00000146013	5	137588068	137610360	32	9	42871	-1.5251	0.93638	GFRA3
ENSG00000176435	14	38723308	38725574	1	1	42280	-1.5255	0.93643	CLEC14A
ENSG00000119698	14	94612465	94746072	289	18	42869	-1.5262	0.93653	PPP4R4
ENSG00000065518	3	120315156	120321347	12	2	42682	-1.5269	0.93661	NDUFB4
ENSG00000107282	9	72042446	72287222	534	30	42843	-1.5276	0.93669	APBA1
ENSG00000175206	1	11905766	11908402	13	5	42869	-1.5276	0.9367	NPPA
ENSG00000129128	4	177241115	177253396	50	8	42825	-1.53	0.93699	SPCS3
ENSG00000196689	17	3468738	3500392	113	20	42517	-1.5313	0.93715	TRPV1
ENSG00000262621	16	3415099	3536960	395	24	42820	-1.5317	0.9372	NAA60
ENSG00000163545	1	205271187	205290883	48	12	42772	-1.5321	0.93725	NUAK2
ENSG00000114383	3	50357458	50365682	5	3	42747	-1.5322	0.93726	TUSC2
ENSG00000128335	22	36622256	36636000	54	10	42707	-1.5332	0.93738	APOL2
ENSG00000167208	16	50700211	50715264	16	8	42757	-1.5348	0.93758	SNX20
ENSG00000019582	5	149781200	149792492	20	7	42767	-1.5353	0.93765	CD74
ENSG00000196734	1	152784447	152785585	1	1	42750	-1.5357	0.93769	LCE1B
ENSG00000085552	1	159896829	159915386	36	8	42750	-1.5357	0.9377	IGSF9
ENSG00000231738	12	85408094	85430055	25	6	42769	-1.5361	0.93774	TSPAN19
ENSG00000198668	14	90862846	90874605	26	6	42781	-1.5363	0.93777	CALM1
ENSG00000177947	11	196738	200261	8	3	42605	-1.5376	0.93792	ODF3
ENSG00000196263	19	57019212	57041590	70	9	42864	-1.5394	0.93814	ZNF471
ENSG00000267216	19	58790332	58826563	68	12	42732	-1.5396	0.93817	AC010642.1
ENSG00000160972	8	145703352	145727504	28	6	42556	-1.5399	0.93821	PPP1R16A
ENSG00000166152	16	49407734	49433342	75	9	42822	-1.5403	0.93825	C16orf78
ENSG00000163900	3	185194284	185216845	22	5	42832	-1.5407	0.93831	TMEM41A
ENSG00000134490	18	20777108	21017925	420	40	42811	-1.5408	0.93832	TMEM241
ENSG00000204183	20	34020827	34023248	5	1	42886	-1.5412	0.93836	GDF5OS
ENSG00000170961	8	122624356	122653630	71	8	42721	-1.5413	0.93838	HAS2
ENSG00000070540	17	66417089	66453654	94	17	42797	-1.5422	0.93849	WIPI1
ENSG00000105419	19	47906381	47922780	11	4	42353	-1.5423	0.9385	MEIS3
ENSG00000111087	12	57853918	57866045	30	4	42854	-1.5427	0.93855	GLI1
ENSG00000150540	2	138721590	138773930	89	6	42829	-1.5437	0.93867	HNMT
ENSG00000165072	9	72658497	72841886	470	18	42886	-1.544	0.93871	MAMDC2
ENSG00000159208	1	150254953	150259505	7	2	42766	-1.5447	0.9388	C1orf51
ENSG00000146374	6	127439749	127518910	139	12	42855	-1.545	0.93883	RSPO3
ENSG00000171459	9	125512019	125513062	8	1	42887	-1.5452	0.93885	OR1L6
ENSG00000148688	10	92631473	92668312	69	9	42881	-1.5474	0.93912	RPP30
ENSG00000186038	3	183814852	183824783	19	5	42819	-1.5493	0.93934	HTR3E
ENSG00000124193	20	42086568	42092245	10	4	42672	-1.5492	0.93934	SRSF6
ENSG00000125522	20	62737173	62738524	4	1	42217	-1.5494	0.93936	NPBWR2
ENSG00000164604	7	112718386	112727833	17	8	42643	-1.5503	0.93947	GPR85
ENSG00000152520	13	28712643	28869475	222	16	42847	-1.5506	0.9395	PAN3
ENSG00000131398	19	50815194	50836772	36	8	42716	-1.5507	0.93951	KCNC3
ENSG00000126249	19	34895289	34917073	47	8	42864	-1.5511	0.93956	PDCD2L
ENSG00000089280	16	31191431	31203127	4	2	42566	-1.5513	0.93958	FUS
ENSG00000113722	5	149546358	149564120	28	6	42834	-1.5517	0.93963	CDX1
ENSG00000157353	16	70488324	70514177	14	6	42816	-1.5525	0.93973	FUK
ENSG00000129988	20	36974759	37005665	114	16	42685	-1.5532	0.93981	LBP
ENSG00000078795	5	137223657	137278436	85	14	42862	-1.5534	0.93984	PKD2L2
ENSG00000269367	12	42624050	42628075	3	2	42921	-1.5545	0.93997	AC020629.1
ENSG00000134884	13	107194021	107220512	23	6	42703	-1.5566	0.94022	ARGLU1
ENSG00000174807	11	66081958	66084515	2	1	42799	-1.557	0.94026	CD248
ENSG00000171295	19	11925099	11946016	66	3	42889	-1.5578	0.94036	ZNF440
ENSG00000198711	1	54703710	54704736	5	3	42248	-1.5597	0.94058	SSBP3-AS1
ENSG00000160973	8	145698795	145701718	2	1	42213	-1.5597	0.94058	FOXH1
ENSG00000166002	11	93211638	93276674	208	20	42828	-1.5597	0.94059	SMCO4
ENSG00000134627	11	94277006	94354587	161	22	42856	-1.5612	0.94076	PIWIL4
ENSG00000112210	6	57053607	57087078	24	5	42572	-1.5616	0.94081	RAB23
ENSG00000233822	6	27806323	27823487	20	5	42901	-1.564	0.94109	HIST1H2BN
ENSG00000160551	17	27717482	27878922	279	15	42864	-1.5641	0.9411	TAOK1
ENSG00000171443	19	56111388	56114504	5	1	42203	-1.5643	0.94113	ZNF524
ENSG00000150054	10	28339922	28623415	1173	40	42868	-1.5645	0.94115	MPP7
ENSG00000119616	14	75179847	75203394	20	5	42809	-1.5647	0.94117	FCF1
ENSG00000224132	2	238165734	238166319	1	1	42722	-1.5648	0.94119	AC112715.2
ENSG00000170091	5	173472607	173670504	474	69	42787	-1.566	0.94133	NSG2
ENSG00000249751	5	138784245	138842328	4	2	42539	-1.5666	0.9414	ECSCR
ENSG00000143947	2	55459039	55462989	11	5	42869	-1.5674	0.94148	RPS27A
ENSG00000187566	6	18120718	18122851	6	2	42911	-1.5679	0.94154	NHLRC1
ENSG00000161513	17	72858619	72869156	28	2	42672	-1.5681	0.94157	FDXR
ENSG00000130649	10	135333910	135374724	142	8	42859	-1.5684	0.9416	CYP2E1
ENSG00000105855	7	20370325	20455377	314	19	42802	-1.5687	0.94164	ITGB8
ENSG00000273291	3	42850938	43097363	508	30	42820	-1.5689	0.94166	KRBOX1
ENSG00000161996	16	699311	717833	67	4	42874	-1.569	0.94168	WDR90
ENSG00000239697	17	7452208	7464925	33	8	42869	-1.5693	0.94171	TNFSF12
ENSG00000248871	17	7452416	7464918	33	8	42869	-1.5693	0.94171	TNFSF12-TNFSF13
ENSG00000144026	2	95813075	95831158	8	3	42738	-1.5693	0.94172	ZNF514
ENSG00000144476	2	237476430	237491001	26	6	42700	-1.5697	0.94176	ACKR3
ENSG00000118113	11	102582526	102597781	80	17	42884	-1.5702	0.94182	MMP8
ENSG00000243156	22	18270415	18507325	883	57	42786	-1.5703	0.94183	MICAL3
ENSG00000171495	5	40998119	41071444	294	24	42869	-1.5705	0.94185	MROH2B
ENSG00000163564	1	158900586	158946844	83	10	42791	-1.5708	0.94189	PYHIN1
ENSG00000177570	8	119201698	119634234	1071	71	42660	-1.571	0.9419	SAMD12
ENSG00000086062	9	33104080	33167354	208	21	42755	-1.5717	0.94199	B4GALT1
ENSG00000115446	2	99225042	99234978	14	3	42870	-1.5723	0.94206	UNC50
ENSG00000220008	19	2289774	2308156	50	10	42351	-1.5727	0.9421	LINGO3
ENSG00000184307	3	113666748	113684248	24	7	42624	-1.5732	0.94216	ZDHHC23
ENSG00000180777	18	14728271	14852737	197	11	42715	-1.5749	0.94237	ANKRD30B
ENSG00000183723	16	66648653	66730610	169	12	42867	-1.5755	0.94243	CMTM4
ENSG00000166927	11	60145955	60163424	30	7	42854	-1.5777	0.94268	MS4A7
ENSG00000113845	3	119217379	119243937	92	13	42851	-1.5787	0.9428	TIMMDC1
ENSG00000197892	8	28924796	29120641	376	30	42838	-1.5791	0.94284	KIF13B
ENSG00000172461	6	96463860	96663488	669	35	42882	-1.5807	0.94303	FUT9
ENSG00000173611	9	127704887	127905785	307	18	42865	-1.5815	0.94312	SCAI
ENSG00000115252	2	183004763	183387919	1036	44	42845	-1.5826	0.94324	PDE1A
ENSG00000157551	21	39529128	39679279	364	17	42901	-1.5827	0.94325	KCNJ15
ENSG00000120158	9	4792869	4885917	279	23	42833	-1.585	0.94352	RCL1
ENSG00000255823	11	10529434	10530723	6	3	42867	-1.585	0.94352	MTRNR2L8
ENSG00000124222	20	57226328	57254582	52	9	42414	-1.5851	0.94353	STX16
ENSG00000115423	2	84743579	85046713	635	18	42887	-1.5855	0.94357	DNAH6
ENSG00000189366	3	125648118	125655882	32	4	42381	-1.5859	0.94362	ALG1L
ENSG00000235608	4	1396720	1400119	4	2	42558	-1.5865	0.94368	NKX1-1
ENSG00000117984	11	1773982	1785222	30	5	42764	-1.5876	0.94381	CTSD
ENSG00000090376	12	66582659	66648402	98	15	42771	-1.589	0.94397	IRAK3
ENSG00000145860	5	158584417	158637061	104	18	42834	-1.5901	0.94409	RNF145
ENSG00000172269	11	118967213	118979041	29	5	42841	-1.5907	0.94417	DPAGT1
ENSG00000160460	19	40972148	41082370	232	35	42598	-1.5909	0.94419	SPTBN4
ENSG00000162851	1	246703862	246729626	138	14	42648	-1.5912	0.94421	TFB2M
ENSG00000185290	7	56182374	56184093	2	1	42845	-1.5912	0.94421	NUPR1L
ENSG00000214274	14	21152336	21167130	68	12	42761	-1.5911	0.94421	ANG
ENSG00000173409	1	231114727	231136341	59	8	42894	-1.5916	0.94426	ARV1
ENSG00000187187	19	40490041	40523514	63	5	42921	-1.592	0.94431	ZNF546
ENSG00000119689	14	75348594	75370448	52	8	42881	-1.5925	0.94437	DLST
ENSG00000213983	14	24028774	24037279	3	1	42646	-1.5926	0.94438	AP1G2
ENSG00000145016	3	197398264	197476598	108	3	42763	-1.5928	0.94439	KIAA0226
ENSG00000204842	12	111890018	112037480	109	8	42868	-1.5941	0.94454	ATXN2
ENSG00000152936	12	25562241	25801513	790	53	42864	-1.5944	0.94458	IFLTD1
ENSG00000165181	9	114448453	114557288	381	17	42902	-1.5947	0.94461	C9orf84
ENSG00000173272	2	132222473	132250316	98	5	42837	-1.5948	0.94463	MZT2A
ENSG00000070010	22	19437433	19466738	73	10	42842	-1.5954	0.94469	UFD1L
ENSG00000182901	1	240931554	241520530	1603	132	42717	-1.5977	0.94494	RGS7
ENSG00000179407	3	128181282	128186091	19	5	42330	-1.5976	0.94494	DNAJB8
ENSG00000118804	4	77172886	77232752	224	18	42863	-1.5976	0.94494	FAM47E-STBD1
ENSG00000151461	10	11962021	12085169	389	20	42808	-1.5977	0.94494	UPF2
ENSG00000128000	19	40534167	40562116	51	4	42908	-1.5988	0.94506	ZNF780B
ENSG00000185627	11	236546	252983	77	9	42848	-1.5995	0.94515	PSMD13
ENSG00000158106	8	144451057	144466390	41	8	42756	-1.6	0.9452	RHPN1
ENSG00000249428	4	2451700	2464668	34	8	42583	-1.6002	0.94522	RP11-503N18.3
ENSG00000184608	8	11225911	11296167	241	19	42672	-1.6003	0.94524	C8orf12
ENSG00000153976	17	13399006	13505244	368	35	42683	-1.6007	0.94528	HS3ST3A1
ENSG00000123454	9	136501482	136524466	123	25	42806	-1.6012	0.94533	DBH
ENSG00000127452	19	9920943	9938492	23	4	42872	-1.6023	0.94546	FBXL12
ENSG00000196946	12	8290733	8341133	53	3	42291	-1.6034	0.94557	ZNF705A
ENSG00000147669	8	101162812	101166230	6	2	42740	-1.6037	0.94561	POLR2K
ENSG00000168995	19	51645556	51656783	8	2	42788	-1.6038	0.94562	SIGLEC7
ENSG00000173805	17	39873994	39890896	57	5	42569	-1.6043	0.94567	HAP1
ENSG00000172469	6	96025419	96057333	106	10	42857	-1.6048	0.94573	MANEA
ENSG00000100722	14	89029253	89079853	79	14	42872	-1.6051	0.94576	ZC3H14
ENSG00000197405	19	47793280	47825323	69	6	42118	-1.6054	0.9458	C5AR1
ENSG00000148396	9	139334549	139372141	84	14	42820	-1.606	0.94587	SEC16A
ENSG00000105610	19	12995237	12997995	2	1	42855	-1.6063	0.9459	KLF1
ENSG00000185105	17	79897521	79905109	20	3	42357	-1.608	0.94609	MYADML2
ENSG00000177272	1	111214310	111217655	1	1	42934	-1.6084	0.94613	KCNA3
ENSG00000164252	5	76325076	76361059	71	11	42427	-1.6094	0.94623	AGGF1
ENSG00000214046	19	16741562	16771253	65	10	42819	-1.6094	0.94624	SMIM7
ENSG00000103174	16	5074845	5084142	31	8	42718	-1.6098	0.94628	NAGPA
ENSG00000206527	3	123209667	123304032	223	15	42914	-1.6107	0.94638	PTPLB
ENSG00000234949	2	238499663	238504624	27	8	42511	-1.6182	0.94719	AC104667.3
ENSG00000161542	17	74305567	74380602	223	29	42722	-1.6184	0.94721	PRPSAP1
ENSG00000138134	10	90639491	90734910	184	21	42869	-1.619	0.94728	STAMBPL1
ENSG00000188910	1	35246790	35251970	16	6	42172	-1.6199	0.94737	GJB3
ENSG00000172116	2	87042462	87089047	84	10	42479	-1.6208	0.94747	CD8B
ENSG00000115738	2	8818975	8824583	8	3	42821	-1.6218	0.94757	ID2
ENSG00000185278	1	173837220	173872687	81	9	42826	-1.6231	0.94771	ZBTB37
ENSG00000128965	15	41245160	41248710	5	2	42756	-1.6236	0.94777	CHAC1
ENSG00000111913	6	24797601	25042238	767	63	42759	-1.6252	0.94794	FAM65B
ENSG00000204262	2	189896622	190044605	367	13	42909	-1.6258	0.94801	COL5A2
ENSG00000060237	12	861759	1020618	277	17	42779	-1.6262	0.94805	WNK1
ENSG00000166848	16	75681684	75795770	312	19	42840	-1.6272	0.94816	TERF2IP
ENSG00000146910	7	155266901	155326557	50	18	42419	-1.6275	0.94818	CNPY1
ENSG00000197614	12	8789942	8815484	60	3	42628	-1.6284	0.94828	MFAP5
ENSG00000133703	12	25357723	25403870	155	16	42758	-1.6291	0.94835	KRAS
ENSG00000182446	17	79523913	79615495	394	20	42786	-1.6292	0.94837	NPLOC4
ENSG00000114353	3	50263724	50296787	36	10	42873	-1.6298	0.94843	GNAI2
ENSG00000136193	7	29959719	30029905	168	19	42860	-1.6299	0.94844	SCRN1
ENSG00000174015	13	46276446	46288694	44	9	42850	-1.6308	0.94853	SPERT
ENSG00000033627	17	40610862	40674629	60	12	42854	-1.6309	0.94854	ATP6V0A1
ENSG00000197971	18	74690783	74845639	545	78	42730	-1.6311	0.94857	MBP
ENSG00000132635	20	2815960	2821836	12	4	42502	-1.6325	0.94871	PCED1A
ENSG00000171606	19	58694396	58724928	65	14	42840	-1.6331	0.94878	ZNF274
ENSG00000139725	12	122215664	122241309	62	8	42803	-1.6343	0.9489	RHOF
ENSG00000196363	9	137000487	137025093	159	11	42851	-1.6355	0.94903	WDR5
ENSG00000169241	1	155107820	155111329	4	2	42859	-1.6364	0.94912	SLC50A1
ENSG00000134365	1	196819371	196888102	116	11	42680	-1.6366	0.94914	CFHR4
ENSG00000181652	7	150709297	150721586	22	9	42556	-1.6382	0.94931	ATG9B
ENSG00000058262	3	127770484	127790526	46	3	42892	-1.6392	0.94942	SEC61A1
ENSG00000250588	3	158680024	159615155	1794	90	42825	-1.6395	0.94944	IQCJ-SCHIP1
ENSG00000100156	22	38474141	38480100	14	5	42667	-1.6395	0.94944	SLC16A8
ENSG00000162437	1	65210778	65298915	151	15	42862	-1.6398	0.94947	RAVER2
ENSG00000187475	6	26107640	26108364	3	2	42928	-1.6399	0.94949	HIST1H1T
ENSG00000140983	16	718086	724174	20	4	42701	-1.6402	0.94952	RHOT2
ENSG00000205857	12	7917812	7926717	11	5	42443	-1.6405	0.94955	NANOGNB
ENSG00000152580	3	151143172	151176497	55	9	42739	-1.6406	0.94956	IGSF10
ENSG00000173114	7	110731062	110765510	57	8	42772	-1.6409	0.94959	LRRN3
ENSG00000179604	17	71279763	71308314	77	16	42705	-1.6409	0.94959	CDC42EP4
ENSG00000011638	16	21169698	21191937	43	9	42765	-1.6425	0.94975	TMEM159
ENSG00000138722	4	90800683	90875780	186	20	42824	-1.6435	0.94986	MMRN1
ENSG00000163812	3	44956749	45017677	65	8	42850	-1.6445	0.94996	ZDHHC3
ENSG00000137070	9	34650699	34661889	15	6	42872	-1.6446	0.94998	IL11RA
ENSG00000035720	4	68424446	68473055	173	22	42864	-1.6454	0.95005	STAP1
ENSG00000101098	20	43380449	43438979	98	13	42723	-1.6461	0.95013	RIMS4
ENSG00000272414	4	77172874	77232282	222	18	42863	-1.6471	0.95023	FAM47E-STBD1
ENSG00000144554	3	10068098	10143614	176	6	42862	-1.6473	0.95025	FANCD2
ENSG00000196230	6	30687978	30693203	10	3	42918	-1.6475	0.95028	TUBB
ENSG00000006534	11	67776048	67796744	49	5	42852	-1.6499	0.95051	ALDH3B1
ENSG00000161381	17	37219556	37310647	323	29	42740	-1.65	0.95053	PLXDC1
ENSG00000177868	1	43272723	43282954	20	5	42887	-1.6503	0.95056	CCDC23
ENSG00000265818	6	8015959	8102763	284	22	42862	-1.651	0.95064	EEF1E1-BLOC1S5
ENSG00000171282	17	79373540	79433357	65	13	42430	-1.6517	0.9507	RP11-1055B8.7
ENSG00000167535	12	49207577	49222724	23	10	42650	-1.6522	0.95076	CACNB3
ENSG00000184774	1	202789394	202796353	24	3	42897	-1.6523	0.95077	RP11-480I12.4
ENSG00000112812	6	27215480	27224403	16	5	42895	-1.6524	0.95078	PRSS16
ENSG00000119723	14	74416629	74430373	50	10	42872	-1.6526	0.95079	COQ6
ENSG00000158864	1	161166894	161184185	30	10	42803	-1.6528	0.95082	NDUFS2
ENSG00000113520	5	132009678	132018368	15	2	42859	-1.6529	0.95082	IL4
ENSG00000242616	9	114423615	114432526	31	6	42717	-1.6535	0.95089	GNG10
ENSG00000101546	18	77794358	77806397	40	5	42907	-1.6543	0.95096	RBFA
ENSG00000186458	20	238377	241737	13	1	42382	-1.6548	0.95102	DEFB132
ENSG00000091073	7	76090993	76135312	27	6	42671	-1.6566	0.9512	DTX2
ENSG00000004142	17	26673659	26684545	12	5	42831	-1.6579	0.95133	POLDIP2
ENSG00000136448	17	43128978	43186384	195	20	42889	-1.6582	0.95136	NMT1
ENSG00000134283	12	42632249	42853517	544	17	42872	-1.6585	0.95139	PPHLN1
ENSG00000118972	12	4477393	4488894	16	5	42626	-1.6589	0.95143	FGF23
ENSG00000165655	10	77157588	77161664	1	1	42842	-1.6598	0.95152	ZNF503
ENSG00000106144	7	142985308	143004789	13	4	42815	-1.6617	0.95171	CASP2
ENSG00000175634	11	67195931	67202872	13	2	42694	-1.6619	0.95173	RPS6KB2
ENSG00000168495	8	22102617	22112113	21	4	42753	-1.6622	0.95176	POLR3D
ENSG00000165916	11	47440320	47447993	12	3	42853	-1.6622	0.95176	PSMC3
ENSG00000101187	20	61273797	61317137	101	21	42650	-1.6636	0.95191	SLCO4A1
ENSG00000135387	11	34073230	34122703	118	4	42781	-1.6638	0.95193	CAPRIN1
ENSG00000137225	6	44126548	44152139	90	16	42408	-1.6648	0.95202	CAPN11
ENSG00000188428	6	8013800	8064647	181	14	42881	-1.6649	0.95203	BLOC1S5
ENSG00000143373	1	151254094	151264656	7	2	42866	-1.6661	0.95215	ZNF687
ENSG00000267883	21	47183565	47190005	8	3	42855	-1.6666	0.9522	PRED60
ENSG00000165810	5	180467225	180488523	62	9	42802	-1.6671	0.95225	BTNL9
ENSG00000172782	17	72873428	72889708	21	3	42862	-1.6677	0.95231	FADS6
ENSG00000103222	16	16043434	16236931	642	51	42787	-1.6681	0.95235	ABCC1
ENSG00000167595	19	36249044	36261930	35	9	42870	-1.6689	0.95243	C19orf55
ENSG00000158023	12	122355768	122441833	219	21	42874	-1.6699	0.95253	WDR66
ENSG00000139914	14	24600484	24602058	2	1	42831	-1.672	0.95274	FITM1
ENSG00000258653	14	74318674	74398981	299	14	42888	-1.6721	0.95274	RP5-1021I20.4
ENSG00000125744	19	45988547	46000319	32	6	42851	-1.6722	0.95276	RTN2
ENSG00000173702	3	124624289	124672663	143	25	42705	-1.6728	0.95282	MUC13
ENSG00000106511	7	15650837	15726437	252	24	42768	-1.6728	0.95282	MEOX2
ENSG00000258947	16	89987800	90005169	59	10	42761	-1.6736	0.95289	TUBB3
ENSG00000006116	16	24266874	24374122	311	46	42786	-1.6737	0.9529	CACNG3
ENSG00000006740	17	12692856	12894960	688	53	42728	-1.6755	0.95308	ARHGAP44
ENSG00000166569	18	56942388	56985881	149	15	42834	-1.6755	0.95308	CPLX4
ENSG00000137285	6	3224495	3231964	4	2	42698	-1.6757	0.9531	TUBB2B
ENSG00000165527	14	50359810	50361490	2	1	42620	-1.6757	0.9531	ARF6
ENSG00000162409	1	57110995	57181008	231	17	42884	-1.676	0.95313	PRKAA2
ENSG00000125845	20	6748311	6760927	30	8	42660	-1.6772	0.95325	BMP2
ENSG00000197114	20	62338817	62367494	74	7	42820	-1.6777	0.9533	ZGPAT
ENSG00000186105	5	61874562	61877275	2	1	42890	-1.679	0.95342	LRRC70
ENSG00000107521	10	100175955	100206684	110	16	42792	-1.6797	0.95349	HPS1
ENSG00000116990	1	40361098	40367928	12	6	42708	-1.6818	0.95369	MYCL
ENSG00000163909	1	40089825	40105617	36	13	42619	-1.6824	0.95375	HEYL
ENSG00000214325	16	75728367	75734089	16	5	42898	-1.6846	0.95396	AC025287.1
ENSG00000130382	19	6212966	6279959	165	12	42822	-1.6865	0.95415	MLLT1
ENSG00000142235	19	48988528	49016446	52	7	42856	-1.6868	0.95418	LMTK3
ENSG00000117174	1	86115106	86174116	112	19	42868	-1.687	0.9542	ZNHIT6
ENSG00000150776	11	111944810	111955874	12	4	42772	-1.6878	0.95428	C11orf57
ENSG00000183624	3	128997671	129025029	14	6	42572	-1.6891	0.9544	HMCES
ENSG00000170006	4	153539784	153601317	74	9	42420	-1.6897	0.95446	TMEM154
ENSG00000187569	12	7864050	7870155	10	5	42418	-1.6899	0.95448	DPPA3
ENSG00000160013	19	47123725	47128375	7	2	42676	-1.6902	0.9545	PTGIR
ENSG00000090382	12	69742121	69748014	20	6	42894	-1.6906	0.95455	LYZ
ENSG00000178700	3	93766680	93782233	8	3	42840	-1.6907	0.95456	DHFRL1
ENSG00000235109	6	28292470	28324048	93	13	42885	-1.692	0.95467	ZSCAN31
ENSG00000204323	17	73629514	73637484	9	4	42835	-1.6932	0.95479	SMIM5
ENSG00000065613	10	105726959	105788991	173	13	42871	-1.6936	0.95483	SLK
ENSG00000117620	1	100435345	100492535	146	11	42909	-1.694	0.95487	SLC35A3
ENSG00000155130	6	114178541	114184648	10	5	42828	-1.6953	0.95499	MARCKS
ENSG00000177000	1	11845780	11866977	77	10	42887	-1.6954	0.955	MTHFR
ENSG00000163541	2	84650647	84687169	51	4	42837	-1.6961	0.95506	SUCLG1
ENSG00000258818	14	21152259	21168761	72	12	42735	-1.6966	0.95511	RNASE4
ENSG00000022556	19	55464498	55512510	178	25	42566	-1.6968	0.95513	NLRP2
ENSG00000006611	11	17515442	17565963	139	21	42602	-1.6973	0.95518	USH1C
ENSG00000162873	1	205305220	205326218	83	13	42838	-1.6988	0.95532	KLHDC8A
ENSG00000189167	13	32877837	32889481	54	5	42891	-1.699	0.95534	ZAR1L
ENSG00000162174	11	62104920	62160882	123	12	42876	-1.7003	0.95546	ASRGL1
ENSG00000203965	1	63989043	64038364	112	11	42870	-1.7007	0.9555	EFCAB7
ENSG00000185527	17	79617489	79630142	74	10	42752	-1.7007	0.9555	PDE6G
ENSG00000272921	12	4714110	4771809	214	19	42849	-1.7028	0.9557	RP11-500M8.7
ENSG00000115750	2	9983483	10074545	392	17	42827	-1.703	0.95571	TAF1B
ENSG00000198601	1	248343288	248344331	2	1	41857	-1.7033	0.95574	OR2M2
ENSG00000164284	5	148724993	148734146	14	4	42845	-1.7036	0.95577	GRPEL2
ENSG00000253304	1	29445940	29450447	11	4	42860	-1.7038	0.95579	TMEM200B
ENSG00000249709	19	12636184	12662356	44	11	42700	-1.7046	0.95586	ZNF564
ENSG00000186432	3	160212783	160283376	112	13	42868	-1.705	0.95591	KPNA4
ENSG00000141933	19	507299	519654	3	1	42739	-1.7051	0.95591	TPGS1
ENSG00000123329	12	57866038	57882597	33	8	42777	-1.7062	0.95602	ARHGAP9
ENSG00000187735	8	54879112	54935089	94	7	42851	-1.7065	0.95605	TCEA1
ENSG00000204677	5	177433406	177482560	18	7	42546	-1.7066	0.95606	FAM153C
ENSG00000113810	3	160117062	160152750	66	12	42885	-1.707	0.95609	SMC4
ENSG00000135318	6	86159809	86205500	65	11	42861	-1.7071	0.9561	NT5E
ENSG00000183153	17	38517235	38520067	6	2	42772	-1.7075	0.95614	GJD3
ENSG00000127418	4	1003724	1020685	62	13	42727	-1.7079	0.95617	FGFRL1
ENSG00000173210	5	148521046	148640105	268	17	42798	-1.7089	0.95626	ABLIM3
ENSG00000206102	21	32410478	32410795	1	1	42933	-1.7105	0.95641	KRTAP19-8
ENSG00000198178	12	7882011	7904201	82	10	42450	-1.7107	0.95643	CLEC4C
ENSG00000163703	3	9975506	9987097	16	5	42745	-1.7118	0.95654	CRELD1
ENSG00000159596	1	46152886	46160115	12	2	42884	-1.7138	0.95672	TMEM69
ENSG00000141526	17	80186273	80219005	39	11	42586	-1.714	0.95673	SLC16A3
ENSG00000203857	1	120049821	120057681	7	2	42755	-1.7143	0.95676	HSD3B1
ENSG00000204278	17	76227391	76237068	27	8	42360	-1.7144	0.95677	TMEM235
ENSG00000064218	9	976964	991731	45	7	42776	-1.7175	0.95705	DMRT3
ENSG00000155893	3	140947568	141013748	199	18	42830	-1.7176	0.95706	ACPL2
ENSG00000155307	21	15857549	15955723	305	26	42727	-1.7187	0.95717	SAMSN1
ENSG00000177951	11	167784	207428	40	8	42796	-1.7194	0.95723	BET1L
ENSG00000215853	1	152126071	152131704	7	3	42590	-1.722	0.95747	RPTN
ENSG00000171105	19	7112266	7294045	510	44	42750	-1.722	0.95747	INSR
ENSG00000128463	15	34517200	34522357	18	4	42896	-1.7231	0.95756	EMC4
ENSG00000116785	1	196743925	196763203	13	2	41440	-1.7232	0.95757	CFHR3
ENSG00000116652	1	64014588	64015405	2	1	42923	-1.7248	0.95772	DLEU2L
ENSG00000114544	3	125725198	125820404	334	16	42855	-1.7255	0.95778	SLC41A3
ENSG00000235878	21	47612391	47613673	1	1	42932	-1.726	0.95783	AP001468.1
ENSG00000258728	9	34646642	34657110	16	5	42877	-1.7268	0.95789	GALT
ENSG00000135702	16	75562433	75569145	21	5	42889	-1.7267	0.95789	CHST5
ENSG00000166986	12	57869228	57911352	55	6	42790	-1.727	0.95792	MARS
ENSG00000165792	14	21457929	21465189	10	4	42378	-1.7276	0.95797	METTL17
ENSG00000178904	19	32896449	32976801	159	19	42828	-1.7283	0.95803	DPY19L3
ENSG00000172757	11	65590493	65629497	70	14	42859	-1.729	0.95809	CFL1
ENSG00000165732	10	70715884	70744829	51	11	42897	-1.7297	0.95816	DDX21
ENSG00000130584	20	62375019	62462597	367	20	42767	-1.7312	0.95829	ZBTB46
ENSG00000100889	14	24563262	24579807	23	7	42795	-1.7313	0.9583	PCK2
ENSG00000128512	7	111366166	111846466	954	103	42723	-1.7337	0.95851	DOCK4
ENSG00000234545	7	92190107	92219708	57	8	42824	-1.734	0.95854	FAM133B
ENSG00000139133	12	34175216	34182629	18	4	42914	-1.7343	0.95856	ALG10
ENSG00000257962	8	86158524	86162077	11	4	42821	-1.7363	0.95874	RP11-219B4.6
ENSG00000149187	11	47487496	47587121	107	19	42886	-1.7365	0.95876	CELF1
ENSG00000259171	14	21152746	21168735	65	13	42725	-1.7373	0.95883	AL163636.6
ENSG00000111859	6	11183531	11382581	427	63	42772	-1.7374	0.95884	NEDD9
ENSG00000143367	1	151512781	151556059	89	14	42767	-1.7384	0.95893	TUFT1
ENSG00000117394	1	43391052	43424530	99	12	42762	-1.7387	0.95896	SLC2A1
ENSG00000163263	1	154171848	154178809	2	1	42544	-1.739	0.95898	C1orf189
ENSG00000112983	5	137475455	137514675	44	9	42852	-1.7418	0.95923	BRD8
ENSG00000198160	1	67390578	67454302	114	10	42823	-1.7426	0.9593	MIER1
ENSG00000154035	17	21142183	21156722	31	7	42603	-1.7444	0.95946	C17orf103
ENSG00000111254	12	4724674	4758213	138	14	42847	-1.7457	0.95957	AKAP3
ENSG00000145416	4	164445450	165305202	2495	111	42825	-1.7461	0.95961	2001-03-01
ENSG00000267127	18	77794346	77854968	245	18	42895	-1.7463	0.95962	RP11-795F19.5
ENSG00000213995	13	111267881	111292340	101	8	42865	-1.7471	0.95969	CARKD
ENSG00000100813	14	23527773	23564823	52	8	42853	-1.7483	0.95979	ACIN1
ENSG00000125817	20	3764498	3767337	2	1	42740	-1.7492	0.95987	CENPB
ENSG00000150867	10	22823778	23003484	465	25	42857	-1.7493	0.95988	PIP4K2A
ENSG00000001617	3	50192478	50226508	60	9	42828	-1.7517	0.96009	SEMA3F
ENSG00000100341	22	44275558	44287893	55	8	42882	-1.7518	0.9601	PNPLA5
ENSG00000173237	11	66742748	66744475	2	1	42807	-1.7534	0.96024	C11orf86
ENSG00000175535	10	118305443	118327367	27	4	42807	-1.7536	0.96025	PNLIP
ENSG00000102900	16	56764017	56878797	243	29	42897	-1.7542	0.9603	NUP93
ENSG00000182676	17	79791368	79792926	2	1	42640	-1.7542	0.9603	PPP1R27
ENSG00000164736	8	55370495	55373448	6	2	42853	-1.7544	0.96032	SOX17
ENSG00000116690	1	186265405	186283694	23	5	42739	-1.7546	0.96034	PRG4
ENSG00000176495	11	59131885	59132921	2	1	42824	-1.7551	0.96038	OR5AN1
ENSG00000150893	13	39261266	39460074	413	46	42802	-1.7555	0.96041	FREM2
ENSG00000163125	1	150335567	150449042	310	12	42852	-1.7559	0.96045	RPRD2
ENSG00000129691	8	37962760	38001594	29	9	42696	-1.7565	0.9605	ASH2L
ENSG00000162704	1	183592401	183604892	66	3	42924	-1.7573	0.96056	ARPC5
ENSG00000268964	19	53547991	53554329	6	2	42710	-1.7573	0.96057	ERVV-2
ENSG00000145075	3	180320646	180588793	571	36	42808	-1.7576	0.96059	CCDC39
ENSG00000144747	3	69068978	69101484	59	8	42819	-1.7589	0.9607	TMF1
ENSG00000156140	4	73146686	73434516	417	20	42806	-1.7589	0.9607	ADAMTS3
ENSG00000226490	8	142524738	142528837	17	5	42284	-1.7595	0.96076	AC138647.1
ENSG00000186795	10	118957000	118969810	65	5	42893	-1.76	0.96079	KCNK18
ENSG00000104154	15	45771809	45815005	33	5	42840	-1.76	0.96079	SLC30A4
ENSG00000100916	14	36295524	36401531	149	19	42795	-1.7601	0.96081	BRMS1L
ENSG00000156050	14	74398204	74417117	65	8	42860	-1.7602	0.96082	FAM161B
ENSG00000106086	7	30067020	30170096	223	13	42874	-1.7618	0.96095	PLEKHA8
ENSG00000166169	10	103338639	103348027	17	3	42889	-1.7619	0.96095	POLL
ENSG00000119953	10	112050488	112064709	22	6	42830	-1.7618	0.96095	SMNDC1
ENSG00000131779	1	145516252	145523730	1	1	42934	-1.7627	0.96102	PEX11B
ENSG00000180525	10	695888	711109	18	3	42903	-1.7629	0.96104	PRR26
ENSG00000119608	14	75319736	75330537	21	5	42859	-1.7632	0.96107	PROX2
ENSG00000068028	3	50367219	50378411	10	3	42819	-1.7637	0.96111	RASSF1
ENSG00000108854	17	62538413	62658186	177	7	42904	-1.7666	0.96135	SMURF2
ENSG00000198464	19	52800430	52829175	84	15	42788	-1.767	0.96139	ZNF480
ENSG00000221972	3	133646992	133648656	1	1	42746	-1.7672	0.9614	C3orf36
ENSG00000169208	14	22037934	22038875	9	5	42674	-1.768	0.96147	OR10G3
ENSG00000140157	15	23004684	23034427	68	5	42677	-1.7686	0.96152	NIPA2
ENSG00000159445	1	151846060	151882284	77	7	42873	-1.769	0.96156	THEM4
ENSG00000140284	15	50474393	50528592	202	20	42772	-1.7711	0.96173	SLC27A2
ENSG00000185101	11	417933	442011	60	9	42686	-1.7716	0.96177	ANO9
ENSG00000110514	11	47290712	47351582	127	13	42909	-1.7716	0.96177	MADD
ENSG00000241360	22	38054734	38062941	16	3	41961	-1.773	0.96189	PDXP
ENSG00000137975	1	86889769	86922241	160	19	42860	-1.7737	0.96195	CLCA2
ENSG00000102934	16	57290004	57318599	91	13	42822	-1.7743	0.962	PLLP
ENSG00000180190	8	439803	495781	248	25	42810	-1.7752	0.96207	TDRP
ENSG00000180090	17	3194929	3195876	1	1	42536	-1.7752	0.96207	OR3A1
ENSG00000133980	14	74769772	74826711	86	14	42783	-1.7753	0.96208	VRTN
ENSG00000167531	12	48961467	48963849	2	1	42670	-1.7756	0.9621	LALBA
ENSG00000162461	1	16062900	16067891	7	3	42695	-1.7764	0.96217	SLC25A34
ENSG00000196867	19	57050317	57068169	39	8	42660	-1.7768	0.9622	ZFP28
ENSG00000132952	13	31191830	31233686	53	8	42826	-1.7779	0.96229	USPL1
ENSG00000141562	17	80416056	80448413	76	12	42754	-1.7786	0.96234	NARF
ENSG00000250644	11	1768897	1780281	35	8	42755	-1.7788	0.96237	RP11-295K3.1
ENSG00000138413	2	209100951	209130798	65	13	42864	-1.7794	0.96241	IDH1
ENSG00000130449	5	60628100	60841997	309	21	42766	-1.7816	0.9626	ZSWIM6
ENSG00000133460	22	24198890	24228496	68	14	42483	-1.7827	0.96269	SLC2A11
ENSG00000154589	8	74903587	74941322	71	10	42843	-1.7831	0.96271	LY96
ENSG00000175137	1	249104648	249120832	21	3	42632	-1.7857	0.96293	SH3BP5L
ENSG00000135643	12	70760056	70828072	220	27	42816	-1.7862	0.96296	KCNMB4
ENSG00000189134	6	28227098	28228736	7	4	42919	-1.7862	0.96297	NKAPL
ENSG00000196772	1	247978102	247979031	4	2	42893	-1.7866	0.963	OR14A16
ENSG00000152484	13	27640293	27746033	256	19	42876	-1.7871	0.96304	USP12
ENSG00000138246	3	132136370	132257876	244	25	42846	-1.7881	0.96312	DNAJC13
ENSG00000139546	12	53894705	53900215	1	1	42882	-1.7896	0.96324	TARBP2
ENSG00000178401	12	49740700	49751309	28	3	42860	-1.7903	0.9633	DNAJC22
ENSG00000089685	17	76210267	76221717	65	8	42624	-1.7907	0.96333	BIRC5
ENSG00000123159	19	14588572	14606944	74	15	42717	-1.7911	0.96336	GIPC1
ENSG00000142606	1	2522078	2564481	140	7	42881	-1.7914	0.96339	MMEL1
ENSG00000273154	20	62340216	62370456	80	8	42823	-1.7927	0.96349	RP4-583P15.15
ENSG00000197576	7	27168126	27170418	9	2	42932	-1.7932	0.96353	HOXA4
ENSG00000260027	17	46684594	46710934	76	16	42740	-1.7935	0.96355	HOXB7
ENSG00000179930	1	182023705	182030847	8	2	42857	-1.7939	0.96358	ZNF648
ENSG00000213139	3	186256230	186264491	10	4	42891	-1.7942	0.96361	CRYGS
ENSG00000089050	20	18467184	18477887	24	8	42862	-1.7956	0.96372	RBBP9
ENSG00000189046	12	109525996	109531436	15	6	42627	-1.7983	0.96394	ALKBH2
ENSG00000198734	1	169483404	169555826	306	23	42850	-1.7986	0.96396	F5
ENSG00000111271	12	112123857	112194903	58	5	42870	-1.7987	0.96397	ACAD10
ENSG00000172183	15	89179384	89199714	86	15	42541	-1.7992	0.96401	ISG20
ENSG00000065883	7	39989636	40136733	236	19	42791	-1.7999	0.96406	CDK13
ENSG00000111224	12	3900213	3982608	219	21	42878	-1.8009	0.96414	PARP11
ENSG00000180822	6	3231637	3303607	253	9	42829	-1.8019	0.96422	PSMG4
ENSG00000162913	1	228391207	228401365	17	2	42848	-1.8022	0.96424	C1orf145
ENSG00000031003	5	137273649	137387650	202	15	42899	-1.8023	0.96425	FAM13B
ENSG00000143344	1	183605220	183897665	803	41	42850	-1.8041	0.96439	RGL1
ENSG00000269515	10	44873687	44878739	20	5	42806	-1.8046	0.96443	AL137026.1
ENSG00000224877	17	79213039	79215081	5	3	42518	-1.8078	0.96468	C17orf89
ENSG00000038295	4	166794410	167025047	457	50	42788	-1.8081	0.96471	TLL1
ENSG00000203896	20	62366815	62370456	9	3	42871	-1.8108	0.96492	LIME1
ENSG00000130684	20	25654851	25677477	41	6	42880	-1.8129	0.96508	ZNF337
ENSG00000089248	12	112451120	112461255	14	5	42901	-1.8132	0.9651	ERP29
ENSG00000213953	2	187361840	187365393	6	3	42904	-1.8135	0.96512	AC018867.1
ENSG00000263203	16	69152757	69154331	3	2	42811	-1.8173	0.96542	CHTF8
ENSG00000147852	9	2621834	2660053	105	18	42584	-1.8177	0.96545	VLDLR
ENSG00000138796	4	108910870	108956331	105	6	42897	-1.8188	0.96553	HADH
ENSG00000178586	2	240984494	240985489	2	1	42887	-1.8202	0.96564	OR6B3
ENSG00000189057	11	58874658	58894883	27	7	42772	-1.8202	0.96564	FAM111B
ENSG00000107562	10	44793038	44881941	350	35	42797	-1.8218	0.96575	CXCL12
ENSG00000205277	7	100612904	100662230	91	13	42491	-1.8229	0.96584	MUC12
ENSG00000141380	18	23596578	23671181	140	16	42878	-1.8229	0.96584	SS18
ENSG00000196475	4	80327508	80329372	1	1	42886	-1.8263	0.9661	GK2
ENSG00000197465	4	144792020	144826716	57	6	42850	-1.8268	0.96614	GYPE
ENSG00000101746	18	31431064	31804916	741	44	42824	-1.827	0.96615	NOL4
ENSG00000186136	12	11338599	11339543	8	2	42875	-1.8272	0.96616	TAS2R42
ENSG00000133119	13	34392186	34540695	324	21	42871	-1.8285	0.96626	RFC3
ENSG00000124422	17	20902910	20947073	142	11	42835	-1.8303	0.9664	USP22
ENSG00000164091	3	52288437	52322036	49	8	42839	-1.8308	0.96644	WDR82
ENSG00000134419	16	18792617	18801705	7	2	42736	-1.8311	0.96645	RPS15A
ENSG00000129437	19	51580752	51587502	7	3	42701	-1.8309	0.96645	KLK14
ENSG00000078114	10	21068902	21463116	873	51	42810	-1.8321	0.96653	NEBL
ENSG00000107771	10	86088342	86278273	544	21	42902	-1.8326	0.96657	CCSER2
ENSG00000174796	4	76439156	76475683	77	13	42825	-1.8338	0.96666	THAP6
ENSG00000182903	4	419604	492945	203	15	42798	-1.8339	0.96667	ZNF721
ENSG00000126088	1	45477819	45481247	3	1	42898	-1.8349	0.96674	UROD
ENSG00000010704	6	26087509	26098571	27	9	42904	-1.8358	0.96681	HFE
ENSG00000127084	9	95709733	95798518	250	28	42773	-1.8377	0.96694	FGD3
ENSG00000143390	1	151313116	151319833	4	2	42343	-1.8383	0.96699	RFX5
ENSG00000140093	14	94749650	94759608	31	7	42909	-1.8399	0.96711	SERPINA10
ENSG00000168528	1	31882412	31907525	67	7	42857	-1.8404	0.96714	SERINC2
ENSG00000091409	2	173292082	173371181	325	25	42834	-1.8406	0.96716	ITGA6
ENSG00000168539	11	62676151	62689279	26	7	42848	-1.8409	0.96718	CHRM1
ENSG00000143643	1	231041989	231114621	253	17	42861	-1.8412	0.9672	TTC13
ENSG00000096654	6	27418522	27440897	73	5	42837	-1.8416	0.96724	ZNF184
ENSG00000160050	1	32665987	32670988	1	1	42934	-1.8427	0.96731	CCDC28B
ENSG00000235711	15	79575146	79590580	26	6	42747	-1.8458	0.96754	ANKRD34C
ENSG00000198719	6	170591294	170599561	9	3	42762	-1.8464	0.96758	DLL1
ENSG00000175938	16	30960387	30967782	2	1	42878	-1.8464	0.96758	ORAI3
ENSG00000164283	5	54273692	54318499	129	16	42738	-1.8489	0.96776	ESM1
ENSG00000103343	16	3451235	3459370	19	5	42853	-1.8494	0.9678	ZNF174
ENSG00000173950	3	194789008	194991896	595	36	42805	-1.8496	0.96782	XXYLT1
ENSG00000140526	15	89630690	89745591	247	30	42752	-1.8502	0.96786	ABHD2
ENSG00000154611	18	23713816	23773319	108	11	42894	-1.8504	0.96788	PSMA8
ENSG00000137204	6	43263432	43273276	13	4	42906	-1.8507	0.9679	SLC22A7
ENSG00000213186	3	160150233	160203561	95	14	42861	-1.8512	0.96793	TRIM59
ENSG00000182463	20	51588946	52111869	1118	143	42739	-1.8515	0.96795	TSHZ2
ENSG00000172663	11	67231824	67236743	3	2	42888	-1.8527	0.96804	TMEM134
ENSG00000198131	19	58739960	58788815	146	15	42797	-1.8527	0.96804	ZNF544
ENSG00000008710	16	2138711	2185899	59	8	42264	-1.8539	0.96812	PKD1
ENSG00000184571	22	25115001	25170687	200	23	42756	-1.8538	0.96812	PIWIL3
ENSG00000023330	3	52232102	52248343	14	2	42854	-1.8561	0.96828	ALAS1
ENSG00000114853	3	42695176	42709072	31	6	42768	-1.8564	0.9683	ZBTB47
ENSG00000164326	5	71014990	71016875	2	1	42861	-1.8565	0.96831	CARTPT
ENSG00000185630	1	164524821	164868533	638	71	42753	-1.8571	0.96836	PBX1
ENSG00000059691	4	152591656	152682175	192	9	42820	-1.8574	0.96838	PET112
ENSG00000164434	6	123100620	123105219	5	2	42431	-1.8579	0.96841	FABP7
ENSG00000075886	2	132233666	132240507	17	1	42881	-1.8586	0.96846	TUBA3D
ENSG00000136098	13	52706775	52733996	66	9	42860	-1.8588	0.96847	NEK3
ENSG00000165091	9	75136717	75451267	897	27	42857	-1.8592	0.9685	TMC1
ENSG00000144867	3	133502877	133544616	96	16	42852	-1.8597	0.96854	SRPRB
ENSG00000196366	9	139377947	139380518	4	2	42808	-1.8601	0.96856	C9orf163
ENSG00000124749	6	55921388	56258892	1289	50	42837	-1.8606	0.9686	COL21A1
ENSG00000121931	1	111489807	111506701	18	6	42875	-1.8611	0.96864	LRIF1
ENSG00000214050	8	28205804	28347835	132	17	42659	-1.8613	0.96865	FBXO16
ENSG00000185650	14	69254377	69263190	19	5	42871	-1.8621	0.9687	ZFP36L1
ENSG00000143119	1	111415775	111442550	78	10	42768	-1.8623	0.96872	CD53
ENSG00000134962	4	39408473	39453156	131	25	42747	-1.8626	0.96874	KLB
ENSG00000109919	11	47638867	47664175	22	6	42901	-1.8643	0.96886	MTCH2
ENSG00000179564	3	50316458	50325545	5	2	42830	-1.8654	0.96894	LSMEM2
ENSG00000092067	14	23586513	23588825	7	4	42782	-1.8655	0.96894	CEBPE
ENSG00000171824	1	11126675	11159938	85	4	42708	-1.8661	0.96899	EXOSC10
ENSG00000241123	21	45999332	46000481	6	2	42704	-1.8679	0.96911	KRTAP10-5
ENSG00000182170	11	3239174	3240043	1	1	42849	-1.8681	0.96913	MRGPRG
ENSG00000157654	9	112542589	112934792	1116	105	42784	-1.8683	0.96914	PALM2-AKAP2
ENSG00000241978	9	112542769	112934792	1116	105	42784	-1.8683	0.96914	AKAP2
ENSG00000151576	3	113724680	113807269	121	15	42849	-1.8693	0.96921	QTRTD1
ENSG00000101557	18	158383	214629	103	13	42832	-1.8693	0.96921	USP14
ENSG00000214360	5	171621176	171630456	36	9	42708	-1.8701	0.96926	EFCAB9
ENSG00000260272	16	2546033	2570219	4	2	42750	-1.87	0.96926	RP11-20I23.1
ENSG00000198959	20	36756863	36794980	76	10	42736	-1.8722	0.96941	TGM2
ENSG00000022567	8	142217265	142318404	343	39	42801	-1.8729	0.96946	SLC45A4
ENSG00000152413	5	78668459	78810040	310	22	42778	-1.8737	0.96951	HOMER1
ENSG00000100565	14	77292715	77336645	121	25	42804	-1.8747	0.96958	C14orf166B
ENSG00000162144	11	61116217	61129771	2	1	42741	-1.8749	0.96959	CYB561A3
ENSG00000054690	14	68000018	68056329	153	28	42781	-1.8754	0.96963	PLEKHH1
ENSG00000186765	17	79495422	79504156	12	5	42482	-1.8757	0.96965	FSCN2
ENSG00000106100	7	30464143	30518400	109	14	42786	-1.8761	0.96968	NOD1
ENSG00000168481	8	22004338	22014597	17	2	42527	-1.8763	0.96969	LGI3
ENSG00000268790	19	16688453	16770926	163	21	42828	-1.8777	0.96979	CTC-429P9.4
ENSG00000120729	5	137203480	137223540	15	5	42876	-1.8779	0.9698	MYOT
ENSG00000185950	13	110406184	110438915	83	12	42793	-1.8788	0.96986	IRS2
ENSG00000039319	5	79703832	79775169	140	9	42887	-1.8794	0.96991	ZFYVE16
ENSG00000099875	19	2037470	2051243	31	8	42564	-1.8799	0.96994	MKNK2
ENSG00000248099	19	17927321	17932383	2	1	42489	-1.8799	0.96994	INSL3
ENSG00000157259	7	92076767	92088150	12	4	42902	-1.8815	0.97005	GATAD1
ENSG00000270800	6	34256547	34393825	262	14	42885	-1.8818	0.97007	RPS10-NUDT3
ENSG00000162398	1	55271736	55307925	131	9	42845	-1.882	0.97008	C1orf177
ENSG00000204060	1	41827594	41849262	57	12	42781	-1.8841	0.97023	FOXO6
ENSG00000135175	7	97613996	97620481	28	3	42588	-1.8885	0.97052	OCM2
ENSG00000185942	8	63161150	63912211	2183	67	42875	-1.8901	0.97063	NKAIN3
ENSG00000093010	22	19929130	19957498	110	20	42760	-1.8929	0.97081	COMT
ENSG00000157322	16	69984810	69998141	2	1	42662	-1.8932	0.97083	CLEC18A
ENSG00000187902	19	55940107	55954230	18	6	42776	-1.8936	0.97086	SHISA7
ENSG00000121966	2	136871919	136875735	4	2	42758	-1.8941	0.97089	CXCR4
ENSG00000187955	8	121072019	121384275	684	51	42812	-1.8946	0.97093	COL14A1
ENSG00000153107	2	112523848	112642267	161	14	42675	-1.8948	0.97094	ANAPC1
ENSG00000189298	6	28317691	28336947	59	10	42897	-1.8957	0.971	ZKSCAN3
ENSG00000104059	15	29412457	29862927	1137	67	42781	-1.8961	0.97102	FAM189A1
ENSG00000161638	12	54789045	54813244	19	5	42684	-1.8965	0.97105	ITGA5
ENSG00000172803	11	65601112	65624367	32	11	42847	-1.899	0.97122	SNX32
ENSG00000249437	5	70264310	70320941	3	2	42437	-1.8998	0.97127	NAIP
ENSG00000150457	13	21547171	21635686	234	21	42820	-1.9011	0.97136	LATS2
ENSG00000138346	10	70173821	70231879	185	15	42819	-1.9042	0.97156	DNA2
ENSG00000138622	15	73612200	73661605	132	23	42821	-1.9062	0.97169	HCN4
ENSG00000169379	3	93698983	93774512	45	8	42829	-1.9073	0.97176	ARL13B
ENSG00000164113	4	123300121	123350957	100	15	42893	-1.9088	0.97186	ADAD1
ENSG00000175324	8	38020839	38034248	20	5	42798	-1.9088	0.97186	LSM1
ENSG00000167280	17	77071021	77084681	57	9	42701	-1.9088	0.97186	ENGASE
ENSG00000164707	7	135365985	135414006	139	18	42850	-1.9095	0.9719	SLC13A4
ENSG00000108474	17	16120505	16252115	239	14	42799	-1.9104	0.97196	PIGL
ENSG00000114686	3	131181056	131221827	76	11	42772	-1.9114	0.97202	MRPL3
ENSG00000187987	6	28399707	28411279	31	5	42922	-1.9113	0.97202	ZSCAN23
ENSG00000151233	12	42475647	42538681	128	14	42869	-1.9114	0.97203	GXYLT1
ENSG00000165795	14	21484922	21539031	80	23	42673	-1.912	0.97207	NDRG2
ENSG00000011590	19	36195429	36207940	28	8	42873	-1.9147	0.97223	ZBTB32
ENSG00000121691	11	34460472	34493609	77	10	42897	-1.9151	0.97226	CAT
ENSG00000062524	15	41795836	41806085	26	7	42455	-1.916	0.97232	LTK
ENSG00000186007	1	205350506	205425082	180	27	42610	-1.9178	0.97243	LEMD1
ENSG00000064655	20	45523263	45817492	812	78	42705	-1.9204	0.9726	EYA2
ENSG00000171291	19	11959541	11994565	101	14	42777	-1.9231	0.97276	ZNF439
ENSG00000154582	8	74851404	74884522	47	10	42772	-1.9237	0.97281	TCEB1
ENSG00000083842	19	58790317	58807254	50	7	42734	-1.924	0.97282	ZNF8
ENSG00000273439	19	58790318	58807254	50	7	42734	-1.924	0.97282	ZNF8
ENSG00000168575	8	42273993	42397069	199	25	42769	-1.9245	0.97285	SLC20A2
ENSG00000269781	7	6522922	6524873	4	2	42697	-1.9258	0.97294	FLJ20306
ENSG00000170989	1	101702444	101707074	7	3	42767	-1.926	0.97295	S1PR1
ENSG00000251357	22	24204375	24237410	92	15	42613	-1.9262	0.97296	AP000350.10
ENSG00000156486	8	99439250	99445076	3	2	42750	-1.9263	0.97297	KCNS2
ENSG00000184500	3	93591881	93692910	63	12	42617	-1.9289	0.97313	PROS1
ENSG00000260092	16	75562430	75579326	66	7	42879	-1.9299	0.97319	RP11-77K12.7
ENSG00000143369	1	150480538	150486265	13	4	42838	-1.9305	0.97323	ECM1
ENSG00000177963	11	207511	215113	18	6	42905	-1.9327	0.97336	RIC8A
ENSG00000004838	3	50378541	50384283	4	2	42868	-1.9334	0.9734	ZMYND10
ENSG00000197651	12	91299399	91348953	93	17	42856	-1.9337	0.97343	CCER1
ENSG00000004468	4	15779898	15854853	220	19	42867	-1.9385	0.97372	CD38
ENSG00000005020	7	26706681	27034858	791	21	42861	-1.9388	0.97374	SKAP2
ENSG00000122674	7	5938356	5965605	11	4	42583	-1.9392	0.97376	CCZ1
ENSG00000205971	7	1732446	1733961	4	2	42713	-1.9395	0.97378	AC074389.6
ENSG00000008283	17	61509665	61523739	17	4	42832	-1.9394	0.97378	CYB561
ENSG00000144285	2	166845670	166984523	350	21	42879	-1.9397	0.97379	SCN1A
ENSG00000141543	17	78109013	78120982	38	9	42864	-1.9396	0.97379	EIF4A3
ENSG00000138688	4	123073488	123283913	288	23	42886	-1.9409	0.97386	KIAA1109
ENSG00000165685	12	10323141	10344400	65	13	42807	-1.9412	0.97388	TMEM52B
ENSG00000272325	6	34247456	34360451	232	10	42888	-1.9417	0.97391	NUDT3
ENSG00000235750	1	175126123	175162135	105	12	42634	-1.9432	0.974	KIAA0040
ENSG00000163815	3	45043040	45077563	87	7	42835	-1.9435	0.97402	CLEC3B
ENSG00000107623	10	48425815	48438976	30	8	42829	-1.9437	0.97404	GDF10
ENSG00000049541	7	73645829	73668774	32	6	42782	-1.9452	0.97412	RFC2
ENSG00000091513	3	133464800	133497850	105	14	42875	-1.9457	0.97416	TF
ENSG00000159128	21	34775202	34851655	195	14	42778	-1.9457	0.97416	IFNGR2
ENSG00000124657	6	27925019	27925960	3	1	42933	-1.9475	0.97426	OR2B6
ENSG00000197403	1	158735466	158736492	9	3	42921	-1.949	0.97435	OR6N1
ENSG00000027001	13	24304328	24463558	385	22	42815	-1.9492	0.97436	MIPEP
ENSG00000076826	19	7660788	7683190	40	5	42525	-1.9494	0.97438	CAMSAP3
ENSG00000196860	14	58862634	58875419	8	5	42795	-1.9499	0.97441	TOMM20L
ENSG00000269402	17	30506379	30506885	2	1	42920	-1.9512	0.97448	AC116407.2
ENSG00000187942	1	22138758	22151714	37	14	42619	-1.9529	0.97458	LDLRAD2
ENSG00000160094	1	33722146	33766320	75	12	42594	-1.9548	0.97469	ZNF362
ENSG00000171595	17	72270386	72311023	146	19	42813	-1.9571	0.97483	DNAI2
ENSG00000255974	19	41349443	41356352	22	5	42633	-1.9583	0.9749	CYP2A6
ENSG00000084733	2	26256976	26360323	192	10	42865	-1.9631	0.97518	RAB10
ENSG00000136810	9	113006091	113018920	44	15	42835	-1.9635	0.97521	TXN
ENSG00000158201	18	19230858	19284766	70	7	42754	-1.9635	0.97521	ABHD3
ENSG00000187186	9	34664160	34666109	6	3	42852	-1.9641	0.97524	RP11-195F19.5
ENSG00000173391	12	10310902	10324737	36	8	42845	-1.9647	0.97528	OLR1
ENSG00000103089	16	74746853	74808729	205	31	42792	-1.9663	0.97537	FA2H
ENSG00000120910	8	22298332	22398652	159	8	42790	-1.9676	0.97544	PPP3CC
ENSG00000172992	17	43100708	43138473	99	14	42910	-1.9677	0.97545	DCAKD
ENSG00000258691	14	96671181	96730266	227	36	42700	-1.9688	0.97551	RP11-404P21.8
ENSG00000125821	20	18568537	18744561	603	22	42894	-1.9692	0.97553	DTD1
ENSG00000125901	20	3026591	3028900	2	1	42631	-1.9722	0.97571	MRPS26
ENSG00000164304	6	7326889	7389976	183	16	42751	-1.9724	0.97572	CAGE1
ENSG00000158373	6	26158349	26171577	12	3	42870	-1.9725	0.97573	HIST1H2BD
ENSG00000185015	8	86132816	86196302	88	9	42859	-1.9727	0.97574	CA13
ENSG00000159899	9	35792151	35809729	29	4	42851	-1.9733	0.97577	NPR2
ENSG00000166394	11	7686331	7698453	53	11	42786	-1.9739	0.9758	CYB5R2
ENSG00000268310	17	76210462	76220740	58	8	42623	-1.9739	0.9758	AC087645.1
ENSG00000166801	11	58910221	58922512	15	4	42690	-1.974	0.97581	FAM111A
ENSG00000160746	3	43396351	43733086	578	29	42867	-1.9747	0.97585	ANO10
ENSG00000009950	7	73007524	73038873	71	10	42877	-1.9748	0.97586	MLXIPL
ENSG00000178761	15	75192328	75199462	9	3	42851	-1.9779	0.97603	FAM219B
ENSG00000115526	2	101008327	101034118	57	9	42861	-1.9781	0.97604	CHST10
ENSG00000205730	16	19125254	19132946	1	1	42852	-1.9799	0.97614	ITPRIPL2
ENSG00000173548	15	75940247	75954642	19	6	42820	-1.9822	0.97627	SNX33
ENSG00000177186	1	248486894	248487899	7	2	42843	-1.985	0.97643	OR2M7
ENSG00000179698	8	145162629	145173218	19	3	42820	-1.9851	0.97643	KIAA1875
ENSG00000187957	2	230222345	230579274	986	72	42745	-1.9853	0.97644	DNER
ENSG00000106080	7	30050203	30066300	26	5	42882	-1.9852	0.97644	FKBP14
ENSG00000141314	17	30593195	30651680	176	26	42758	-1.9861	0.97649	RHBDL3
ENSG00000125879	20	16729003	16750707	100	16	42766	-1.9865	0.97651	OTOR
ENSG00000011198	3	43731605	43775863	95	9	42901	-1.9891	0.97665	ABHD5
ENSG00000175348	11	8968841	8986558	45	6	42826	-1.9898	0.97669	TMEM9B
ENSG00000023287	8	53535016	53658403	148	25	42870	-1.9909	0.97675	RB1CC1
ENSG00000122952	10	58116989	58121036	9	4	42884	-1.992	0.97681	ZWINT
ENSG00000075275	22	46756731	46933067	576	59	42674	-1.9952	0.97699	CELSR1
ENSG00000058056	3	179370543	179507189	328	35	42752	-1.9968	0.97708	USP13
ENSG00000122035	13	27844464	27847827	6	2	42672	-1.9983	0.97716	RASL11A
ENSG00000164188	5	36248536	36302216	116	12	42828	-2.0017	0.97734	RANBP3L
ENSG00000169783	15	77905369	78113242	609	39	42787	-2.0019	0.97735	LINGO1
ENSG00000269624	1	63073437	63075249	2	1	42933	-2.0059	0.97757	AL138847.1
ENSG00000117724	1	214776538	214837931	196	17	42877	-2.006	0.97757	CENPF
ENSG00000197409	6	26197068	26199521	11	3	42862	-2.0061	0.97758	HIST1H3D
ENSG00000181374	17	32683471	32685629	3	1	42904	-2.0063	0.97759	CCL13
ENSG00000140987	16	3432085	3451065	40	6	42831	-2.0085	0.9777	ZSCAN32
ENSG00000215203	4	42895284	43032675	420	34	42844	-2.0103	0.9778	GRXCR1
ENSG00000126778	14	61110133	61124977	11	2	42850	-2.0117	0.97787	SIX1
ENSG00000205084	16	75572015	75590184	66	7	42851	-2.0127	0.97792	TMEM231
ENSG00000140043	14	74318547	74353530	135	10	42887	-2.0141	0.978	PTGR2
ENSG00000146802	7	112402437	112430647	37	7	42851	-2.0168	0.97814	TMEM168
ENSG00000087589	20	54987168	55034396	98	15	42743	-2.0167	0.97814	CASS4
ENSG00000129911	19	1852399	1863567	26	5	42454	-2.0182	0.97822	KLF16
ENSG00000065427	16	75661622	75682541	74	13	42852	-2.0195	0.97828	KARS
ENSG00000184497	13	114462216	114514926	158	14	42784	-2.0201	0.97831	TMEM255B
ENSG00000073417	15	85523671	85682376	505	20	42877	-2.02	0.97831	PDE8A
ENSG00000142252	19	45582453	45594782	57	5	42702	-2.0217	0.9784	GEMIN7
ENSG00000168884	4	2743375	2758103	61	13	42840	-2.0232	0.97847	TNIP2
ENSG00000176009	11	8959119	8964580	25	3	42882	-2.026	0.97862	ASCL3
ENSG00000213927	9	34661877	34664045	5	2	42903	-2.0262	0.97863	CCL27
ENSG00000213619	11	47586888	47606114	15	6	42906	-2.0271	0.97867	NDUFS3
ENSG00000159592	1	46092976	46153785	119	7	42865	-2.0278	0.97871	GPBP1L1
ENSG00000165891	12	77415027	77459360	119	26	42702	-2.0294	0.97879	E2F7
ENSG00000173218	1	116184574	116240845	165	26	42787	-2.0299	0.97882	VANGL1
ENSG00000187145	1	150266289	150281414	49	6	42807	-2.0306	0.97885	MRPS21
ENSG00000083782	12	91357456	91398803	118	11	42907	-2.0315	0.9789	EPYC
ENSG00000185372	5	180551357	180552304	1	1	42762	-2.0325	0.97895	OR2V1
ENSG00000119714	14	91698876	91720269	68	7	42853	-2.0341	0.97903	GPR68
ENSG00000183484	14	105515728	105531782	19	2	42835	-2.0346	0.97906	GPR132
ENSG00000130956	9	99212483	99253618	77	8	42871	-2.0395	0.9793	HABP4
ENSG00000137714	11	110300607	110335605	105	8	42864	-2.0429	0.97947	FDX1
ENSG00000197329	2	64319786	64371588	114	13	42848	-2.0432	0.97948	PELI1
ENSG00000104765	8	26240414	26363152	464	63	42717	-2.0431	0.97948	BNIP3L
ENSG00000167232	19	23487793	23578362	242	11	42923	-2.0443	0.97954	ZNF91
ENSG00000145861	5	159774758	159797648	64	10	42676	-2.0449	0.97957	C1QTNF2
ENSG00000182836	5	41307056	41510730	445	34	42862	-2.0452	0.97958	PLCXD3
ENSG00000172602	12	49250928	49259681	14	5	42779	-2.0453	0.97959	RND1
ENSG00000132792	20	36322408	36500531	300	21	42815	-2.0469	0.97967	CTNNBL1
ENSG00000269121	16	12062000	12062333	1	1	42837	-2.0477	0.97971	AC007216.2
ENSG00000158691	6	28346732	28367511	54	7	42916	-2.0493	0.97978	ZSCAN12
ENSG00000075290	10	102222798	102243501	35	3	42869	-2.0522	0.97992	WNT8B
ENSG00000078369	1	1716729	1822495	95	8	42853	-2.0526	0.97994	GNB1
ENSG00000188162	11	17568920	17668697	184	18	42687	-2.0536	0.97999	OTOG
ENSG00000105427	19	42891171	42894439	6	1	42587	-2.0569	0.98015	CNFN
ENSG00000110442	11	36295051	36310999	44	6	42893	-2.0597	0.98029	COMMD9
ENSG00000204104	2	239229082	239309541	215	18	42746	-2.0614	0.98037	TRAF3IP1
ENSG00000240747	3	42850975	42984284	262	23	42832	-2.0621	0.9804	KRBOX1
ENSG00000187097	14	74424713	74486102	226	21	42892	-2.0628	0.98044	ENTPD5
ENSG00000089847	19	4183351	4224811	97	13	42769	-2.0667	0.98062	ANKRD24
ENSG00000174827	1	145726918	145764074	1	1	42874	-2.0684	0.9807	PDZK1
ENSG00000011021	1	11866207	11903201	176	12	42910	-2.0709	0.98082	CLCN6
ENSG00000116824	1	117297007	117311850	23	5	42563	-2.0722	0.98088	CD2
ENSG00000135365	11	45950871	46142985	311	16	42806	-2.0723	0.98088	PHF21A
ENSG00000161533	17	73937588	73975515	121	14	42837	-2.074	0.98096	ACOX1
ENSG00000188738	2	186603355	186698017	208	9	42899	-2.0748	0.981	FSIP2
ENSG00000188732	7	23719749	23742868	76	13	42885	-2.0748	0.981	FAM221A
ENSG00000173366	3	52255097	52265206	10	5	42848	-2.0807	0.98127	TLR9
ENSG00000156976	3	186500994	186507689	14	7	42768	-2.0824	0.98135	EIF4A2
ENSG00000162366	1	47649265	47656716	14	7	42787	-2.0827	0.98136	PDZK1IP1
ENSG00000084731	2	26149471	26205618	149	23	42755	-2.0831	0.98138	KIF3C
ENSG00000229086	21	34537776	34542541	13	6	42705	-2.0841	0.98142	C21orf54
ENSG00000166452	11	8932686	8941631	31	5	42852	-2.0858	0.9815	AKIP1
ENSG00000157538	21	38595721	38640262	88	17	42813	-2.0867	0.98154	DSCR3
ENSG00000061938	3	195590235	195638816	112	19	42606	-2.0872	0.98156	TNK2
ENSG00000119801	2	30369807	30383399	26	9	42861	-2.091	0.98173	YPEL5
ENSG00000185220	1	249200395	249214145	26	3	42876	-2.0911	0.98174	PGBD2
ENSG00000174332	1	53971910	54199877	592	38	42801	-2.0913	0.98175	GLIS1
ENSG00000075914	3	45016733	45077558	129	10	42836	-2.0931	0.98183	EXOSC7
ENSG00000112619	6	42664340	42690312	91	10	42835	-2.0936	0.98185	PRPH2
ENSG00000128510	7	129932974	129964020	92	13	42778	-2.095	0.98191	CPA4
ENSG00000089022	12	112279782	112334343	99	4	42904	-2.0952	0.98192	MAPKAPK5
ENSG00000101353	20	35729629	35807991	155	16	42882	-2.0951	0.98192	MROH8
ENSG00000176029	11	8941623	8954553	33	6	42881	-2.0984	0.98207	C11orf16
ENSG00000001630	7	91741465	91772266	52	3	42776	-2.0999	0.98213	CYP51A1
ENSG00000161551	19	52359055	52394203	192	12	42829	-2.1007	0.98216	ZNF577
ENSG00000042753	19	47341393	47354249	10	5	42263	-2.1031	0.98227	AP2S1
ENSG00000187626	6	28212401	28227011	27	7	42919	-2.1056	0.98238	ZKSCAN4
ENSG00000167291	17	77906142	78009647	151	38	42494	-2.1092	0.98253	TBC1D16
ENSG00000129194	17	7491496	7493488	5	3	42849	-2.113	0.9827	SOX15
ENSG00000167196	15	76196200	76227609	51	6	42858	-2.1154	0.9828	FBXO22
ENSG00000268421	10	131308884	131309525	4	2	42880	-2.1178	0.98291	AL355531.2
ENSG00000147548	8	38127215	38239790	127	10	42782	-2.119	0.98296	WHSC1L1
ENSG00000166971	16	53524952	53538323	16	3	42818	-2.1217	0.98307	AKTIP
ENSG00000170866	19	54799854	54809952	4	1	41837	-2.1224	0.9831	LILRA3
ENSG00000203756	6	130152389	130182692	187	19	42899	-2.1237	0.98315	TMEM244
ENSG00000166926	11	60102304	60164069	142	15	42811	-2.1238	0.98315	MS4A6E
ENSG00000052795	4	159690290	159829201	169	14	42831	-2.1244	0.98318	FNIP2
ENSG00000203663	1	248201474	248202607	1	1	42839	-2.125	0.98321	OR2L2
ENSG00000105671	19	19030484	19039436	22	7	42446	-2.1258	0.98324	DDX49
ENSG00000121897	4	39460620	39479273	59	11	42908	-2.13	0.98341	LIAS
ENSG00000132846	5	76367897	76383148	29	7	42393	-2.135	0.98362	ZBED3
ENSG00000121073	17	47778305	47786376	9	4	42823	-2.1365	0.98368	SLC35B1
ENSG00000244067	6	52614897	52628367	37	4	42817	-2.1386	0.98377	GSTA2
ENSG00000119720	14	90742580	90798481	117	14	42826	-2.1389	0.98378	NRDE2
ENSG00000182983	3	42947223	42960825	16	3	42868	-2.1393	0.98379	ZNF662
ENSG00000142549	19	51815102	51833608	40	7	42583	-2.1412	0.98387	IGLON5
ENSG00000140474	15	75128457	75135687	16	3	42851	-2.1429	0.98394	ULK3
ENSG00000109861	11	88026760	88070955	138	17	42883	-2.1437	0.98397	CTSC
ENSG00000173627	1	183615541	183622451	35	2	42920	-2.1439	0.98398	APOBEC4
ENSG00000130433	19	54495542	54515923	37	8	42510	-2.1483	0.98415	CACNG6
ENSG00000117461	1	46505812	46642160	220	16	42772	-2.1508	0.98426	PIK3R3
ENSG00000162994	2	55401927	55459699	148	19	42874	-2.151	0.98426	CLHC1
ENSG00000269545	19	58740831	58798173	174	17	42802	-2.1516	0.98428	CTD-3138B18.4
ENSG00000138621	15	75315896	75409803	226	17	42804	-2.1546	0.9844	PPCDC
ENSG00000185813	17	79858841	79869340	4	2	42692	-2.1555	0.98444	PCYT2
ENSG00000142188	21	34804792	34852318	153	10	42774	-2.1564	0.98447	TMEM50B
ENSG00000212864	9	140114707	140116033	1	1	42895	-2.1577	0.98453	RNF208
ENSG00000017260	3	130569439	130735556	242	24	42794	-2.16	0.98461	ATP2C1
ENSG00000242950	7	92097694	92107300	18	5	42915	-2.1603	0.98463	ERVW-1
ENSG00000266208	17	38516907	38520945	10	2	42773	-2.1621	0.98469	CTD-2267D19.3
ENSG00000134757	18	29027758	29058665	114	13	42873	-2.162	0.98469	DSG3
ENSG00000100604	14	93389425	93401638	46	10	42822	-2.1626	0.98471	CHGA
ENSG00000214216	3	158680717	158984096	573	35	42814	-2.1655	0.98482	IQCJ
ENSG00000196407	1	151819739	151826173	12	2	42874	-2.1677	0.98491	THEM5
ENSG00000268193	19	19017822	19045206	61	13	42512	-2.172	0.98507	AC002985.3
ENSG00000167080	17	47209822	47247351	81	17	42555	-2.1735	0.98513	B4GALNT2
ENSG00000118707	20	35201891	35222353	14	7	42735	-2.1738	0.98514	TGIF2
ENSG00000115380	2	56093102	56151274	176	23	42870	-2.1789	0.98533	EFEMP1
ENSG00000079739	1	64058947	64125916	181	30	42794	-2.1828	0.98548	PGM1
ENSG00000106638	7	72983262	72993121	22	7	42831	-2.1842	0.98553	TBL2
ENSG00000142961	1	47073387	47082563	17	2	42808	-2.1872	0.98564	MOB3C
ENSG00000165879	10	99079022	99081672	5	2	42834	-2.1944	0.9859	FRAT1
ENSG00000131368	3	15083967	15106842	33	8	42855	-2.1957	0.98594	MRPS25
ENSG00000127993	7	92158087	92167319	18	5	42898	-2.1959	0.98595	RBM48
ENSG00000103184	16	5008318	5069159	253	22	42721	-2.2007	0.98612	SEC14L5
ENSG00000169019	4	47452885	47465736	22	5	42802	-2.2057	0.9863	COMMD8
ENSG00000163705	3	10123001	10149915	56	3	42880	-2.2061	0.98631	FANCD2OS
ENSG00000179071	11	85394893	85397320	4	1	42915	-2.2076	0.98636	CCDC89
ENSG00000132963	13	29233241	29253062	44	6	42878	-2.2081	0.98638	POMP
ENSG00000141376	17	58754814	59470199	610	27	42849	-2.2089	0.98641	BCAS3
ENSG00000140367	15	76135622	76193419	92	10	42838	-2.2151	0.98663	UBE2Q2
ENSG00000185133	22	31518717	31530682	22	6	42866	-2.2155	0.98664	INPP5J
ENSG00000184752	12	95290831	95397546	541	36	42864	-2.2163	0.98666	NDUFA12
ENSG00000105887	7	135611509	135662101	175	24	42888	-2.2166	0.98668	MTPN
ENSG00000248710	3	159945241	160167617	324	26	42830	-2.2176	0.98671	RP11-432B6.3
ENSG00000110711	11	67250512	67258574	9	2	42863	-2.2176	0.98671	AIP
ENSG00000163617	3	113682984	113775460	116	17	42836	-2.2186	0.98674	KIAA1407
ENSG00000137100	9	34613548	34620515	5	2	42866	-2.2193	0.98677	DCTN3
ENSG00000134571	11	47352957	47374253	37	10	42826	-2.2217	0.98685	MYBPC3
ENSG00000100575	14	58875212	58894332	17	3	42662	-2.2219	0.98686	TIMM9
ENSG00000163017	2	74119441	74146992	105	10	42675	-2.2226	0.98688	ACTG2
ENSG00000164924	8	101928753	101965616	82	9	42792	-2.2226	0.98688	YWHAZ
ENSG00000135372	11	34127149	34169217	75	4	42766	-2.2229	0.98689	NAT10
ENSG00000024526	1	68939835	68962904	59	7	42889	-2.2238	0.98692	DEPDC1
ENSG00000110536	11	47586982	47595013	9	4	42904	-2.2265	0.98701	PTPMT1
ENSG00000125703	1	63249806	63331184	167	11	42857	-2.2307	0.98715	ATG4C
ENSG00000142864	1	67873493	67896098	21	5	42858	-2.2327	0.98722	SERBP1
ENSG00000106105	7	30634297	30673649	95	12	42891	-2.2355	0.98731	GARS
ENSG00000170113	15	23043277	23100005	107	11	42464	-2.2366	0.98735	NIPA1
ENSG00000145287	4	84011201	84058228	28	8	42626	-2.2382	0.9874	PLAC8
ENSG00000196936	1	248112160	248113098	4	1	42919	-2.2387	0.98741	OR2L8
ENSG00000213445	11	65405568	65418401	21	7	42845	-2.2435	0.98757	SIPA1
ENSG00000089234	12	112079950	112123790	37	8	42867	-2.2491	0.98775	BRAP
ENSG00000197891	11	64358113	64369820	34	3	42864	-2.2603	0.9881	SLC22A12
ENSG00000170214	5	159343790	159399551	130	14	42850	-2.2625	0.98817	ADRA1B
ENSG00000110801	12	122326637	122356203	66	10	42880	-2.2631	0.98819	PSMD9
ENSG00000138760	4	77079890	77135046	176	16	42847	-2.2675	0.98832	SCARB2
ENSG00000165917	11	47459308	47470730	35	6	42907	-2.2688	0.98836	RAPSN
ENSG00000138768	4	76649777	76735382	187	12	42877	-2.2697	0.98839	USO1
ENSG00000128645	2	177053307	177055688	3	1	42917	-2.2723	0.98847	HOXD1
ENSG00000125691	17	37004118	37010096	10	4	42860	-2.2728	0.98848	RPL23
ENSG00000162909	1	223889295	223963720	203	13	42824	-2.2803	0.98871	CAPN2
ENSG00000081377	9	99252523	99382112	102	16	42818	-2.2871	0.98891	CDC14B
ENSG00000125037	3	10004221	10052800	135	6	42836	-2.2929	0.98907	EMC3
ENSG00000075415	12	98987369	98995946	15	6	42884	-2.2961	0.98917	SLC25A3
ENSG00000115593	2	88367299	88412906	156	21	42777	-2.2999	0.98927	SMYD1
ENSG00000163810	3	44916100	44956482	94	10	42781	-2.3041	0.98939	TGM4
ENSG00000179630	13	44453420	44468068	50	9	42923	-2.309	0.98953	LACC1
ENSG00000168116	6	56911347	56920023	6	2	42823	-2.3097	0.98955	KIAA1586
ENSG00000101188	20	61340189	61394123	160	22	42505	-2.31	0.98955	NTSR1
ENSG00000176022	1	1167629	1170421	7	2	42897	-2.3141	0.98967	B3GALT6
ENSG00000135604	6	144471663	144509507	67	11	42852	-2.3196	0.98982	STX11
ENSG00000147955	9	34634719	34637806	6	3	42907	-2.3202	0.98984	SIGMAR1
ENSG00000109193	4	70676498	70725870	142	20	42834	-2.3258	0.98998	SULT1E1
ENSG00000100253	22	50925213	50929077	8	3	42651	-2.3314	0.99013	MIOX
ENSG00000196151	2	160092304	160143310	205	13	42885	-2.3348	0.99022	WDSUB1
ENSG00000115310	2	55199325	55339757	418	32	42868	-2.3355	0.99024	RTN4
ENSG00000176956	8	144239331	144242128	7	2	42652	-2.3389	0.99033	LY6H
ENSG00000169752	15	76228310	76352136	249	10	42866	-2.3393	0.99034	NRG4
ENSG00000019505	11	45261852	45307870	107	11	42878	-2.3429	0.99043	SYT13
ENSG00000065457	16	75630879	75657198	96	15	42879	-2.3497	0.9906	ADAT1
ENSG00000196371	11	94277017	94283063	5	3	42825	-2.3574	0.9908	FUT4
ENSG00000168040	11	70049269	70053496	5	1	42771	-2.3624	0.99092	FADD
ENSG00000256950	12	122326715	122359376	77	10	42877	-2.3656	0.991	RP11-87C12.2
ENSG00000205659	14	74551499	74667936	361	15	42841	-2.3725	0.99117	LIN52
ENSG00000163145	4	15341442	15447790	293	17	42866	-2.3741	0.9912	C1QTNF7
ENSG00000180596	6	26115101	26124154	28	5	42918	-2.3774	0.99128	HIST1H2BC
ENSG00000131558	7	132937829	133751342	1345	34	42827	-2.3775	0.99128	EXOC4
ENSG00000133661	10	81697496	81742370	223	13	42897	-2.3792	0.99132	SFTPD
ENSG00000116649	1	11114641	11120081	7	2	42707	-2.3818	0.99139	SRM
ENSG00000068885	3	159974774	160117668	175	21	42866	-2.3822	0.9914	IFT80
ENSG00000182909	19	54972981	54974894	4	2	41944	-2.3864	0.99149	LENG9
ENSG00000204518	1	12704566	12727097	38	2	42787	-2.3872	0.99151	AADACL4
ENSG00000093000	22	45559722	45583896	86	8	42860	-2.389	0.99155	NUP50
ENSG00000113504	5	1050499	1112150	193	31	42681	-2.3913	0.99161	SLC12A7
ENSG00000144891	3	148415571	148460795	113	15	42810	-2.3943	0.99167	AGTR1
ENSG00000145293	4	83351715	83382244	72	18	42637	-2.3946	0.99168	ENOPH1
ENSG00000144395	2	197504278	197628214	196	12	42879	-2.3961	0.99171	CCDC150
ENSG00000132780	1	46049518	46084566	46	6	42838	-2.3963	0.99172	NASP
ENSG00000163116	4	98105244	99064391	2233	32	42878	-2.402	0.99185	STPG2
ENSG00000109084	17	26646121	26655707	10	4	42785	-2.4033	0.99188	TMEM97
ENSG00000142544	19	51600863	51611627	24	4	42685	-2.4047	0.99191	CTU1
ENSG00000198796	18	56148479	56296189	519	52	42801	-2.4078	0.99197	ALPK2
ENSG00000117118	1	17345217	17380665	110	10	42822	-2.4169	0.99217	SDHB
ENSG00000143514	1	223967601	224033674	128	13	42805	-2.4171	0.99218	TP53BP2
ENSG00000164142	4	152330368	152584784	462	14	42886	-2.4208	0.99226	FAM160A1
ENSG00000174950	1	27705666	27709870	3	1	42884	-2.4218	0.99228	CD164L2
ENSG00000129749	11	3686817	3692614	21	4	42800	-2.4262	0.99237	CHRNA10
ENSG00000267106	19	9731967	9756572	40	6	42880	-2.4273	0.99239	C19orf82
ENSG00000178028	1	44679127	44686353	11	5	42837	-2.4319	0.99249	DMAP1
ENSG00000153347	5	94727048	94786158	179	23	42653	-2.4322	0.9925	FAM81B
ENSG00000103326	16	577717	604636	37	6	42729	-2.4347	0.99255	CAPN15
ENSG00000126254	19	36119932	36128588	12	3	42890	-2.4381	0.99262	RBM42
ENSG00000088882	20	2774715	2781283	14	4	42838	-2.4417	0.99269	CPXM1
ENSG00000245848	19	33790840	33793470	5	1	42857	-2.4534	0.99292	CEBPA
ENSG00000240720	7	91741473	91808845	100	6	42792	-2.4564	0.99298	LRRD1
ENSG00000165131	7	142636440	142637955	5	1	42932	-2.4623	0.9931	C7orf34
ENSG00000079277	1	47023090	47082515	117	12	42871	-2.4651	0.99315	MKNK1
ENSG00000173597	4	70586880	70653679	195	21	42829	-2.4718	0.99328	SULT1B1
ENSG00000108515	17	4851387	4860426	8	3	42754	-2.4731	0.9933	ENO3
ENSG00000247596	3	52262626	52273276	24	6	42810	-2.4748	0.99333	TWF2
ENSG00000118432	6	88849583	88876078	55	15	42759	-2.4814	0.99346	CNR1
ENSG00000189320	7	135413096	135433594	53	10	42880	-2.4818	0.99346	FAM180A
ENSG00000168237	3	52321105	52329272	14	3	42908	-2.4821	0.99347	GLYCTK
ENSG00000013573	12	31226779	31257725	80	6	42633	-2.4837	0.9935	DDX11
ENSG00000107175	9	35732332	35737001	6	4	42834	-2.4841	0.99351	CREB3
ENSG00000164082	3	51741086	51752629	1	1	42924	-2.4865	0.99355	GRM2
ENSG00000255398	12	123199303	123201439	9	3	42829	-2.4898	0.99361	HCAR3
ENSG00000174990	16	87921625	87970135	140	20	42621	-2.4919	0.99365	CA5A
ENSG00000188763	7	72848109	72850450	2	1	42893	-2.5002	0.99379	FZD9
ENSG00000107938	10	127408084	127452712	53	9	42805	-2.4999	0.99379	EDRF1
ENSG00000104219	8	17013538	17082308	189	28	42759	-2.503	0.99384	ZDHHC2
ENSG00000205143	9	34621376	34628104	13	5	42807	-2.5051	0.99388	ARID3C
ENSG00000112697	6	75962640	75994684	48	4	42894	-2.5065	0.9939	TMEM30A
ENSG00000185231	18	13882043	13915706	117	8	42843	-2.5115	0.99399	MC2R
ENSG00000185974	13	114321470	114440708	38	6	42732	-2.5123	0.994	GRK1
ENSG00000213390	10	98978996	99052413	213	16	42901	-2.5173	0.99409	ARHGAP19
ENSG00000127412	7	142605267	142630905	67	7	42872	-2.519	0.99412	TRPV5
ENSG00000163191	1	152004982	152020383	20	3	42868	-2.5281	0.99427	S100A11
ENSG00000164122	4	177134824	177198722	228	26	42856	-2.5296	0.99429	ASB5
ENSG00000152894	6	128289924	128841870	786	48	42817	-2.5302	0.9943	PTPRK
ENSG00000189099	4	152198323	152212605	28	4	42929	-2.5327	0.99434	PRSS48
ENSG00000165935	12	27619743	27655118	195	13	42882	-2.5366	0.9944	SMCO2
ENSG00000259517	16	54279456	54304658	95	8	42831	-2.5416	0.99448	RP11-324D17.1
ENSG00000157020	3	10334815	10362862	77	12	42868	-2.5512	0.99463	SEC13
ENSG00000203697	1	223711349	223853436	265	23	42779	-2.552	0.99464	CAPN8
ENSG00000112941	5	6714718	6757161	175	19	42757	-2.5647	0.99484	PAPD7
ENSG00000163823	3	46243200	46249887	10	1	42767	-2.5685	0.99489	CCR1
ENSG00000113088	5	54320081	54330398	18	5	42581	-2.5691	0.9949	GZMK
ENSG00000109436	4	141541919	141677274	318	30	42533	-2.5701	0.99492	TBC1D9
ENSG00000170689	17	46698518	46703839	15	4	42774	-2.5726	0.99495	HOXB9
ENSG00000239732	3	52255096	52273183	32	8	42827	-2.5741	0.99498	TLR9
ENSG00000167992	11	61025762	61062896	10	4	42585	-2.5839	0.99512	VWCE
ENSG00000171700	20	62704534	62711323	12	5	42444	-2.5851	0.99513	RGS19
ENSG00000204930	9	35816388	35828744	20	5	42896	-2.5875	0.99517	FAM221B
ENSG00000187642	1	910579	917497	20	4	42668	-2.5963	0.99529	C1orf170
ENSG00000184903	7	110303110	111202573	1650	70	42834	-2.611	0.99549	IMMP2L
ENSG00000137462	4	154622652	154626851	8	5	42783	-2.6252	0.99567	TLR2
ENSG00000089220	12	118573663	118583389	24	6	42841	-2.627	0.99569	PEBP1
ENSG00000119636	14	74486056	74549566	198	16	42900	-2.6381	0.99583	CCDC176
ENSG00000196659	2	178413726	178417742	3	1	42920	-2.6409	0.99587	TTC30B
ENSG00000084628	1	31652592	31712401	209	15	42831	-2.6442	0.99591	NKAIN1
ENSG00000149532	11	61170121	61197503	12	2	42820	-2.6445	0.99591	CPSF7
ENSG00000102804	13	45007655	45151283	267	13	42826	-2.648	0.99595	TSC22D1
ENSG00000007174	17	11501748	11873065	698	66	42718	-2.6587	0.99608	DNAH9
ENSG00000204572	11	71276609	71279980	16	3	42512	-2.6634	0.99613	KRTAP5-10
ENSG00000131381	3	15111580	15140670	58	4	42864	-2.684	0.99636	ZFYVE20
ENSG00000179292	11	66059341	66064135	7	4	42621	-2.6834	0.99636	TMEM151A
ENSG00000129226	17	7482785	7485429	7	4	42851	-2.6858	0.99638	CD68
ENSG00000168135	22	38822332	38851205	69	13	42824	-2.6918	0.99645	KCNJ4
ENSG00000185332	17	79285074	79304474	73	8	42729	-2.6952	0.99648	TMEM105
ENSG00000077463	19	4174106	4182601	9	2	42888	-2.696	0.99649	SIRT6
ENSG00000161956	17	7465192	7475287	20	7	42820	-2.6979	0.99651	SENP3
ENSG00000120693	13	37418968	37494902	102	14	42787	-2.717	0.99671	SMAD9
ENSG00000187049	11	61159159	61166335	7	2	42811	-2.7209	0.99675	TMEM216
ENSG00000130950	9	97077605	97090926	13	5	42763	-2.7471	0.99699	NUTM2F
ENSG00000170412	17	72420990	72447792	52	11	42603	-2.749	0.99701	GPRC5C
ENSG00000168484	8	22014426	22021992	7	2	42815	-2.7657	0.99716	SFTPC
ENSG00000206560	3	15708743	15901278	355	13	42861	-2.7807	0.99729	ANKRD28
ENSG00000141542	17	80612849	80656604	145	27	42654	-2.7805	0.99729	RAB40B
ENSG00000196787	6	27100832	27103070	2	1	42916	-2.7987	0.99743	HIST1H2AG
ENSG00000198794	15	75249560	75313837	147	15	42808	-2.8202	0.9976	SCAMP5
ENSG00000178965	1	75033795	75139422	128	11	42808	-2.8218	0.99761	C1orf173
ENSG00000228474	2	27293340	27294641	1	1	42496	-2.8242	0.99763	OST4
ENSG00000163898	3	185224050	185270401	135	13	42857	-2.8477	0.9978	LIPH
ENSG00000189157	4	77135193	77204933	321	20	42880	-2.8506	0.99782	FAM47E
ENSG00000170631	8	146155744	146176274	38	4	42769	-2.8546	0.99785	ZNF16
ENSG00000151332	14	36767770	36789882	31	3	42805	-2.8985	0.99813	MBIP
ENSG00000268400	19	7694682	7707934	31	2	42791	-2.9094	0.99819	CTD-3214H19.4
ENSG00000100739	14	96722161	96735304	45	10	42680	-2.9645	0.99848	BDKRB1
ENSG00000063515	22	19136089	19137796	3	1	42883	-2.9766	0.99854	GSC2
ENSG00000119711	14	74523553	74551196	90	9	42907	-2.9905	0.99861	ALDH6A1
ENSG00000197429	1	46159996	46216322	96	6	42875	-3.0641	0.99891	IPP
ENSG00000137103	9	35814448	35854844	64	10	42889	-3.1241	0.99911	TMEM8B
ENSG00000164008	1	43232940	43263968	44	9	42821	-3.1795	0.99926	C1orf50
ENSG00000197121	2	197697728	197792520	136	7	42877	-3.233	0.99939	PGAP1
ENSG00000143067	1	120162045	120190396	64	11	42650	-3.2544	0.99943	ZNF697
ENSG00000086015	1	46252659	46501796	481	14	42883	-3.2901	0.9995	MAST2
ENSG00000100092	22	38030661	38062939	96	10	42509	-3.294	0.99951	SH3BP1
ENSG00000187010	1	25598884	25656936	1	1	42786	-3.3207	0.99955	RHD
ENSG00000112584	6	170599791	170716153	274	16	42881	-3.3712	0.99963	FAM120B
ENSG00000134531	12	13349650	13369708	41	10	42676	-3.4016	0.99967	EMP1
ENSG00000108106	19	55912652	55919145	13	5	42765	-3.4234	0.99969	UBE2S
ENSG00000137269	6	53659295	53788919	343	17	42871	-3.5587	0.99981	LRRC1

### Sheet: Magma_genes__NVC
GENE	CHR	START	STOP	NSNPS	NPARAM	N	ZSTAT	P	SYMBOL
ENSG00000197785	1	1447531	1470067	45	6	42806	4.2429	1.1031e-05	ATAD3A
ENSG00000170289	8	87566205	87755903	518	41	42832	4.0649	2.4027e-05	CNGB3
ENSG00000129474	14	23440383	23451851	19	5	42816	3.9424	4.0333e-05	AJUBA
ENSG00000128242	22	30950622	30970574	53	19	42760	3.9416	4.0475e-05	GAL3ST1
ENSG00000143842	1	204042243	204096863	125	30	42560	3.8483	5.9459e-05	SOX13
ENSG00000102445	13	46916139	47012325	153	9	42868	3.8035	7.1324e-05	KIAA0226L
ENSG00000181788	3	150458914	150481264	45	3	42847	3.7476	8.9264e-05	SIAH2
ENSG00000116151	1	2252692	2323146	257	34	42559	3.718	0.00010039	MORN1
ENSG00000055732	1	85483765	85514182	61	12	42836	3.6921	0.0001112	MCOLN3
ENSG00000221931	11	123624196	123625253	2	1	42915	3.5546	0.00018926	OR6X1
ENSG00000115685	2	242088991	242123067	95	13	42856	3.5318	0.00020638	PPP1R7
ENSG00000164258	5	52856463	52979168	347	21	42902	3.5308	0.00020715	NDUFS4
ENSG00000154864	18	10666480	11148587	1532	102	42753	3.5178	0.00021759	PIEZO2
ENSG00000176533	19	2511217	2702707	525	67	42581	3.5011	0.00023163	GNG7
ENSG00000140015	14	63173287	63568755	1043	57	42847	3.4999	0.00023268	KCNH5
ENSG00000130165	19	11661962	11670051	13	3	42913	3.4864	0.00024476	ELOF1
ENSG00000122870	10	60272900	60591195	611	32	42627	3.3819	0.00036	BICC1
ENSG00000259132	14	23415479	23451467	51	7	42702	3.3572	0.00039373	RP11-298I3.5
ENSG00000125834	20	2082257	2157684	211	21	42789	3.3558	0.00039574	STK35
ENSG00000166482	17	19286755	19290553	1	1	42810	3.3288	0.0004361	MFAP4
ENSG00000268423	19	47050313	47104118	151	25	42778	3.306	0.00047327	AC011551.3
ENSG00000165699	9	135766735	135820020	96	13	42846	3.2942	0.00049347	TSC1
ENSG00000157703	7	138279030	138386097	298	46	42556	3.2426	0.00059229	SVOPL
ENSG00000084070	1	40810522	40888998	170	28	42663	3.2347	0.00060879	SMAP2
ENSG00000144468	2	227700297	227863931	265	10	42879	3.207	0.00067064	RHBDD1
ENSG00000114861	3	71003844	71633140	1153	102	42718	3.1805	0.00073519	FOXP1
ENSG00000100802	14	23456110	23479375	30	6	42691	3.18	0.00073634	C14orf93
ENSG00000141480	17	4613784	4624794	16	3	42792	3.1619	0.00078371	ARRB2
ENSG00000176953	16	28962128	28978418	13	4	42581	3.1617	0.00078431	NFATC2IP
ENSG00000100461	14	23369854	23388393	49	7	42712	3.1576	0.0007954	RBM23
ENSG00000083838	19	58985384	58992597	12	3	42816	3.1529	0.00080832	ZNF446
ENSG00000132017	19	14063304	14072254	2	1	42700	3.1357	0.00085731	DCAF15
ENSG00000145103	3	121706170	121741051	67	12	42637	3.1149	0.00092017	ILDR1
ENSG00000166448	7	98444111	98468394	38	5	42780	3.1113	0.00093118	TMEM130
ENSG00000268424	5	101569696	101571279	4	2	42917	3.1066	0.00094637	AC008948.1
ENSG00000100462	14	23389720	23398794	16	4	42722	3.1061	0.00094784	PRMT5
ENSG00000123104	12	26490342	26986131	1478	92	42840	3.0969	0.00097768	ITPR2
ENSG00000083817	19	58082934	58090295	11	5	42891	3.0879	0.001008	ZNF416
ENSG00000144843	3	119298115	119308792	22	8	42477	3.0867	0.0010121	ADPRH
ENSG00000103995	15	49005125	49103343	137	15	42787	3.0859	0.0010146	CEP152
ENSG00000249860	10	57358750	57360488	7	3	42575	3.0523	0.0011356	MTRNR2L5
ENSG00000160072	1	1407143	1433228	53	4	42656	3.0454	0.0011617	ATAD3B
ENSG00000150510	13	51796503	51858377	145	26	42783	3.0392	0.0011861	FAM124A
ENSG00000176406	8	104512976	105268322	2281	30	42878	3.034	0.0012065	RIMS2
ENSG00000171574	19	58912871	58929694	53	4	42831	3.0314	0.0012171	ZNF584
ENSG00000164035	4	101316498	101801283	1587	47	42864	3.0277	0.0012322	EMCN
ENSG00000013441	2	201717732	201729422	22	6	42717	3.0209	0.0012603	CLK1
ENSG00000161281	19	36641824	36643771	2	1	42520	3.0182	0.0012712	COX7A1
ENSG00000164975	9	15422702	15465951	102	10	42877	3.0137	0.0012903	SNAPC3
ENSG00000162643	1	85464830	85598821	360	33	42828	3.0055	0.0013258	WDR63
ENSG00000119965	10	124690419	124713919	33	7	42807	2.9904	0.001393	C10orf88
ENSG00000079557	4	74347400	74369691	51	8	42849	2.9711	0.0014838	AFM
ENSG00000139656	13	44717679	44735393	21	5	42820	2.971	0.0014843	SMIM2
ENSG00000108179	10	81107225	81115093	16	4	42815	2.9602	0.0015374	PPIF
ENSG00000203666	1	245133007	245290466	393	18	42775	2.9451	0.0016142	EFCAB2
ENSG00000213658	16	28996147	29002104	3	2	42488	2.9387	0.001648	LAT
ENSG00000144043	2	71213068	71222075	29	6	42838	2.9356	0.0016645	TEX261
ENSG00000137709	11	120107349	120190653	192	26	42735	2.9322	0.0016827	POU2F3
ENSG00000145248	4	48485360	48491213	10	2	42786	2.9265	0.0017142	SLC10A4
ENSG00000177455	16	28943260	28950667	5	2	42662	2.9182	0.0017606	CD19
ENSG00000100258	22	50941376	50946135	17	6	42631	2.9133	0.0017879	LMF2
ENSG00000213588	6	33422356	33425325	4	2	42918	2.9125	0.0017928	ZBTB9
ENSG00000042781	1	215796236	216596738	1971	130	42806	2.9081	0.0018184	USH2A
ENSG00000196975	2	69871557	70053596	351	25	42821	2.9056	0.0018326	ANXA4
ENSG00000172399	4	120056939	120108944	163	16	42883	2.8996	0.0018684	MYOZ2
ENSG00000167945	16	855443	863861	3	1	42887	2.8967	0.0018854	PRR25
ENSG00000025770	22	50946645	50961901	52	11	42750	2.8885	0.0019354	NCAPH2
ENSG00000137965	1	79115481	79129763	23	5	42854	2.8855	0.0019542	IFI44
ENSG00000166833	11	19372271	20143144	1842	177	42746	2.8825	0.0019729	NAV2
ENSG00000162641	1	109358520	109506106	463	30	42788	2.8815	0.001979	AKNAD1
ENSG00000163406	3	121612936	121662949	170	5	42914	2.8746	0.002023	SLC15A2
ENSG00000141456	17	4574679	4607632	64	5	42809	2.8709	0.0020463	PELP1
ENSG00000187772	6	105404923	105531207	124	17	42816	2.8672	0.0020705	LIN28B
ENSG00000128274	22	43088127	43117304	144	19	42802	2.8627	0.0021001	A4GALT
ENSG00000012124	19	35810164	35838258	74	23	42637	2.8608	0.0021126	CD22
ENSG00000096433	6	33588142	33664351	305	31	42853	2.8501	0.0021856	ITPR3
ENSG00000042304	2	228474806	228498036	158	17	42887	2.849	0.0021925	C2orf83
ENSG00000215915	1	1385069	1405538	34	5	42177	2.8412	0.0022474	ATAD3C
ENSG00000011143	17	56282803	56296966	16	5	42645	2.8403	0.0022536	MKS1
ENSG00000048707	1	12290124	12572099	265	15	42826	2.8374	0.002274	VPS13D
ENSG00000116604	1	156433519	156470620	63	8	42787	2.8361	0.0022834	MEF2D
ENSG00000169432	2	167051695	167232503	529	41	42793	2.832	0.0023128	SCN9A
ENSG00000151365	11	77774907	77779397	24	3	42893	2.8307	0.0023225	THRSP
ENSG00000103056	16	68392231	68482591	176	21	42753	2.8283	0.0023395	SMPD3
ENSG00000172733	8	30853321	30891231	53	11	42481	2.8253	0.0023619	PURG
ENSG00000083807	19	58990879	59023780	61	9	42747	2.8169	0.0024244	SLC27A5
ENSG00000198805	14	20937113	20945253	10	1	42783	2.8126	0.002457	PNP
ENSG00000257726	12	115800817	115802550	5	3	42820	2.8063	0.0025061	RP11-116D17.1
ENSG00000184724	21	31985750	31986249	1	1	42672	2.8022	0.0025377	KRTAP6-1
ENSG00000100170	22	32439019	32509016	181	11	42891	2.8014	0.002544	SLC5A1
ENSG00000057657	6	106534195	106557814	37	10	42740	2.8006	0.0025504	PRDM1
ENSG00000128253	22	32586422	32600718	48	8	42843	2.8005	0.0025509	RFPL2
ENSG00000117148	1	18081808	18153558	135	19	42701	2.796	0.0025873	ACTL8
ENSG00000138316	10	72432559	72522197	432	47	42830	2.7936	0.0026062	ADAMTS14
ENSG00000160613	11	117075053	117103241	82	14	42787	2.7915	0.0026235	PCSK7
ENSG00000063177	19	49118585	49122793	5	2	42867	2.7901	0.0026343	RPL18
ENSG00000187210	9	79034752	79122332	310	26	42826	2.7888	0.0026448	GCNT1
ENSG00000134138	15	37181406	37393504	380	55	42757	2.7849	0.0026772	MEIS2
ENSG00000198933	17	45771447	45789416	36	8	42871	2.7823	0.0026988	TBKBP1
ENSG00000230510	19	46984053	47104457	419	52	42735	2.7789	0.002727	PPP5D1
ENSG00000133574	7	150264365	150271041	15	3	42921	2.7765	0.0027471	GIMAP4
ENSG00000174891	3	157823644	158263519	1236	22	42877	2.7642	0.0028532	RSRC1
ENSG00000214491	22	30918786	30942669	90	10	42822	2.7535	0.0029481	SEC14L6
ENSG00000168772	4	105389469	105416058	28	5	42716	2.7519	0.0029623	CXXC4
ENSG00000197343	7	99156029	99174076	31	9	42823	2.7467	0.0030095	ZNF655
ENSG00000143183	1	165696032	165796992	164	29	42729	2.7397	0.0030752	TMCO1
ENSG00000175782	12	69139886	69187508	109	22	42800	2.7394	0.0030777	SLC35E3
ENSG00000237693	5	150226085	150280298	183	7	42893	2.7394	0.0030779	IRGM
ENSG00000047346	15	52873514	53002014	240	24	42824	2.7389	0.0030823	FAM214A
ENSG00000148459	10	26986588	27035727	148	18	42823	2.7349	0.0031199	PDSS1
ENSG00000144031	2	71205510	71212626	18	5	42810	2.7326	0.0031415	ANKRD53
ENSG00000141447	18	21742008	21977844	464	57	42722	2.7234	0.0032308	OSBPL1A
ENSG00000182986	19	53367043	53400946	113	13	42578	2.7172	0.003292	ZNF320
ENSG00000165617	14	59100685	59115039	28	7	42770	2.7155	0.003309	DACT1
ENSG00000203326	19	53868946	53895470	98	13	42661	2.713	0.0033334	ZNF525
ENSG00000184148	1	152943142	152945050	3	1	42711	2.71	0.003364	SPRR4
ENSG00000177483	2	238707032	238751451	76	9	42797	2.7076	0.0033885	RBM44
ENSG00000111670	12	102139275	102224716	179	21	42858	2.704	0.0034259	GNPTAB
ENSG00000070756	8	101698044	101735037	60	7	42825	2.7022	0.0034446	PABPC1
ENSG00000184385	21	43522244	43528644	31	5	42889	2.7016	0.0034501	C21orf128
ENSG00000066739	14	96747595	96830207	149	12	42758	2.6963	0.0035055	ATG2B
ENSG00000154556	4	186506598	186877806	1265	105	42726	2.694	0.0035299	SORBS2
ENSG00000187801	1	40915774	40929390	50	15	42816	2.6917	0.0035548	ZFP69B
ENSG00000141873	19	2732202	2740150	19	5	42459	2.6903	0.0035698	SLC39A3
ENSG00000198821	1	167399877	167487847	212	41	42767	2.6889	0.0035845	CD247
ENSG00000105954	7	25264189	25268105	23	6	42793	2.686	0.0036156	NPVF
ENSG00000011105	12	3186521	3395730	839	76	42657	2.6755	0.0037314	TSPAN9
ENSG00000133488	22	30884900	30901698	60	9	42753	2.6755	0.0037314	SEC14L4
ENSG00000070193	5	44303646	44389808	148	10	42836	2.6708	0.0037839	FGF10
ENSG00000179673	17	45055523	45056614	1	1	42824	2.6701	0.0037914	RPRML
ENSG00000162843	1	241815580	241965435	398	36	42570	2.6687	0.0038074	WDR64
ENSG00000196367	7	98475556	98610866	213	12	42817	2.6592	0.0039163	TRRAP
ENSG00000214029	12	133694740	133707059	31	5	42738	2.6456	0.0040777	ZNF891
ENSG00000156671	10	76859344	76941881	153	16	42900	2.6436	0.0041016	SAMD8
ENSG00000214022	7	150065278	150071133	16	3	42813	2.6391	0.0041565	REPIN1
ENSG00000127586	16	838046	850737	50	8	42757	2.638	0.0041694	CHTF18
ENSG00000116525	1	33611003	33647660	62	4	42803	2.6324	0.0042387	TRIM62
ENSG00000198742	7	98625061	98741723	171	27	42696	2.6232	0.004356	SMURF1
ENSG00000146205	2	242127924	242164792	112	23	42490	2.6191	0.004408	ANO7
ENSG00000132793	20	39969560	39989222	48	11	42859	2.6152	0.0044594	LPIN3
ENSG00000183783	4	44175926	44450824	645	48	42819	2.6147	0.0044658	KCTD8
ENSG00000077157	1	202317827	202561834	137	37	42700	2.614	0.0044751	PPP1R12B
ENSG00000031698	1	109756540	109780791	37	9	42714	2.6108	0.0045167	SARS
ENSG00000273049	12	54379629	54428672	75	14	42738	2.6074	0.0045622	RP11-834C11.12
ENSG00000160014	19	47104331	47114050	15	5	42643	2.6064	0.0045752	CALM3
ENSG00000103852	15	99676528	99791428	285	22	42846	2.6056	0.004586	TTC23
ENSG00000182447	3	161214596	161221730	25	3	42889	2.6027	0.0046245	OTOL1
ENSG00000129354	19	10683347	10697991	62	7	42856	2.5987	0.0046792	AP1M2
ENSG00000116745	1	68894505	68915642	60	11	42834	2.5974	0.0046967	RPE65
ENSG00000167528	12	48733791	48745197	36	7	42876	2.596	0.0047162	ZNF641
ENSG00000104537	8	124693034	124749647	163	24	42784	2.5949	0.0047313	ANXA13
ENSG00000069966	15	52413117	52483566	191	18	42824	2.5928	0.0047593	GNB5
ENSG00000214700	12	27233991	27235447	10	4	42919	2.5906	0.0047906	C12orf71
ENSG00000137494	11	82904781	82971736	125	14	42816	2.5884	0.0048207	ANKRD42
ENSG00000188511	22	49808176	50051190	727	55	42805	2.5879	0.0048281	C22orf34
ENSG00000177888	1	197122810	197169672	78	10	42778	2.5797	0.0049441	ZBTB41
ENSG00000162687	1	196194909	196578355	584	15	42833	2.5768	0.0049858	KCNT2
ENSG00000136490	17	61773262	61778532	3	2	42840	2.5719	0.0050566	LIMD2
ENSG00000237649	6	33359313	33377701	36	8	42895	2.5708	0.0050729	KIFC1
ENSG00000105523	19	49104067	49118111	32	7	42707	2.5696	0.0050915	FAM83E
ENSG00000136546	2	167260083	167350757	226	25	42876	2.5688	0.0051019	SCN7A
ENSG00000180871	2	218990012	219001976	14	3	42893	2.5668	0.0051328	CXCR2
ENSG00000105865	7	107203929	107218906	20	6	42825	2.5657	0.0051487	DUS4L
ENSG00000143924	2	42396490	42559688	465	22	42802	2.5657	0.005149	EML4
ENSG00000087303	14	52471521	52535712	295	21	42884	2.5651	0.0051568	NID2
ENSG00000165702	9	135820932	135867083	136	36	42606	2.5648	0.0051621	GFI1B
ENSG00000091262	16	16242785	16317379	164	21	42699	2.5607	0.0052229	ABCC6
ENSG00000183576	14	99864083	99947216	95	7	42761	2.5597	0.0052375	SETD3
ENSG00000163098	19	53792856	53794875	9	4	42741	2.5592	0.0052458	BIRC8
ENSG00000151025	10	25463991	25891155	1508	48	42860	2.5577	0.0052689	GPR158
ENSG00000167965	16	2254249	2259417	10	3	42256	2.5507	0.0053756	MLST8
ENSG00000167641	19	38741877	38747231	18	5	42831	2.5488	0.0054044	PPP1R14A
ENSG00000198353	12	54410715	54449813	65	10	42670	2.546	0.0054479	HOXC4
ENSG00000213689	3	48506445	48509044	3	2	42717	2.5453	0.0054589	TREX1
ENSG00000217236	2	175199674	175203220	15	5	42717	2.5453	0.0054592	SP9
ENSG00000035664	15	64199235	64364232	478	36	42845	2.5428	0.0054976	DAPK2
ENSG00000106536	7	39017598	39532694	1419	60	42833	2.5405	0.0055351	POU6F2
ENSG00000153015	5	64064757	64314590	596	24	42812	2.5379	0.0055767	CWC27
ENSG00000132958	13	19997017	20110903	189	13	42844	2.5289	0.0057202	TPTE2
ENSG00000048052	7	18126572	19042039	1962	138	42790	2.5278	0.0057393	HDAC9
ENSG00000083812	19	58978423	58984945	6	3	42445	2.5276	0.0057425	ZNF324
ENSG00000254535	4	135117488	135122903	12	3	42857	2.5268	0.0057551	PABPC4L
ENSG00000166173	15	71123863	71146498	36	6	42780	2.5231	0.0058156	LARP6
ENSG00000131849	19	58944181	58951589	13	4	42894	2.5199	0.0058697	ZNF132
ENSG00000121940	1	109472130	109506111	110	19	42761	2.5192	0.0058811	CLCC1
ENSG00000072401	10	60094735	60130513	51	13	42860	2.5172	0.0059138	UBE2D1
ENSG00000137807	15	69706585	69740764	30	6	42843	2.513	0.0059855	KIF23
ENSG00000185800	19	46286205	46296060	20	7	42854	2.5115	0.0060104	DMWD
ENSG00000169682	16	28985542	28995869	11	3	42448	2.5091	0.0060518	SPNS1
ENSG00000120318	5	141032968	141061788	78	17	42750	2.5088	0.0060572	ARAP3
ENSG00000184988	17	41363854	41372061	10	3	42885	2.507	0.0060881	TMEM106A
ENSG00000197467	10	71561644	71724031	641	97	42730	2.5016	0.0061819	COL13A1
ENSG00000176658	17	30819540	31204195	629	46	42749	2.4944	0.0063093	MYO1D
ENSG00000159455	1	152647771	152659877	33	5	42900	2.4923	0.0063468	LCE2B
ENSG00000183850	19	23258012	23330021	139	12	42892	2.4923	0.0063468	ZNF730
ENSG00000184828	18	45553044	45937123	1227	140	42704	2.4866	0.0064491	ZBTB7C
ENSG00000101489	18	34823010	35146000	763	81	42725	2.4856	0.0064659	CELF4
ENSG00000079785	2	15731302	15771235	115	11	42820	2.4846	0.0064844	DDX1
ENSG00000121957	1	109417972	109477167	152	17	42856	2.484	0.0064955	GPSM2
ENSG00000154493	10	128113566	128359079	628	66	42776	2.483	0.0065146	C10orf90
ENSG00000120686	13	38923986	38937140	18	2	42905	2.4822	0.0065289	UFM1
ENSG00000272195	1	245132652	245134390	4	2	42717	2.4782	0.0066016	RP11-156E8.1
ENSG00000121053	17	56270098	56282535	15	4	42601	2.4775	0.0066153	EPX
ENSG00000161031	19	15579456	15609767	72	14	42715	2.4739	0.0066823	PGLYRP2
ENSG00000115687	2	242045514	242089679	198	22	42836	2.4705	0.0067459	PASK
ENSG00000117859	1	52042851	52254889	245	24	42841	2.4683	0.0067875	OSBPL9
ENSG00000106780	9	123363091	123476748	109	10	42775	2.467	0.0068116	MEGF9
ENSG00000153006	5	64013971	64064512	96	12	42689	2.4652	0.0068473	SREK1IP1
ENSG00000166405	11	8127597	8190602	175	15	42891	2.4647	0.0068567	RIC3
ENSG00000197757	12	54384408	54424607	61	13	42744	2.4642	0.0068651	HOXC6
ENSG00000174948	3	154055461	154147504	195	22	42834	2.4626	0.0068971	GPR149
ENSG00000163464	2	219027568	219031718	5	2	42922	2.4613	0.0069225	CXCR1
ENSG00000164100	4	118954773	119179803	643	22	42890	2.4597	0.0069533	NDST3
ENSG00000186367	5	129083772	129102425	57	9	42821	2.4589	0.0069681	KIAA1024L
ENSG00000161326	17	35849937	35873603	52	10	42862	2.4583	0.0069797	DUSP14
ENSG00000144635	3	32567463	32612366	84	13	42857	2.4562	0.007021	DYNC1LI1
ENSG00000204228	6	33172419	33174608	8	3	42927	2.4556	0.0070317	HSD17B8
ENSG00000135932	2	231577560	231685790	164	17	42838	2.4549	0.0070453	CAB39
ENSG00000099256	10	25137536	25241533	344	32	42820	2.4539	0.007065	PRTFDC1
ENSG00000094975	1	172501489	172580971	113	17	42836	2.4522	0.0071001	SUCO
ENSG00000154451	1	89724633	89738544	20	6	42639	2.4512	0.0071188	GBP5
ENSG00000126804	14	64970430	65000408	83	8	42890	2.4501	0.0071409	ZBTB1
ENSG00000268223	5	115387163	115395815	56	4	42901	2.4498	0.0071462	ARL14EPL
ENSG00000138386	2	191511472	191557492	98	13	42895	2.4497	0.0071484	NAB1
ENSG00000085982	2	234384166	234475428	168	9	42847	2.4418	0.0073075	USP40
ENSG00000257065	6	144128229	144165754	101	13	42819	2.4394	0.0073564	RP3-468K18.5
ENSG00000166510	18	52568740	52626739	119	14	42855	2.4385	0.0073739	CCDC68
ENSG00000188032	19	14192431	14196687	2	1	42726	2.4385	0.0073739	C19orf67
ENSG00000185480	12	102513956	102591298	134	13	42871	2.4381	0.0073824	PARPBP
ENSG00000221900	7	53103349	53104617	7	2	42813	2.4344	0.0074577	POM121L12
ENSG00000061656	20	34203814	34208971	4	2	42856	2.4312	0.007524	SPAG4
ENSG00000249240	15	65134082	65223118	238	21	42835	2.4265	0.0076226	AC069368.3
ENSG00000109171	4	48343339	48428229	208	14	42874	2.4261	0.0076315	SLAIN2
ENSG00000010610	12	6896024	6929974	68	12	42708	2.4254	0.007645	CD4
ENSG00000145642	5	63986135	64013917	45	9	42608	2.4253	0.0076475	FAM159B
ENSG00000175198	13	100741269	101182686	807	40	42805	2.4231	0.0076951	PCCA
ENSG00000169427	8	140613081	140715299	228	34	42716	2.4217	0.007723	KCNK9
ENSG00000188554	17	41322498	41363708	66	2	42884	2.4216	0.0077258	NBR1
ENSG00000163395	1	201159953	201198080	137	23	42711	2.4191	0.0077801	IGFN1
ENSG00000142530	19	50970042	50980010	16	5	42876	2.4156	0.0078547	FAM71E1
ENSG00000136628	1	220141943	220220000	261	10	42751	2.4153	0.0078613	EPRS
ENSG00000181007	19	36874022	36909558	60	7	42818	2.4121	0.0079303	ZFP82
ENSG00000168803	15	43622872	43646096	52	6	42875	2.4116	0.0079424	ADAL
ENSG00000102524	13	108903588	108960832	102	25	42682	2.4114	0.0079459	TNFSF13B
ENSG00000119844	2	64751465	64820139	101	5	42786	2.4107	0.007961	AFTPH
ENSG00000010818	6	143072604	143266338	452	44	42740	2.4067	0.0080493	HIVEP2
ENSG00000147454	8	23386318	23432976	252	19	42857	2.4053	0.0080788	SLC25A37
ENSG00000108592	17	61896793	61907372	20	3	42888	2.4047	0.0080937	FTSJ3
ENSG00000129355	19	10677138	10679735	5	2	42921	2.3995	0.0082092	CDKN2D
ENSG00000156958	15	49447853	49660066	453	18	42847	2.397	0.008266	GALK2
ENSG00000256870	12	101549271	101604185	129	14	42859	2.3961	0.0082842	SLC5A8
ENSG00000164379	6	1312675	1314992	7	2	42685	2.3924	0.0083686	FOXQ1
ENSG00000268085	8	23412287	23420651	42	9	42842	2.3912	0.0083961	AC051642.1
ENSG00000058804	1	54231133	54304533	101	7	42880	2.3911	0.0083983	NDC1
ENSG00000138433	2	175212750	175260443	85	11	42770	2.3897	0.0084303	CIR1
ENSG00000072195	2	220299568	220363009	113	18	42697	2.3892	0.0084436	SPEG
ENSG00000136160	13	78469616	78493903	51	9	42871	2.3889	0.0084505	EDNRB
ENSG00000147439	8	22477931	22526661	117	13	42809	2.3879	0.0084728	BIN3
ENSG00000092036	14	23415437	23426370	19	3	42552	2.3866	0.0085016	HAUS4
ENSG00000104427	8	79578282	79632000	116	12	42887	2.3812	0.0086287	ZC2HC1A
ENSG00000186943	9	107331449	107332411	2	1	42899	2.3779	0.0087065	OR13C8
ENSG00000162620	1	74491699	74663871	250	16	42887	2.3771	0.0087251	LRRIQ3
ENSG00000181004	4	123653857	123666098	30	4	42861	2.3757	0.0087585	BBS12
ENSG00000137818	15	69745123	69748255	4	2	42792	2.3754	0.0087645	RPLP1
ENSG00000132872	18	40847843	40857615	9	3	42738	2.3753	0.0087684	SYT4
ENSG00000158122	9	99401859	99417585	7	4	42738	2.3744	0.0087885	AAED1
ENSG00000182747	6	137243402	137246777	3	2	42821	2.3737	0.0088059	SLC35D3
ENSG00000101460	20	33134658	33148149	20	4	42823	2.3703	0.0088862	MAP1LC3A
ENSG00000140470	15	100511794	100882210	1619	112	42775	2.3702	0.0088888	ADAMTS17
ENSG00000172020	3	115342171	115440337	101	17	42737	2.3696	0.0089043	GAP43
ENSG00000115649	2	220036619	220042828	17	3	42742	2.366	0.0089913	CNPPD1
ENSG00000137822	15	43661419	43699293	55	6	42875	2.3654	0.0090044	TUBGCP4
ENSG00000065833	6	83920108	84140797	454	18	42763	2.3653	0.0090074	ME1
ENSG00000256060	19	57874879	57876721	3	2	42810	2.3645	0.0090274	TRAPPC2P1
ENSG00000128833	15	52484519	52587995	260	28	42885	2.3613	0.0091043	MYO5C
ENSG00000114026	3	9791628	9829903	61	9	42745	2.3591	0.0091592	OGG1
ENSG00000174705	5	171752185	171881527	451	25	42808	2.3586	0.0091708	SH3PXD2B
ENSG00000123213	5	65018023	65167553	427	37	42852	2.3584	0.009176	NLN
ENSG00000267001	19	2717767	2740046	69	12	42590	2.3574	0.0092007	AC006538.4
ENSG00000153956	7	81575760	82073114	1433	94	42784	2.3573	0.0092053	CACNA2D1
ENSG00000259003	14	23025534	23027939	11	4	42454	2.3563	0.0092284	AE000662.92
ENSG00000198650	16	71599563	71611033	25	9	42828	2.3511	0.0093594	TAT
ENSG00000087191	17	61904512	61909379	10	3	42911	2.351	0.0093621	PSMC5
ENSG00000085276	3	168801287	169381406	1554	105	42860	2.3491	0.0094105	MECOM
ENSG00000143278	1	197008321	197036397	53	6	42885	2.3481	0.0094351	F13B
ENSG00000065485	3	122785909	122944074	443	39	42777	2.3425	0.0095765	PDIA5
ENSG00000109047	17	9799637	9808938	23	3	42687	2.3385	0.0096808	RCVRN
ENSG00000073331	4	113206665	113363776	396	51	42829	2.338	0.0096949	ALPK1
ENSG00000188996	6	655939	656963	4	2	42893	2.3378	0.0096985	HUS1B
ENSG00000204682	10	21781587	21786191	7	3	42808	2.3371	0.0097167	CASC10
ENSG00000074211	4	6322305	6565327	647	53	42699	2.3348	0.0097766	PPP2R2C
ENSG00000183798	20	39988606	39995467	20	5	42904	2.3341	0.0097955	EMILIN3
ENSG00000256061	15	55702723	55800432	298	20	42874	2.3331	0.0098212	DYX1C1
ENSG00000198336	17	45277812	45301045	42	11	42811	2.3326	0.0098358	MYL4
ENSG00000102755	13	28874489	29069265	386	31	42803	2.3311	0.009875	FLT1
ENSG00000066427	14	92524896	92572965	219	8	42905	2.331	0.0098775	ATXN3
ENSG00000104826	19	49519237	49520338	4	2	42720	2.3308	0.0098812	LHB
ENSG00000075673	13	25254549	25285921	126	20	42793	2.3301	0.0098998	ATP12A
ENSG00000184682	11	1910375	1912084	5	2	42844	2.3292	0.0099231	C11orf89
ENSG00000165449	10	61410523	61495760	212	33	42797	2.3268	0.009988	SLC16A9
ENSG00000080608	9	2720469	2844241	315	34	42639	2.3265	0.0099971	KIAA0020
ENSG00000184207	16	2261998	2264808	8	3	42562	2.3229	0.010093	PGP
ENSG00000142192	21	27252861	27543446	689	54	42823	2.322	0.010116	APP
ENSG00000174721	10	93666346	93669240	6	3	42666	2.3171	0.010248	FGFBP3
ENSG00000125695	17	61780205	61829457	93	7	42863	2.3139	0.010336	RP11-51F16.8
ENSG00000108588	17	61822610	61853711	62	5	42865	2.3124	0.010378	CCDC47
ENSG00000072657	12	72481046	73059422	1135	57	42840	2.3124	0.010379	TRHDE
ENSG00000118454	1	70726271	70820417	130	20	42662	2.3114	0.010407	ANKRD13C
ENSG00000144567	2	220040947	220050201	27	4	42619	2.3107	0.010424	FAM134A
ENSG00000137871	15	56922379	57210769	508	20	42841	2.3092	0.010465	ZNF280D
ENSG00000145934	5	166711804	167691162	1880	167	42738	2.3081	0.010496	TENM2
ENSG00000176402	7	99520892	99527243	19	5	42836	2.307	0.010527	GJC3
ENSG00000165512	10	45495923	45500774	16	4	42880	2.3065	0.010542	ZNF22
ENSG00000133835	5	118788138	118972894	543	27	42801	2.3052	0.010577	HSD17B4
ENSG00000262874	19	51891543	51893828	17	1	42565	2.3051	0.010582	C19orf84
ENSG00000134184	1	110230436	110251661	28	7	42666	2.3032	0.010634	GSTM1
ENSG00000140575	15	90931450	91045475	281	13	42782	2.3026	0.010651	IQGAP1
ENSG00000012048	17	41196312	41277500	147	5	42888	2.3021	0.010665	BRCA1
ENSG00000179051	1	17733256	17766220	72	11	42834	2.3012	0.010691	RCC2
ENSG00000240204	7	129142320	129152773	22	7	42654	2.3006	0.010707	SMKR1
ENSG00000151962	4	155702365	155749965	88	9	42886	2.3004	0.010713	RBM46
ENSG00000112473	6	33168222	33172216	5	3	42875	2.2997	0.010733	SLC39A7
ENSG00000266173	17	61780192	61819330	72	7	42865	2.2989	0.010755	STRADA
ENSG00000129472	14	21927179	21945132	44	5	42842	2.2956	0.010849	RAB2B
ENSG00000129965	11	2153768	2182439	71	15	42680	2.2944	0.010883	INS-IGF2
ENSG00000087302	14	52456193	52471420	39	10	42798	2.2927	0.010933	C14orf166
ENSG00000015479	5	138609441	138667360	41	6	42167	2.292	0.010952	MATR3
ENSG00000143382	1	150521884	150533413	21	6	42483	2.291	0.010982	ADAMTSL4
ENSG00000167447	17	57286761	57292608	7	4	42769	2.2908	0.010987	SMG8
ENSG00000123983	2	223725652	223809357	228	19	42884	2.2907	0.010989	ACSL3
ENSG00000111581	12	69080514	69136785	131	17	42876	2.2902	0.011005	NUP107
ENSG00000114021	3	100053545	100075710	52	10	42874	2.29	0.011011	NIT2
ENSG00000173660	1	46769303	46782448	20	7	42897	2.2886	0.01105	UQCRH
ENSG00000251695	12	69186125	69187743	3	2	42927	2.2871	0.011094	AC124890.1
ENSG00000108830	17	41177258	41184057	9	1	42871	2.2858	0.011133	RND2
ENSG00000006831	12	1797740	1897844	239	19	42840	2.2829	0.011219	ADIPOR2
ENSG00000134072	3	9799026	9811676	16	5	42656	2.281	0.011275	CAMK1
ENSG00000049656	5	1317859	1345214	83	13	42864	2.2807	0.011284	CLPTM1L
ENSG00000109272	4	74718906	74719872	2	1	42823	2.2779	0.011367	PF4V1
ENSG00000168781	15	43825660	43882430	28	5	42911	2.2777	0.011374	PPIP5K1
ENSG00000198099	4	100044808	100078949	200	8	42884	2.2719	0.011546	ADH4
ENSG00000258512	14	102196774	102198859	7	1	42924	2.2718	0.011549	RP11-796G6.2
ENSG00000114354	3	100428205	100467810	62	7	42877	2.2691	0.011631	TFG
ENSG00000153002	3	148508889	148577974	216	36	42781	2.2686	0.011647	CPB1
ENSG00000129028	15	71173681	71185124	9	4	42835	2.2682	0.01166	THAP10
ENSG00000143420	1	150573327	150602088	34	8	42824	2.2679	0.011667	ENSA
ENSG00000185989	13	114747194	114898086	534	28	42840	2.2668	0.0117	RASA3
ENSG00000168300	8	52730140	52811735	280	11	42919	2.2638	0.011793	PCMTD1
ENSG00000179921	2	219124219	219128582	8	2	42888	2.2618	0.011854	GPBAR1
ENSG00000197123	7	63688852	63727309	148	17	42878	2.2617	0.011856	ZNF679
ENSG00000178852	17	45400656	45518678	295	12	42899	2.2598	0.011917	EFCAB13
ENSG00000140265	15	43650370	43663223	25	4	42907	2.2593	0.011933	ZSCAN29
ENSG00000187223	1	152635872	152637135	2	1	42901	2.2557	0.012046	LCE2D
ENSG00000079616	16	29802040	29816706	3	2	42309	2.254	0.012098	KIF22
ENSG00000135205	7	76751751	76958850	601	30	42829	2.2478	0.012295	CCDC146
ENSG00000204256	6	32936437	32949282	72	15	42910	2.2475	0.012304	BRD2
ENSG00000077585	1	236305832	236385165	203	16	42653	2.2469	0.012325	GPR137B
ENSG00000137821	15	71145578	71342414	192	17	42786	2.2468	0.012327	LRRC49
ENSG00000123364	12	54332535	54340328	16	3	42808	2.2455	0.012367	HOXC13
ENSG00000079393	10	76854192	76868979	43	9	42862	2.2422	0.012473	DUSP13
ENSG00000196296	16	28889726	28915830	24	4	42663	2.241	0.012512	ATP2A1
ENSG00000258289	14	65381079	65411309	104	10	42891	2.2403	0.012536	CHURC1
ENSG00000267335	19	49526210	49540152	15	5	42338	2.2402	0.012538	CTB-60B18.6
ENSG00000136527	3	185633694	185655924	32	9	42756	2.2396	0.012559	TRA2B
ENSG00000181778	9	71151496	71155783	2	1	42043	2.2395	0.01256	TMEM252
ENSG00000112406	6	139456249	139501939	109	10	42889	2.2381	0.012607	HECA
ENSG00000166896	12	58335324	58351052	49	5	42872	2.2379	0.012615	XRCC6BP1
ENSG00000178053	3	158288952	158325041	108	12	42846	2.2358	0.012682	MLF1
ENSG00000107551	10	45454855	45491339	94	15	42671	2.2356	0.012689	RASSF4
ENSG00000063176	19	49122548	49133974	12	5	42843	2.2336	0.012756	SPHK2
ENSG00000112667	6	43193367	43197222	5	2	42860	2.2331	0.01277	DNPH1
ENSG00000100380	22	41220539	41253026	37	6	42881	2.2328	0.01278	ST13
ENSG00000145808	5	128795958	129074376	684	29	42881	2.2313	0.012831	ADAMTS19
ENSG00000254550	11	76813886	76814377	2	1	42600	2.231	0.012842	OMP
ENSG00000204227	6	33176272	33180499	6	3	42864	2.2305	0.012856	RING1
ENSG00000124145	20	43953928	43977064	75	9	42701	2.2302	0.012869	SDC4
ENSG00000249471	19	58962971	58969200	11	3	42687	2.2289	0.012911	ZNF324B
ENSG00000096696	6	7541808	7586950	126	22	42809	2.228	0.01294	DSP
ENSG00000087152	17	42269173	42277481	10	6	42776	2.2237	0.013083	ATXN7L3
ENSG00000176787	11	5079880	5080857	7	3	42929	2.2221	0.013139	OR52E2
ENSG00000144452	2	215796266	216003151	372	42	42794	2.2217	0.01315	ABCA12
ENSG00000162951	2	80515483	80531874	27	7	42770	2.2211	0.013172	LRRTM1
ENSG00000107371	9	37766975	37801434	85	9	42896	2.2206	0.013189	EXOSC3
ENSG00000167653	8	143751726	143764142	50	3	42822	2.2203	0.013201	PSCA
ENSG00000272647	7	99156291	99205433	78	11	42854	2.2187	0.013254	GS1-259H13.10
ENSG00000269113	1	48226200	48462567	568	30	42855	2.2186	0.013257	TRABD2B
ENSG00000166024	10	99894387	100004654	170	15	42892	2.2185	0.013261	R3HCC1L
ENSG00000186732	22	43807202	43903728	340	41	42666	2.2183	0.013268	MPPED1
ENSG00000108604	17	61909444	61920425	15	2	42899	2.217	0.013311	SMARCD2
ENSG00000154764	3	13857755	13921618	219	34	42779	2.2154	0.013368	WNT7A
ENSG00000174799	4	56815037	56899529	181	23	42878	2.2138	0.013421	CEP135
ENSG00000163286	2	233271553	233275424	9	3	42781	2.2125	0.013467	ALPPL2
ENSG00000198231	17	61850963	61896677	80	6	42899	2.2122	0.013477	DDX42
ENSG00000108255	17	27573881	27581512	15	5	42897	2.2088	0.013593	CRYBA1
ENSG00000163013	2	73481810	73511559	31	12	42604	2.2087	0.013598	FBXO41
ENSG00000204414	17	61986957	61996198	20	3	42697	2.2086	0.0136	CSHL1
ENSG00000169435	4	74437267	74486348	130	10	42873	2.2074	0.013642	RASSF6
ENSG00000214237	3	150588832	150612089	19	4	42678	2.2056	0.013704	FAM188B2
ENSG00000110435	11	34937376	35042138	397	18	42883	2.2053	0.013715	PDHX
ENSG00000177398	21	43483068	43563563	385	46	42788	2.2037	0.013773	UMODL1
ENSG00000172260	1	71861623	72748417	1632	79	42810	2.2027	0.013806	NEGR1
ENSG00000151882	5	43376747	43412493	59	8	42778	2.1989	0.013941	CCL28
ENSG00000140992	16	2587965	2653189	3	2	42627	2.1987	0.013949	PDPK1
ENSG00000088899	20	3143263	3154192	17	7	42308	2.1971	0.014008	LZTS3
ENSG00000064300	17	47572655	47592379	28	11	42650	2.1969	0.014016	NGFR
ENSG00000137500	11	82970139	82997450	65	8	42885	2.1966	0.014026	CCDC90B
ENSG00000162889	1	206858289	206907628	85	16	42798	2.1964	0.014032	MAPKAPK2
ENSG00000125998	20	33873534	33880204	6	2	42756	2.196	0.014047	FAM83C
ENSG00000172789	12	54426637	54429142	6	2	42664	2.195	0.014081	HOXC5
ENSG00000205209	19	35084234	35166604	323	24	42861	2.1931	0.014151	SCGB2B2
ENSG00000154342	1	228194752	228248961	95	12	42847	2.1929	0.014157	WNT3A
ENSG00000135587	6	109761966	109765122	8	4	42925	2.1921	0.014185	SMPD2
ENSG00000163485	1	203059782	203136533	149	20	42666	2.192	0.014191	ADORA1
ENSG00000179344	6	32627244	32636160	28	6	42525	2.191	0.014225	HLA-DQB1
ENSG00000162438	1	15764935	15775737	22	8	42540	2.1909	0.014228	CTRC
ENSG00000085491	1	108676658	108743471	194	19	42808	2.1878	0.014343	SLC25A24
ENSG00000165507	10	45466429	45474258	24	4	42611	2.1875	0.014353	C10orf10
ENSG00000109685	4	1873151	1983934	35	13	42746	2.1875	0.014354	WHSC1
ENSG00000248919	7	99017372	99063820	82	9	42881	2.1874	0.014358	ATP5J2-PTCD1
ENSG00000115232	2	182321929	182400914	215	24	42775	2.1828	0.014526	ITGA4
ENSG00000183856	1	156495197	156542396	78	8	42811	2.18	0.014628	IQGAP3
ENSG00000120675	13	43597339	43683045	185	9	42857	2.1795	0.014649	DNAJC15
ENSG00000143479	1	206808881	206857764	98	14	42842	2.1793	0.014655	DYRK3
ENSG00000165637	10	76969912	76991206	38	8	42898	2.1791	0.014661	VDAC2
ENSG00000161921	17	4636821	4643217	26	4	42378	2.1776	0.014716	CXCL16
ENSG00000107249	9	3824127	4348392	2023	157	42733	2.1773	0.014731	GLIS3
ENSG00000137273	6	1390069	1395832	12	4	42742	2.177	0.01474	FOXF2
ENSG00000162341	11	68816365	68858072	120	6	42763	2.1766	0.014757	TPCN2
ENSG00000165511	10	45493146	45496336	4	2	42882	2.1763	0.014767	C10orf25
ENSG00000198556	7	99070464	99101273	32	8	42847	2.1756	0.014792	ZNF789
ENSG00000136002	2	131594489	131804836	421	33	42845	2.1743	0.014842	ARHGEF4
ENSG00000196652	7	99102274	99132323	41	9	42876	2.1732	0.014883	ZKSCAN5
ENSG00000104312	8	90769975	90803291	78	10	42863	2.1718	0.014934	RIPK2
ENSG00000006114	17	35874900	35969544	118	18	42818	2.1718	0.014934	SYNRG
ENSG00000127419	4	926175	952444	64	13	42832	2.1717	0.01494	TMEM175
ENSG00000142552	19	50030875	50050219	82	3	42873	2.17	0.015004	RCN3
ENSG00000168488	16	28834356	28848558	25	2	42873	2.1675	0.015099	ATXN2L
ENSG00000124177	20	40030741	40247133	488	29	42865	2.1625	0.015291	CHD6
ENSG00000174953	3	153990335	154042286	85	12	42828	2.1615	0.015328	DHX36
ENSG00000164385	6	2622147	2634837	42	8	42848	2.1607	0.015358	C6orf195
ENSG00000087510	20	55204358	55214339	9	4	42384	2.1594	0.01541	TFAP2C
ENSG00000167244	11	2150342	2170833	52	13	42693	2.1593	0.015415	IGF2
ENSG00000109158	4	46920917	46996424	191	22	42850	2.1588	0.015433	GABRA4
ENSG00000169592	16	30006615	30017114	26	6	42868	2.1582	0.015455	INO80E
ENSG00000106246	7	99014362	99063787	92	11	42878	2.1575	0.015485	PTCD1
ENSG00000205856	22	32544993	32555309	35	8	42845	2.1556	0.015558	C22orf42
ENSG00000074590	12	106457118	106533811	194	32	42759	2.1538	0.015629	NUAK1
ENSG00000162482	1	19609052	19615744	25	4	42807	2.1531	0.015654	AKR7A3
ENSG00000135521	6	144164481	144184949	39	7	42880	2.1516	0.015716	LTV1
ENSG00000187806	15	72690614	72700370	14	3	42832	2.1513	0.015725	TMEM202
ENSG00000144579	2	219262979	219270664	12	3	42394	2.1496	0.015793	CTDSP1
ENSG00000169550	11	26580580	26593780	42	11	42833	2.1493	0.015803	MUC15
ENSG00000237651	2	61372243	61391964	70	5	42727	2.1484	0.015843	C2orf74
ENSG00000187091	3	38048987	38071253	72	12	42869	2.1482	0.015849	PLCD1
ENSG00000118473	1	66999066	67213982	737	26	42824	2.1467	0.01591	SGIP1
ENSG00000119537	18	60994959	61034743	76	10	42810	2.1466	0.015914	KDSR
ENSG00000085719	8	87497059	87573726	224	21	42873	2.1455	0.015956	CPNE3
ENSG00000149257	11	75273101	75283828	33	4	42900	2.1438	0.016024	SERPINH1
ENSG00000123933	4	2249159	2264021	36	4	42859	2.1436	0.016031	MXD4
ENSG00000150750	11	111126707	111157126	71	10	42785	2.1434	0.01604	C11orf53
ENSG00000170142	3	23847394	23932807	162	20	42859	2.1428	0.016064	UBE2E1
ENSG00000130558	9	137967268	138013025	189	32	42675	2.1406	0.016152	OLFM1
ENSG00000171201	4	71235810	71255961	94	10	42894	2.1404	0.016163	SMR3B
ENSG00000100453	14	25100160	25103473	16	2	42784	2.1399	0.01618	GZMB
ENSG00000115233	2	162164549	162268228	144	16	42786	2.139	0.016217	PSMD14
ENSG00000268241	2	175200601	175202151	2	1	42585	2.1388	0.016226	AC018470.1
ENSG00000175866	17	79008948	79091232	347	45	42698	2.137	0.016297	BAIAP2
ENSG00000100644	14	62162231	62214976	77	10	42851	2.1369	0.016304	HIF1A
ENSG00000214357	5	172068269	172118543	142	23	42792	2.136	0.016341	NEURL1B
ENSG00000117069	1	77333126	77531396	414	32	42820	2.1337	0.016432	ST6GALNAC5
ENSG00000181965	5	134869991	134871639	1	1	42619	2.1331	0.016459	NEUROG1
ENSG00000142920	1	33546705	33586131	41	9	42681	2.1314	0.016529	ADC
ENSG00000166200	15	49398268	49447858	83	11	42849	2.1299	0.016589	COPS2
ENSG00000256436	12	11182986	11184006	7	2	42882	2.1298	0.016595	TAS2R31
ENSG00000111554	12	68666223	68726161	101	16	42892	2.1293	0.016613	MDM1
ENSG00000139154	12	19556979	19873735	1458	65	42850	2.129	0.016627	AEBP2
ENSG00000178966	9	86595626	86618985	41	8	42770	2.1283	0.016657	RMI1
ENSG00000268965	17	76422409	76422834	2	1	42881	2.128	0.01667	AC061992.1
ENSG00000158296	20	45186463	45304714	246	46	42771	2.127	0.016712	SLC13A3
ENSG00000124507	6	34433916	34503006	139	22	42737	2.1263	0.016741	PACSIN1
ENSG00000158941	8	22462145	22479027	55	5	42882	2.1261	0.016749	CCAR2
ENSG00000182685	16	2259254	2261951	8	2	42243	2.1261	0.016749	BRICD5
ENSG00000184271	12	51580719	51611477	56	11	42754	2.1253	0.016779	POU6F1
ENSG00000125447	17	73232694	73258444	40	5	42841	2.1253	0.01678	GGA3
ENSG00000182718	15	60639333	60695082	125	19	42652	2.1238	0.016843	ANXA2
ENSG00000140511	15	89420519	89438857	68	10	42764	2.1223	0.016905	HAPLN3
ENSG00000084093	4	57774075	57802010	73	13	42871	2.1221	0.016914	REST
ENSG00000176973	11	65339820	65341669	1	1	42929	2.1219	0.016925	FAM89B
ENSG00000008869	2	37195526	37311485	311	23	42859	2.121	0.016961	HEATR5B
ENSG00000074276	5	175969512	176022975	172	18	42737	2.1209	0.016965	CDHR2
ENSG00000164610	7	33134409	33149013	35	4	42838	2.1204	0.016985	RP9
ENSG00000255872	9	37588410	38068684	1222	54	42840	2.1204	0.016985	RP11-613M10.9
ENSG00000120907	8	26605667	26724790	488	55	42879	2.1201	0.016999	ADRA1A
ENSG00000078403	10	21823094	22032559	153	23	42794	2.1188	0.017052	MLLT10
ENSG00000134539	12	10378657	10469850	249	17	42882	2.118	0.017089	KLRD1
ENSG00000166451	16	81040103	81066719	78	5	42839	2.1174	0.017114	CENPN
ENSG00000130734	19	10654571	10664094	25	7	42861	2.1163	0.01716	ATG4D
ENSG00000188997	11	77882295	77899868	39	5	42822	2.1156	0.01719	KCTD21
ENSG00000163166	2	128193783	128284462	207	19	42829	2.1153	0.017203	IWS1
ENSG00000213799	19	53837002	53858122	72	15	42519	2.1138	0.017265	ZNF845
ENSG00000093167	3	37094117	37225180	230	13	42845	2.1137	0.017271	LRRFIP2
ENSG00000204752	19	7011514	7013338	7	2	42690	2.1132	0.017294	AC025278.1
ENSG00000113407	5	33440802	33469644	82	12	42874	2.1116	0.017362	TARS
ENSG00000100036	22	31031639	31065003	125	26	42791	2.1104	0.017413	SLC35E4
ENSG00000261652	15	55700746	55710962	39	8	42844	2.1097	0.01744	C15orf65
ENSG00000136286	7	45002261	45018697	37	7	42253	2.1077	0.017528	MYO1G
ENSG00000170903	11	105866350	105893130	47	8	42840	2.1074	0.017543	MSANTD4
ENSG00000177875	12	48577366	48579709	5	2	42820	2.1063	0.017589	C12orf68
ENSG00000108688	17	32597240	32599261	2	1	42787	2.1061	0.017599	CCL7
ENSG00000005100	17	5344232	5372380	80	17	42877	2.1057	0.017616	DHX33
ENSG00000163114	4	96761239	96762625	1	1	42770	2.1056	0.01762	PDHA2
ENSG00000150076	10	32832297	33171802	1070	25	42885	2.1021	0.017771	C10ORF68
ENSG00000100991	20	33590207	33680674	229	13	42863	2.1006	0.017837	TRPC4AP
ENSG00000167642	19	38734675	38783254	140	19	42831	2.1003	0.017849	SPINT2
ENSG00000158008	1	26346375	26362955	21	5	42798	2.0989	0.017912	EXTL1
ENSG00000156414	14	104394799	104519004	348	14	42879	2.0986	0.017927	TDRD9
ENSG00000149577	11	117049449	117068160	50	9	42893	2.0985	0.017928	SIDT2
ENSG00000081052	2	227867427	228028829	381	32	42769	2.0979	0.017957	COL4A4
ENSG00000165556	13	28536274	28545276	17	4	42818	2.0976	0.017972	CDX2
ENSG00000115944	2	42560686	42652228	183	17	42824	2.0971	0.017993	COX7A2L
ENSG00000251369	19	58046625	58071231	27	9	42822	2.0968	0.018004	ZNF550
ENSG00000170271	5	154198051	154238812	62	11	42828	2.094	0.018128	FAXDC2
ENSG00000108264	17	35766965	35839835	167	15	42842	2.094	0.018128	TADA2A
ENSG00000215271	14	23741666	23768656	40	10	42459	2.0934	0.018159	HOMEZ
ENSG00000188993	4	52859868	52883786	19	5	42813	2.0928	0.018183	LRRC66
ENSG00000268466	14	58754751	58755865	2	1	42916	2.0924	0.018202	AL132989.1
ENSG00000260240	16	59743897	59788752	106	18	42815	2.0916	0.018235	RP11-105C20.2
ENSG00000141385	18	12328943	12377313	97	10	42787	2.0912	0.018254	AFG3L2
ENSG00000075790	7	107220422	107269615	70	10	42830	2.0904	0.01829	BCAP29
ENSG00000143819	1	225997794	226033260	112	30	42666	2.0886	0.018371	EPHX1
ENSG00000178567	3	37027357	37034795	8	2	42854	2.0848	0.018543	EPM2AIP1
ENSG00000163444	1	202976514	202993976	27	5	42858	2.0837	0.018593	TMEM183A
ENSG00000136297	7	4945620	4998844	187	20	42663	2.0827	0.01864	MMD2
ENSG00000100815	14	92432335	92507240	149	16	42849	2.0821	0.018665	TRIP11
ENSG00000169071	9	94325373	94712444	1407	80	42853	2.0819	0.018675	ROR2
ENSG00000149923	16	30087299	30096698	10	3	42838	2.0818	0.018679	PPP4C
ENSG00000171612	1	9599541	9645237	49	6	42832	2.079	0.018807	SLC25A33
ENSG00000124370	2	71336814	71357369	69	7	42770	2.079	0.018807	MCEE
ENSG00000258881	2	71166448	71222466	145	32	42772	2.0785	0.018833	AC007040.11
ENSG00000067369	15	43699407	43802926	190	11	42884	2.0777	0.018869	TP53BP1
ENSG00000090674	19	7587512	7598895	16	6	42452	2.0761	0.018942	MCOLN1
ENSG00000177707	3	110788918	110994410	389	36	42846	2.0758	0.018958	PVRL3
ENSG00000254505	14	24678789	24683075	9	5	42847	2.0733	0.019072	CHMP4A
ENSG00000104970	19	55043909	55057053	24	9	42572	2.073	0.019084	KIR3DX1
ENSG00000242498	15	90443159	90456188	27	7	42682	2.071	0.019179	C15orf38
ENSG00000116574	1	228870824	228882416	44	7	42908	2.0709	0.019183	RHOU
ENSG00000203705	1	212965170	212989968	104	8	42884	2.0705	0.019201	TATDN3
ENSG00000160917	7	99036545	99054994	38	6	42885	2.0699	0.019231	CPSF4
ENSG00000078304	14	102228135	102394326	426	41	42775	2.0698	0.019236	PPP2R5C
ENSG00000116096	2	73114489	73119287	1	1	42404	2.0692	0.019263	SPR
ENSG00000137875	15	52401460	52404972	12	2	42751	2.069	0.019275	BCL2L10
ENSG00000118491	6	144185573	144259483	156	25	42829	2.0682	0.019312	ZC2HC1B
ENSG00000164039	4	104000592	104021040	46	6	42839	2.0677	0.019332	BDH2
ENSG00000146221	6	44246480	44265458	74	9	42875	2.0674	0.019347	TCTE1
ENSG00000214078	20	34213953	34252878	85	7	42886	2.0652	0.019453	CPNE1
ENSG00000134363	5	52776239	52782964	11	5	42794	2.0649	0.019468	FST
ENSG00000250151	3	9834766	9877085	126	14	42807	2.0638	0.019518	ARPC4-TTLL3
ENSG00000241468	7	99046098	99063954	36	6	42868	2.0636	0.01953	ATP5J2
ENSG00000178636	4	120113928	120133799	52	10	42887	2.0612	0.019643	RP11-455G16.1
ENSG00000163328	2	175296966	175351822	93	11	42713	2.0596	0.019717	GPR155
ENSG00000137078	9	35649292	35650937	1	1	41878	2.0596	0.019721	SIT1
ENSG00000103121	16	81009698	81053875	201	7	42851	2.0593	0.019734	CMC2
ENSG00000177548	16	28915742	28947847	28	6	42698	2.0562	0.019881	RABEP2
ENSG00000196453	7	149128454	149158214	26	9	42525	2.0556	0.019909	ZNF777
ENSG00000155506	5	154092462	154197167	164	21	42835	2.0546	0.019959	LARP1
ENSG00000186118	1	47134527	47139266	7	2	42905	2.0537	0.020001	TEX38
ENSG00000171804	19	38375463	38397317	36	10	42886	2.0531	0.020029	WDR87
ENSG00000226761	12	11213964	11214893	3	1	42834	2.0531	0.020033	TAS2R46
ENSG00000179862	1	41326729	41328018	8	3	42808	2.0528	0.020047	CITED4
ENSG00000105851	7	106505723	106547590	74	16	42900	2.0526	0.020054	PIK3CG
ENSG00000111863	6	11712287	11807279	285	29	42738	2.0512	0.020124	ADTRP
ENSG00000057019	3	98514785	98620533	236	19	42892	2.0496	0.020203	DCBLD2
ENSG00000004455	1	33473585	33546597	86	6	42799	2.0489	0.020237	AK2
ENSG00000197712	4	38869298	38947360	268	19	42760	2.0483	0.020265	FAM114A1
ENSG00000111666	12	102090725	102137918	101	17	42820	2.048	0.020282	CHPT1
ENSG00000186297	15	27111510	27194354	117	16	42572	2.047	0.020327	GABRA5
ENSG00000175985	14	69951409	69995215	95	14	42794	2.0467	0.020345	PLEKHD1
ENSG00000103005	16	58033450	58055522	37	6	42831	2.0458	0.020388	USB1
ENSG00000143486	1	206744620	206785904	98	16	42743	2.0428	0.020536	EIF2D
ENSG00000145451	4	175558065	175750465	694	52	42707	2.0426	0.020548	GLRA3
ENSG00000188596	12	96883349	97269333	1030	34	42873	2.0404	0.020654	C12orf55
ENSG00000095380	9	100819021	100845357	41	6	42673	2.0398	0.020685	NANS
ENSG00000166508	7	99690351	99699563	21	4	42896	2.0391	0.020722	MCM7
ENSG00000254004	19	37001597	37019562	40	8	42894	2.039	0.020725	ZNF260
ENSG00000204610	6	30130993	30140473	27	7	42918	2.0374	0.020803	TRIM15
ENSG00000168092	11	117014983	117047610	97	13	42900	2.036	0.020878	PAFAH1B2
ENSG00000204314	6	32116136	32122150	6	3	42928	2.0354	0.020905	PRRT1
ENSG00000089775	14	64915824	64971931	122	11	42882	2.0351	0.020918	ZBTB25
ENSG00000171180	1	248402231	248403166	1	1	42433	2.035	0.020927	OR2M4
ENSG00000073670	17	42836399	42859214	52	7	42842	2.0347	0.020943	ADAM11
ENSG00000178188	16	28857921	28885526	42	3	42899	2.0346	0.020944	SH2B1
ENSG00000107862	10	104005289	104142656	192	23	42864	2.0334	0.021007	GBF1
ENSG00000149925	16	30064411	30081778	9	3	42829	2.0332	0.021017	ALDOA
ENSG00000128709	2	176987088	176989853	4	2	42722	2.0328	0.021037	HOXD9
ENSG00000106785	9	100831557	100881494	78	15	42490	2.0325	0.021049	TRIM14
ENSG00000115539	2	101179152	101193197	40	7	42730	2.032	0.021075	PDCL3
ENSG00000130703	20	60813580	60871268	158	16	42787	2.0309	0.02113	OSBPL2
ENSG00000163508	3	27757440	27764206	7	3	42713	2.0309	0.021132	EOMES
ENSG00000214954	8	92114060	92231464	272	11	42855	2.0304	0.021159	LRRC69
ENSG00000124006	2	220415451	220436581	55	10	42132	2.0303	0.021164	OBSL1
ENSG00000184371	1	110452864	110473614	33	9	42449	2.0299	0.021185	CSF1
ENSG00000172331	7	134331560	134364565	109	7	42791	2.0287	0.021243	BPGM
ENSG00000049192	5	64444563	64777747	653	34	42828	2.0276	0.021302	ADAMTS6
ENSG00000167657	19	3958451	3971121	24	4	42609	2.0275	0.021307	DAPK3
ENSG00000167842	17	5389605	5394134	25	6	42914	2.0267	0.021346	MIS12
ENSG00000116809	1	16268364	16302627	48	10	42883	2.0263	0.021369	ZBTB17
ENSG00000144306	2	175260458	175294303	97	6	42833	2.0255	0.021406	SCRN3
ENSG00000170417	2	103353367	103460352	191	14	42851	2.0254	0.021413	TMEM182
ENSG00000174130	4	38825336	38858438	106	10	42890	2.0253	0.021419	TLR6
ENSG00000118257	2	206546714	206662857	155	31	42658	2.0238	0.021496	NRP2
ENSG00000168334	3	39224701	39234087	15	5	42810	2.0227	0.021554	XIRP1
ENSG00000051523	16	88709691	88717560	28	9	42432	2.0226	0.021557	CYBA
ENSG00000104432	8	79587978	79717758	275	18	42847	2.0216	0.021607	IL7
ENSG00000206077	5	710475	767067	6	2	42769	2.0214	0.02162	ZDHHC11B
ENSG00000180934	11	6047901	6048971	2	1	42792	2.02	0.02169	OR56A1
ENSG00000155463	14	23235731	23241007	14	5	42844	2.0198	0.021704	OXA1L
ENSG00000100304	22	43562628	43583139	94	17	42692	2.0195	0.021719	TTLL12
ENSG00000188243	13	76099350	76123575	77	12	42832	2.0187	0.021762	COMMD6
ENSG00000167194	16	30034655	30039057	4	2	42760	2.0181	0.021788	C16orf92
ENSG00000188573	5	167956121	167957639	7	3	42801	2.0179	0.021798	FBLL1
ENSG00000181220	7	149169885	149194908	33	4	42768	2.0148	0.021963	ZNF746
ENSG00000112685	6	485133	693117	586	37	42793	2.0132	0.022047	EXOC2
ENSG00000206579	8	56014949	56454613	1164	73	42817	2.0127	0.022072	XKR4
ENSG00000238244	15	90890819	90892669	12	2	42898	2.0123	0.022092	GABARAPL3
ENSG00000089327	19	35645633	35660786	41	7	42642	2.0122	0.0221	FXYD5
ENSG00000196236	22	41253081	41363838	89	17	42816	2.0121	0.022103	XPNPEP3
ENSG00000169347	16	20320894	20339130	37	6	42884	2.0116	0.02213	GP2
ENSG00000176715	16	89154783	89222254	359	21	42826	2.0115	0.022137	ACSF3
ENSG00000178233	6	44238203	44275243	127	13	42852	2.0109	0.022167	TMEM151B
ENSG00000204442	13	107820883	108519083	2190	191	42778	2.0106	0.022182	FAM155A
ENSG00000165660	10	126490354	126525239	53	9	42829	2.0094	0.022245	FAM175B
ENSG00000108256	17	27582854	27621136	73	10	42850	2.0093	0.022254	NUFIP2
ENSG00000105255	19	4304597	4323840	54	11	42744	2.008	0.02232	FSD1
ENSG00000197020	19	21905568	21950430	190	15	42875	2.008	0.022323	ZNF100
ENSG00000169474	1	152956557	152958289	7	1	42764	2.0068	0.022388	SPRR1A
ENSG00000132744	11	67410026	67418130	20	3	42485	2.0062	0.022415	ACY3
ENSG00000189195	1	92545862	92613393	123	9	42855	2.005	0.02248	BTBD8
ENSG00000268275	6	41653964	41654127	1	1	42832	2.0041	0.022529	AL035588.1
ENSG00000162813	1	220230824	220263804	65	16	42775	2.0041	0.022531	BPNT1
ENSG00000031691	6	49431091	49460820	57	8	42852	2.0041	0.022531	CENPQ
ENSG00000096717	10	69644427	69678147	83	9	42886	2.004	0.022533	SIRT1
ENSG00000183508	1	118148556	118170994	68	8	42851	2.0037	0.022551	FAM46C
ENSG00000204897	17	38904273	38911584	15	5	42653	2.0035	0.022559	KRT25
ENSG00000272897	20	34220262	34262466	86	8	42907	2.0035	0.02256	RP1-309K20.6
ENSG00000046889	8	68864353	69149265	916	72	42772	2.0024	0.022619	PREX2
ENSG00000166233	15	72766667	72879692	112	14	42866	2.0024	0.022623	ARIH1
ENSG00000186020	19	37025676	37096178	135	15	42884	2.0008	0.022709	ZNF529
ENSG00000099860	19	2476120	2478257	1	1	41824	2.0005	0.022721	GADD45B
ENSG00000184226	13	66876967	67804468	2003	118	42818	1.9997	0.022767	PCDH9
ENSG00000141232	17	48939584	48945339	6	3	42586	1.9983	0.022839	TOB1
ENSG00000139263	12	59265931	59314303	102	12	42822	1.998	0.022858	LRIG3
ENSG00000095787	10	28821422	28912041	158	15	42821	1.9962	0.022956	WAC
ENSG00000157933	1	2160134	2241558	165	26	42681	1.9952	0.02301	SKI
ENSG00000154645	21	19273580	19639690	896	76	42723	1.9951	0.023017	CHODL
ENSG00000075188	12	102467967	102513902	94	16	42864	1.9937	0.023094	NUP37
ENSG00000140623	16	4827670	4838522	36	4	42741	1.9933	0.023113	2012-09-01
ENSG00000102854	16	810762	818865	20	5	42403	1.9933	0.023114	MSLN
ENSG00000185198	19	685521	695460	77	12	42660	1.9916	0.023209	PRSS57
ENSG00000121380	12	12202778	12364018	450	56	42748	1.9915	0.023212	BCL2L14
ENSG00000183840	2	133174147	133404132	620	53	42753	1.9909	0.023248	GPR39
ENSG00000100448	14	25042728	25045466	7	3	42803	1.9899	0.0233	CTSG
ENSG00000100150	22	32149944	32303012	393	17	42889	1.9898	0.023305	DEPDC5
ENSG00000170367	20	23856572	23860387	16	3	42849	1.9892	0.02334	CST5
ENSG00000100744	14	96829814	96853625	29	5	42839	1.9888	0.023361	GSKIP
ENSG00000164951	8	94870035	94938294	161	13	42818	1.9886	0.023374	PDP1
ENSG00000268688	2	37068327	37068530	1	1	42480	1.988	0.023405	AC007382.1
ENSG00000105370	19	51883163	51891214	11	3	42638	1.9879	0.023409	LIM2
ENSG00000165669	10	120065401	120101840	54	14	42808	1.9876	0.023427	FAM204A
ENSG00000240344	2	201735630	201754026	27	7	42853	1.9869	0.023467	PPIL3
ENSG00000116991	1	232533711	232697304	460	32	42762	1.9868	0.023473	SIPA1L2
ENSG00000076242	3	37034823	37107380	134	12	42901	1.9866	0.023483	MLH1
ENSG00000221953	1	247273462	247275719	8	3	42689	1.9865	0.023487	C1orf229
ENSG00000186474	19	51532348	51538486	8	2	42426	1.9861	0.02351	KLK12
ENSG00000156162	8	95731931	95806064	215	19	42792	1.9856	0.023539	DPY19L4
ENSG00000062582	7	43906157	43909492	4	1	42888	1.9854	0.023549	MRPS24
ENSG00000224130	11	58672897	58676071	8	1	42906	1.9842	0.023617	AP001652.1
ENSG00000107186	9	13105703	13279589	215	22	42675	1.9826	0.023708	MPDZ
ENSG00000063180	19	49141199	49149569	13	3	42861	1.982	0.023737	CA11
ENSG00000229544	10	126135592	126138753	12	2	42312	1.9819	0.023746	NKX1-2
ENSG00000167967	16	2273567	2285743	15	4	42409	1.9817	0.023758	E4F1
ENSG00000177058	5	54921673	55069022	634	24	42901	1.9815	0.023766	SLC38A9
ENSG00000140598	15	82422571	82555104	367	29	42842	1.981	0.023796	EFTUD1
ENSG00000149651	20	44350990	44354469	20	2	42839	1.9805	0.023822	SPINT4
ENSG00000122741	9	37800499	37867663	162	6	42892	1.9802	0.023839	DCAF10
ENSG00000123106	12	28286182	28732883	1016	15	42858	1.9802	0.023841	CCDC91
ENSG00000179922	19	56132108	56135967	5	2	42575	1.98	0.023854	ZNF784
ENSG00000259207	17	45331212	45421658	264	22	42866	1.9791	0.023901	ITGB3
ENSG00000259753	17	45331263	45421658	264	22	42866	1.9791	0.023901	ITGB3
ENSG00000107789	10	89264632	89313217	97	17	42884	1.978	0.023965	MINPP1
ENSG00000237289	15	43885252	43897099	16	2	42891	1.9771	0.024015	CKMT1B
ENSG00000115307	2	74753772	74757066	2	1	42850	1.9765	0.024048	AUP1
ENSG00000168883	2	85829979	85876403	58	12	42819	1.9758	0.02409	USP39
ENSG00000188501	15	66839517	66858317	46	9	42832	1.9757	0.024096	LCTL
ENSG00000176204	2	76974845	77820445	2333	97	42796	1.9756	0.024098	LRRTM4
ENSG00000197324	14	23340822	23350789	10	4	42511	1.9754	0.024112	LRP10
ENSG00000185046	12	99120235	100378432	2764	150	42737	1.975	0.024135	ANKS1B
ENSG00000185523	1	213003483	213020991	82	13	42626	1.9743	0.024174	C1orf227
ENSG00000185250	6	109711418	109762374	122	12	42892	1.9732	0.024239	PPIL6
ENSG00000163558	3	169940153	170023769	281	9	42866	1.9721	0.024302	PRKCI
ENSG00000126822	14	65170820	65213610	90	12	42837	1.9715	0.024335	PLEKHG3
ENSG00000198723	19	7557862	7573336	51	11	42750	1.9712	0.024348	C19orf45
ENSG00000131236	1	40505905	40538321	104	7	42821	1.971	0.024363	CAP1
ENSG00000151849	13	25457171	25497018	100	16	42843	1.9709	0.024368	CENPJ
ENSG00000125571	2	113670548	113676459	39	3	42925	1.9706	0.024382	IL37
ENSG00000184575	12	64798130	64844907	65	11	42875	1.9697	0.024438	XPOT
ENSG00000187624	17	260118	273510	37	7	42652	1.969	0.024478	C17orf97
ENSG00000127837	2	219128850	219134980	8	2	42745	1.968	0.024534	AAMP
ENSG00000066813	16	20547548	20587749	89	12	42735	1.9665	0.024622	ACSM2B
ENSG00000104969	19	2754712	2783369	60	4	42268	1.9661	0.024645	SGTA
ENSG00000157693	9	117373486	117408702	167	15	42853	1.966	0.024647	C9orf91
ENSG00000116731	1	14026693	14151574	336	24	42831	1.9651	0.024702	PRDM2
ENSG00000137077	9	34709002	34710121	1	1	42900	1.9644	0.024739	CCL21
ENSG00000176239	11	5372738	5373676	19	3	42844	1.9643	0.024747	OR51B6
ENSG00000145990	6	13358062	13487894	273	22	42773	1.9643	0.024749	GFOD1
ENSG00000150275	10	55562531	57387702	5907	189	42823	1.9632	0.02481	PCDH15
ENSG00000039987	19	12862516	12869272	4	2	42212	1.9621	0.024874	BEST2
ENSG00000174498	15	65619465	65670378	106	21	42676	1.962	0.024883	IGDCC3
ENSG00000131374	3	17198654	18486309	2663	45	42849	1.9612	0.02493	TBC1D5
ENSG00000113648	5	134669590	134735604	75	10	42861	1.9608	0.024952	H2AFY
ENSG00000244462	20	34236847	34252878	37	5	42900	1.9607	0.024955	RBM12
ENSG00000112902	5	9035138	9546187	1372	115	42812	1.9585	0.025083	SEMA5A
ENSG00000155755	2	202484907	202508293	33	10	42777	1.9583	0.025095	TMEM237
ENSG00000138617	15	65526798	65592956	164	16	42835	1.9577	0.025134	PARP16
ENSG00000116761	1	70876901	70905534	70	16	42438	1.9572	0.025162	CTH
ENSG00000251537	17	15474805	15554967	80	15	42547	1.957	0.025176	RP11-385D13.1
ENSG00000267952	19	7571938	7584508	33	7	42809	1.9561	0.025224	CTD-2207O23.12
ENSG00000205364	16	56666145	56667898	10	4	42773	1.9561	0.025225	MT1M
ENSG00000168036	3	41236328	41301587	77	8	42849	1.9556	0.025254	CTNNB1
ENSG00000154153	5	16473147	16617167	403	37	42705	1.954	0.025352	FAM134B
ENSG00000148408	9	140772241	141019076	218	15	42744	1.9535	0.025379	CACNA1B
ENSG00000228198	1	248366332	248367392	2	1	42204	1.9535	0.02538	OR2M3
ENSG00000164050	3	48445261	48471594	21	3	42843	1.9528	0.025421	PLXNB1
ENSG00000170608	19	46367247	46377055	24	8	42812	1.9523	0.02545	FOXA3
ENSG00000171222	20	34541539	34547394	16	4	42861	1.9504	0.025566	SCAND1
ENSG00000178952	16	28853732	28857729	6	1	42925	1.9502	0.025576	TUFM
ENSG00000116337	1	110158726	110174673	35	9	42852	1.9493	0.025631	AMPD2
ENSG00000183255	21	46269500	46293752	100	18	42773	1.9491	0.025645	PTTG1IP
ENSG00000004799	7	95212811	95225803	42	6	42885	1.9486	0.025669	PDK4
ENSG00000133983	14	70791798	70826448	110	15	42904	1.9484	0.025681	COX16
ENSG00000167230	17	35732928	35749662	15	5	42726	1.9469	0.025772	C17orf78
ENSG00000168461	18	9708162	9862548	513	74	42686	1.9459	0.02583	RAB31
ENSG00000233404	2	102508955	102511150	2	1	42796	1.9456	0.025853	FLJ20373
ENSG00000173068	9	16409501	16870841	1233	67	42773	1.9438	0.025962	BNC2
ENSG00000048471	16	12070594	12668146	2322	109	42798	1.9417	0.026087	SNX29
ENSG00000143761	1	228270361	228286912	25	6	42829	1.9415	0.0261	ARF1
ENSG00000179988	10	124713897	124757029	124	14	42875	1.9406	0.026155	PSTK
ENSG00000130702	20	60883011	60942368	261	20	42775	1.9405	0.026158	LAMA5
ENSG00000249222	22	43035809	43036607	3	1	42788	1.9403	0.026173	ATP5L2
ENSG00000139151	12	18836103	18890991	185	22	42842	1.9401	0.026186	PLCZ1
ENSG00000188107	6	64429876	66417118	5475	120	42835	1.9393	0.026231	EYS
ENSG00000133422	22	31321117	31364284	52	6	42850	1.9387	0.026272	MORC2
ENSG00000161896	6	33689444	33714762	99	15	42856	1.9383	0.026294	IP6K3
ENSG00000146216	6	43211418	43255997	103	14	42795	1.938	0.026314	TTBK1
ENSG00000176231	19	16059818	16060768	5	1	42914	1.9378	0.026324	OR10H4
ENSG00000244255	6	31895475	31919825	48	8	42922	1.936	0.026433	CFB
ENSG00000173093	12	111284573	111345339	152	20	42668	1.9353	0.026478	CCDC63
ENSG00000152689	2	33661391	33789817	268	37	42735	1.935	0.026496	RASGRP3
ENSG00000165644	10	76993727	76995788	2	1	42916	1.9346	0.026517	COMTD1
ENSG00000066279	1	197053258	197115824	93	7	42910	1.934	0.026559	ASPM
ENSG00000171148	3	9821544	9834695	28	6	42882	1.9333	0.026597	TADA3
ENSG00000033122	1	70034081	70617628	1514	65	42805	1.9325	0.026649	LRRC7
ENSG00000175793	1	27189633	27190947	1	1	42901	1.9319	0.026688	SFN
ENSG00000067704	1	220267444	220321380	107	14	42787	1.9315	0.026711	IARS2
ENSG00000173465	11	65337901	65341413	5	2	42885	1.9309	0.02675	SSSCA1
ENSG00000165275	9	37753804	37778969	47	8	42884	1.9308	0.026757	TRMT10B
ENSG00000087269	4	2939660	2965112	53	8	42823	1.9306	0.026765	NOP14
ENSG00000081760	12	125549925	125627873	185	26	42690	1.9306	0.026766	AACS
ENSG00000111339	12	14978503	14996429	42	5	42820	1.9301	0.0268	ART4
ENSG00000188938	9	96208776	96215874	19	5	42873	1.9296	0.026825	FAM120AOS
ENSG00000141655	18	59992520	60058516	234	39	42801	1.9275	0.02696	TNFRSF11A
ENSG00000124226	20	48552948	48570429	40	8	42885	1.926	0.027049	RNF114
ENSG00000196081	19	23404401	23433192	65	5	42905	1.9259	0.027057	ZNF724P
ENSG00000023734	12	16035325	16056412	11	3	42794	1.9253	0.027096	STRAP
ENSG00000221909	7	99143931	99156159	8	2	42904	1.924	0.027179	FAM200A
ENSG00000212127	12	11090005	11324172	802	10	42852	1.9239	0.027185	TAS2R14
ENSG00000130592	11	1874200	1913497	139	24	42632	1.9233	0.027222	LSP1
ENSG00000233438	2	27760253	27790011	48	7	42823	1.9232	0.027227	AC109829.1
ENSG00000102878	16	67197288	67203848	3	2	42873	1.9224	0.027279	HSF4
ENSG00000135535	6	109687717	109703762	40	5	42880	1.9221	0.0273	CD164
ENSG00000243649	6	31895475	31919861	49	9	42922	1.9218	0.027312	CFB
ENSG00000164051	3	48473574	48481866	14	3	42871	1.9218	0.027315	CCDC51
ENSG00000182108	16	11022748	11036317	12	5	42607	1.9215	0.027333	DEXI
ENSG00000164049	3	48413709	48442666	40	2	42896	1.9213	0.027347	FBXW12
ENSG00000197472	1	247108849	247171395	177	25	42807	1.9204	0.027406	ZNF695
ENSG00000106560	7	150382785	150390729	19	6	42899	1.9201	0.027425	GIMAP2
ENSG00000183273	12	119772517	119978852	481	57	42797	1.9199	0.027434	CCDC60
ENSG00000140299	15	59951345	59981733	120	4	42151	1.9197	0.027449	BNIP2
ENSG00000173714	17	48912011	48919709	23	4	42889	1.9194	0.027468	WFIKKN2
ENSG00000130653	9	140354404	140444986	87	23	42476	1.9194	0.02747	PNPLA7
ENSG00000124104	20	44462449	44471914	25	7	42796	1.9192	0.027479	SNX21
ENSG00000141279	17	45600308	45700642	110	13	42859	1.9191	0.027483	NPEPPS
ENSG00000172238	4	94750042	94751221	1	1	42894	1.9176	0.02758	ATOH1
ENSG00000163251	2	208627310	208634287	8	4	42469	1.9174	0.027596	FZD5
ENSG00000136908	9	130697378	130700763	6	1	42925	1.9165	0.027651	DPM2
ENSG00000128228	22	21996550	21998587	5	2	42814	1.9164	0.027658	SDF2L1
ENSG00000173744	2	228336868	228425930	276	21	42884	1.9162	0.027672	AGFG1
ENSG00000158169	9	97861336	98079991	227	22	42828	1.9162	0.027673	FANCC
ENSG00000197723	17	40274756	40275371	1	1	42923	1.916	0.027684	HSPB9
ENSG00000135002	9	79000433	79009433	24	7	42847	1.9157	0.027701	RFK
ENSG00000180353	3	121350246	121379774	59	8	42872	1.9153	0.027728	HCLS1
ENSG00000146085	6	49398073	49430904	66	8	42862	1.9151	0.027741	MUT
ENSG00000116199	1	178994939	179045697	154	17	42884	1.9148	0.027762	FAM20B
ENSG00000100387	22	41347351	41369313	18	5	42806	1.9132	0.027862	RBX1
ENSG00000134769	18	32073254	32471808	835	23	42831	1.913	0.027873	DTNA
ENSG00000214513	2	73429386	73439641	27	5	42894	1.9129	0.027877	NOTO
ENSG00000111652	12	6832907	6841041	31	6	42798	1.9115	0.027973	COPS7A
ENSG00000162869	2	48667737	48742525	206	21	42836	1.9109	0.028008	PPP1R21
ENSG00000224389	6	31982539	32003195	1	1	42432	1.9103	0.028048	C4B
ENSG00000180336	17	42733762	42767676	30	10	42879	1.9092	0.02812	C17orf104
ENSG00000196456	7	150065879	150109558	96	13	42765	1.9091	0.028125	ZNF775
ENSG00000131043	20	34824381	34858840	33	11	42718	1.909	0.02813	AAR2
ENSG00000148604	10	86004809	86019716	55	13	42864	1.9078	0.028207	RGR
ENSG00000183833	3	119421869	119485949	117	15	42857	1.9071	0.028254	MAATS1
ENSG00000205517	19	11495017	11530018	71	5	42830	1.9059	0.028331	RGL3
ENSG00000078814	20	33563206	33590240	62	8	42884	1.9047	0.028411	MYH7B
ENSG00000232112	3	48481667	48485616	6	1	42912	1.9038	0.02847	TMA7
ENSG00000111341	12	15034115	15038860	6	1	42884	1.9031	0.028514	MGP
ENSG00000105875	7	134868590	134896316	80	4	42900	1.9011	0.028642	WDR91
ENSG00000104870	19	50010073	50029590	45	9	42763	1.9009	0.028656	FCGRT
ENSG00000023171	11	123396344	123498482	301	40	42749	1.9009	0.028658	GRAMD1B
ENSG00000105143	19	15060846	15133802	410	42	42650	1.9006	0.028679	SLC1A6
ENSG00000249459	17	18561742	18585575	26	6	42511	1.9004	0.028689	ZNF286B
ENSG00000131508	5	138906016	139008018	101	10	42752	1.8998	0.028729	UBE2D2
ENSG00000224186	5	134368970	134691744	693	95	42742	1.8997	0.028734	C5orf66
ENSG00000179918	16	30454952	30457502	2	1	42346	1.8984	0.028821	SEPHS2
ENSG00000180901	17	73028670	73061984	108	16	42853	1.898	0.028851	KCTD2
ENSG00000125482	9	135251008	135282209	57	7	42850	1.8976	0.028874	TTF1
ENSG00000100316	22	39708887	39716394	30	7	42883	1.8954	0.029017	RPL3
ENSG00000122140	9	138391830	138396519	16	4	42820	1.8952	0.029031	MRPS2
ENSG00000167005	16	56463045	56486111	37	9	42876	1.8946	0.02907	NUDT21
ENSG00000171885	18	24432002	24445782	31	7	42233	1.8943	0.029092	AQP4
ENSG00000105383	19	51728320	51747115	28	8	42557	1.8932	0.029164	CD33
ENSG00000159788	4	3294755	3441640	324	38	42820	1.8919	0.029254	RGS12
ENSG00000107859	10	103989943	104001231	19	3	42880	1.8915	0.029282	PITX3
ENSG00000134900	13	103249353	103331521	288	12	42880	1.8907	0.02933	TPP2
ENSG00000176153	14	65405870	65409531	9	2	42857	1.8906	0.029342	GPX2
ENSG00000198758	1	110292702	110306649	33	9	42639	1.8905	0.029347	EPS8L3
ENSG00000141140	17	34851477	34899284	73	8	42882	1.8901	0.029373	MYO19
ENSG00000160075	1	1477053	1510249	66	7	42836	1.8895	0.029415	SSU72
ENSG00000126456	19	50162826	50169132	11	2	42809	1.8887	0.029467	IRF3
ENSG00000104827	19	49526126	49527590	1	1	42355	1.8886	0.029472	CGB
ENSG00000099203	19	10943114	10946994	3	2	42905	1.8886	0.029474	TMED1
ENSG00000124194	20	42875887	42909013	73	8	42860	1.8876	0.029538	GDAP1L1
ENSG00000170209	11	113258513	113271140	39	6	42879	1.8871	0.029572	ANKK1
ENSG00000108639	17	76164639	76169608	19	5	42700	1.8844	0.029756	SYNGR2
ENSG00000188293	19	46733009	46734500	5	2	42905	1.8841	0.029779	IGFL1
ENSG00000101435	20	23545369	23549386	23	2	42855	1.8837	0.029804	CST9L
ENSG00000213231	14	96152754	96158980	20	6	42573	1.8835	0.029816	TCL1B
ENSG00000119457	9	115641200	115653193	21	7	42733	1.8835	0.029819	SLC46A2
ENSG00000103534	16	19421818	19510435	340	28	42871	1.8823	0.029897	TMC5
ENSG00000112164	6	39016574	39055519	169	20	42786	1.8808	0.029999	GLP1R
ENSG00000091732	7	129658126	129691291	95	8	42863	1.879	0.030122	ZC3HC1
ENSG00000204231	6	33161365	33168630	14	5	42879	1.8755	0.030365	RXRB
ENSG00000163629	4	87515468	87736324	507	11	42884	1.8754	0.030369	PTPN13
ENSG00000141622	18	43906772	44043103	289	38	42686	1.8754	0.030372	RNF165
ENSG00000122367	10	88428206	88495825	214	30	42817	1.8742	0.03045	LDB3
ENSG00000268714	5	115358088	115394625	184	24	42850	1.8724	0.030578	CTD-2287O16.3
ENSG00000221949	12	62995531	62997214	7	3	42892	1.872	0.030602	C12orf61
ENSG00000163209	1	152974223	152976332	22	2	42772	1.8719	0.030607	SPRR3
ENSG00000075643	18	33767482	33852120	227	34	42763	1.8718	0.03062	MOCOS
ENSG00000106789	9	100883257	100954922	234	41	42707	1.8711	0.030664	CORO2A
ENSG00000137860	15	45544428	45568149	59	2	42905	1.8708	0.030685	SLC28A2
ENSG00000160224	21	45705721	45718531	39	11	42449	1.8705	0.030706	AIRE
ENSG00000105516	19	49133287	49140695	10	3	42890	1.8704	0.030715	DBP
ENSG00000241839	15	65134088	65160206	76	10	42856	1.8697	0.030764	PLEKHO2
ENSG00000161640	19	50452242	50464429	22	4	42701	1.8693	0.030792	SIGLEC11
ENSG00000170627	12	54849734	54867386	42	4	42805	1.8687	0.030832	GTSF1
ENSG00000100979	20	44527399	44540794	31	11	42816	1.8684	0.030854	PLTP
ENSG00000204386	6	31825436	31830683	5	2	42904	1.8684	0.030856	NEU1
ENSG00000180758	1	9160364	9189229	74	10	42825	1.8683	0.030862	GPR157
ENSG00000144671	3	38323785	38360066	170	8	42842	1.8678	0.030896	SLC22A14
ENSG00000146648	7	55086714	55324313	687	82	42799	1.8674	0.030926	EGFR
ENSG00000197283	6	33387847	33421466	46	11	42872	1.8672	0.030937	SYNGAP1
ENSG00000170345	14	75745477	75748933	8	3	42533	1.8669	0.030959	FOS
ENSG00000168090	7	99686577	99689823	4	2	42881	1.8656	0.03105	COPS6
ENSG00000137872	15	47476298	48066420	1590	56	42814	1.8655	0.031053	SEMA6D
ENSG00000072849	17	5374571	5390131	43	11	42872	1.8655	0.031054	DERL2
ENSG00000157423	16	70841281	71264625	204	22	42663	1.865	0.031089	HYDIN
ENSG00000187170	1	152680636	152681967	3	2	42906	1.8649	0.031096	LCE4A
ENSG00000257545	12	106889736	107168696	578	42	42857	1.8647	0.031111	RP11-144F15.1
ENSG00000167281	17	77085427	77613550	1449	180	42667	1.8647	0.031114	RBFOX3
ENSG00000136770	10	22045466	22292698	316	16	42856	1.8639	0.031167	DNAJC1
ENSG00000024862	6	139094657	139114456	63	9	42843	1.8639	0.03117	CCDC28A
ENSG00000254873	11	118267810	118272610	7	3	42890	1.8632	0.031214	RP11-770J1.5
ENSG00000175161	3	85008132	86123579	2669	53	42860	1.863	0.03123	CADM2
ENSG00000106483	7	37945543	38065297	464	44	42832	1.8625	0.031267	SFRP4
ENSG00000197838	19	41594377	41602100	13	2	42807	1.8625	0.031269	CYP2A13
ENSG00000071189	7	17830385	17980124	303	15	42841	1.8611	0.031364	SNX13
ENSG00000151789	3	21459915	22414812	4077	209	42773	1.861	0.031369	ZNF385D
ENSG00000142892	1	77554675	77685115	323	18	42800	1.8599	0.03145	PIGK
ENSG00000035681	8	59496063	59572403	157	16	42838	1.8588	0.031527	NSMAF
ENSG00000125810	20	23059986	23066977	11	4	42774	1.8579	0.031593	CD93
ENSG00000234284	5	178450753	178462065	47	4	42843	1.8578	0.031597	ZNF879
ENSG00000169288	4	78783674	78873944	208	17	42864	1.8574	0.031627	MRPL1
ENSG00000213366	1	110210644	110252171	56	16	42624	1.8571	0.031652	GSTM2
ENSG00000173376	4	121956768	121994176	96	15	42860	1.8569	0.031666	NDNF
ENSG00000121552	3	122044091	122060819	36	7	42885	1.8568	0.031667	CSTA
ENSG00000178726	20	23026270	23030378	6	3	42814	1.8567	0.031676	THBD
ENSG00000184155	1	159504793	159505842	2	1	42889	1.8567	0.031678	OR10J5
ENSG00000174125	4	38792298	38858438	205	17	42867	1.8556	0.031754	TLR1
ENSG00000146233	6	46517541	46620523	255	19	42847	1.8551	0.031794	CYP39A1
ENSG00000182197	8	118806729	119124092	707	53	42840	1.8544	0.031841	EXT1
ENSG00000214021	3	9849770	9896822	141	18	42774	1.8544	0.031843	TTLL3
ENSG00000162604	1	62146718	62191095	89	10	42378	1.8532	0.031927	TM2D1
ENSG00000100983	20	33516236	33543620	34	5	42854	1.8529	0.031946	GSS
ENSG00000146592	7	28338940	28865511	1497	144	42742	1.8527	0.031961	CREB5
ENSG00000179598	17	17104309	17109629	17	5	42826	1.8524	0.031982	PLD6
ENSG00000147649	8	98656407	98740998	140	14	42847	1.8518	0.032028	MTDH
ENSG00000124608	6	44267391	44281063	37	8	42884	1.8502	0.032141	AARS2
ENSG00000160908	7	99084142	99097947	14	4	42923	1.8491	0.032223	ZNF394
ENSG00000164953	8	94767072	94831462	45	9	42811	1.8472	0.032361	TMEM67
ENSG00000152611	5	35904397	35938881	107	13	42871	1.8467	0.032394	CAPSL
ENSG00000164620	5	141016517	141020644	13	6	42787	1.8461	0.032439	RELL2
ENSG00000020426	14	61201460	61436671	209	34	42786	1.8453	0.032496	MNAT1
ENSG00000102882	16	30125426	30134827	8	3	42631	1.8444	0.03256	MAPK3
ENSG00000205279	5	126984736	126994322	13	5	42559	1.8444	0.032564	CTXN3
ENSG00000004897	17	45195069	45266788	144	20	42821	1.8443	0.032566	CDC27
ENSG00000183060	15	100255902	100273766	54	10	42731	1.8438	0.032605	LYSMD4
ENSG00000119938	10	93388199	93392811	6	4	42872	1.8424	0.03271	PPP1R3C
ENSG00000140374	15	76507696	76603813	194	14	42850	1.8424	0.032712	ETFA
ENSG00000186073	15	36871812	37102449	581	42	42838	1.8418	0.03275	C15orf41
ENSG00000102886	16	30116131	30125177	10	4	42487	1.8415	0.032776	GDPD3
ENSG00000173482	18	7566780	8406859	1945	126	42815	1.8413	0.032785	PTPRM
ENSG00000197437	1	247835320	247836365	7	2	42804	1.8413	0.032787	OR13G1
ENSG00000120832	12	107371069	107380944	22	8	42767	1.8402	0.032867	MTERFD3
ENSG00000244005	20	34255977	34287281	66	8	42897	1.8402	0.032868	NFS1
ENSG00000169519	11	28129795	28355054	299	17	42844	1.8392	0.03294	METTL15
ENSG00000204306	11	120382511	120385732	1	1	42514	1.8388	0.032975	AP002348.1
ENSG00000077809	7	74071994	74175026	90	11	42833	1.838	0.033033	GTF2I
ENSG00000171236	19	4536421	4540486	5	2	42760	1.837	0.033103	LRG1
ENSG00000175063	20	44441215	44445596	5	3	42920	1.8344	0.033301	UBE2C
ENSG00000176014	18	12307668	12344319	93	7	42881	1.8339	0.033332	TUBB6
ENSG00000256294	19	44616334	44637027	36	6	42868	1.8339	0.033334	ZNF225
ENSG00000171840	12	673462	772945	386	29	42742	1.8322	0.033458	NINJ2
ENSG00000182993	12	14956506	15059520	242	11	42823	1.8321	0.033468	C12orf60
ENSG00000180574	12	10658201	10675734	53	5	42891	1.832	0.033475	EIF2S3L
ENSG00000126524	7	66452664	66460588	22	9	42576	1.8313	0.033527	SBDS
ENSG00000243943	2	27805897	27858041	105	10	42852	1.8296	0.033658	ZNF512
ENSG00000163083	2	121103719	121109384	4	2	42732	1.8295	0.033666	INHBB
ENSG00000132275	11	6616305	6624850	16	7	42510	1.8285	0.03374	RRP8
ENSG00000113240	5	178029665	178057616	46	9	42616	1.8283	0.03375	CLK4
ENSG00000108774	17	40276994	40307035	55	5	42830	1.8276	0.033808	RAB5C
ENSG00000120860	12	102406705	102455927	100	15	42863	1.826	0.033926	CCDC53
ENSG00000182223	4	48492269	48496406	14	4	42738	1.8258	0.03394	ZAR1
ENSG00000182253	15	99638420	99675798	160	18	42857	1.8257	0.033945	SYNM
ENSG00000117697	1	212899495	212965124	267	12	42867	1.8257	0.033951	NSL1
ENSG00000168634	20	44330655	44337456	18	6	42699	1.8256	0.033958	WFDC13
ENSG00000188636	22	44888452	44894178	21	2	42488	1.8241	0.034068	LDOC1L
ENSG00000180316	6	36210980	36276372	179	36	42731	1.8238	0.034088	PNPLA1
ENSG00000267261	17	40271692	40306934	65	6	42819	1.8236	0.034109	CTD-2132N18.3
ENSG00000042832	8	133879203	134147147	849	43	42795	1.823	0.034152	TG
ENSG00000143157	1	166808681	166825581	25	6	42745	1.8228	0.034168	POGK
ENSG00000054118	1	36690017	36770958	79	6	42805	1.8226	0.034178	THRAP3
ENSG00000130300	19	17462257	17488159	78	16	42614	1.8205	0.034339	PLVAP
ENSG00000178226	16	31150246	31161415	5	2	42271	1.82	0.034378	PRSS36
ENSG00000143858	1	202559724	202679545	227	31	42585	1.82	0.034381	SYT2
ENSG00000132182	3	13357737	13461809	312	17	42840	1.8198	0.034396	NUP210
ENSG00000143469	1	210111538	210337636	424	21	42859	1.8195	0.03442	SYT14
ENSG00000124532	6	24403153	24425810	108	10	42895	1.8194	0.034422	MRS2
ENSG00000197568	1	70820488	70851022	60	9	42568	1.8175	0.034569	HHLA3
ENSG00000117791	1	220921567	220958150	98	8	42845	1.8172	0.034597	2002-03-01
ENSG00000061455	5	122424816	122529960	394	30	42870	1.817	0.034609	PRDM6
ENSG00000151136	12	107712190	108053419	865	66	42833	1.8158	0.034699	BTBD11
ENSG00000172671	10	46111043	46168228	149	7	42902	1.8154	0.03473	ZFAND4
ENSG00000167971	16	2227184	2246526	22	5	42719	1.8154	0.034731	CASKIN1
ENSG00000143418	1	150933059	150947479	27	5	42863	1.8151	0.034754	CERS2
ENSG00000237521	19	9361606	9362820	5	2	42907	1.8146	0.034796	OR7E24
ENSG00000242372	20	33866714	33872788	16	2	42812	1.8145	0.034798	EIF6
ENSG00000177558	19	35715703	35719632	16	6	42872	1.8139	0.034847	FAM187B
ENSG00000188051	19	17546318	17559376	28	6	42627	1.8138	0.034857	TMEM221
ENSG00000100726	16	1543345	1560458	52	9	42728	1.8136	0.034871	TELO2
ENSG00000159784	7	143050493	143059863	8	3	42622	1.8128	0.034935	FAM131B
ENSG00000179104	12	83080659	83528649	1001	80	42793	1.8127	0.034943	TMTC2
ENSG00000164053	3	48488114	48507115	17	3	42836	1.8122	0.034975	ATRIP
ENSG00000188827	16	3631182	3661599	83	3	42901	1.8112	0.035055	SLX4
ENSG00000066926	18	55215515	55254004	122	20	42728	1.8112	0.035057	FECH
ENSG00000165494	11	82868030	82898493	45	6	42833	1.8095	0.035186	PCF11
ENSG00000125445	17	73257755	73262454	8	1	42915	1.8089	0.035235	MRPS7
ENSG00000162006	16	819428	833370	48	7	42491	1.8084	0.035269	MSLNL
ENSG00000182732	14	72399156	73030654	2080	96	42820	1.8074	0.035347	RGS6
ENSG00000206069	22	25331077	25342662	17	4	42447	1.8072	0.035366	TMEM211
ENSG00000119547	18	55102917	55158529	166	17	42689	1.8071	0.035372	ONECUT2
ENSG00000176623	8	87480486	87526586	118	10	42875	1.8069	0.035386	RMDN1
ENSG00000129221	17	6297013	6338519	211	38	42784	1.8066	0.035414	AIPL1
ENSG00000259112	11	77728017	77790911	231	16	42717	1.8059	0.03547	NDUFC2-KCTD14
ENSG00000144644	3	30767692	30936257	486	37	42843	1.8054	0.035504	GADL1
ENSG00000184012	21	42836478	42903043	290	31	42753	1.8051	0.035528	TMPRSS2
ENSG00000148634	10	69681665	69835105	249	21	42881	1.803	0.03569	HERC4
ENSG00000132128	1	46726868	46769280	37	11	42790	1.8025	0.035734	LRRC41
ENSG00000115963	2	151324709	151395525	127	16	42808	1.8024	0.03574	RND3
ENSG00000082684	3	122628041	122747452	286	39	42728	1.802	0.035775	SEMA5B
ENSG00000268434	19	46282695	46289231	9	3	42867	1.8019	0.035781	AC011530.4
ENSG00000213132	3	187896331	187898598	6	2	42770	1.8007	0.035876	AC022498.1
ENSG00000261427	16	19125324	19184900	36	4	42854	1.8005	0.035889	CTD-2349B8.1
ENSG00000011275	7	5659678	5821370	524	22	42803	1.8002	0.035914	RNF216
ENSG00000222014	2	130737235	130740311	3	1	42394	1.7997	0.035954	RAB6C
ENSG00000166220	10	72530995	72545157	66	17	42738	1.7992	0.035992	TBATA
ENSG00000061987	12	62860597	62991363	306	19	42895	1.7989	0.036014	MON2
ENSG00000204366	6	31867384	31869769	7	4	42880	1.7989	0.03602	ZBTB12
ENSG00000126231	13	113812968	113826694	27	2	42792	1.7985	0.036051	PROZ
ENSG00000260916	15	55632230	55700708	222	18	42888	1.7979	0.036093	CCPG1
ENSG00000177938	12	18891045	18892121	3	2	42873	1.7977	0.036109	CAPZA3
ENSG00000104825	19	39390340	39399533	28	8	42612	1.7969	0.036177	NFKBIB
ENSG00000184838	5	119799973	120023027	722	49	42858	1.7954	0.036291	PRR16
ENSG00000204640	2	101086944	101099742	57	6	42868	1.7954	0.036295	NMS
ENSG00000116171	1	53392901	53517375	415	16	42881	1.7952	0.036314	SCP2
ENSG00000179546	1	23516993	23521222	9	2	42838	1.795	0.036331	HTR1D
ENSG00000184886	17	34890847	34895159	5	2	42759	1.7946	0.03636	PIGW
ENSG00000152092	1	176826438	177134109	633	52	42746	1.7944	0.036375	ASTN1
ENSG00000136450	17	56080721	56084707	1	1	42934	1.7941	0.036395	SRSF1
ENSG00000197872	2	16730727	16847599	256	43	42752	1.7939	0.036413	FAM49A
ENSG00000175906	17	41476327	41478505	5	2	42830	1.7937	0.036429	ARL4D
ENSG00000132972	13	25338290	25454059	310	17	42836	1.7934	0.036454	RNF17
ENSG00000174156	6	52761437	52774483	29	6	42895	1.7932	0.03647	GSTA3
ENSG00000108828	17	41166622	41177140	9	2	42675	1.7929	0.03649	VAT1
ENSG00000070601	9	37650997	37746901	332	36	42816	1.7916	0.036598	FRMPD1
ENSG00000268317	16	56662971	56666150	9	4	42772	1.7912	0.036634	AC026461.1
ENSG00000136643	1	213224589	213448116	231	22	42833	1.7911	0.036637	RPS6KC1
ENSG00000151292	5	122847793	122952739	167	14	42887	1.7901	0.036721	CSNK1G3
ENSG00000189283	3	59735036	61237133	5754	323	42784	1.789	0.036809	FHIT
ENSG00000196387	12	133656424	133684130	5	1	42679	1.7889	0.036812	ZNF140
ENSG00000164128	4	164245113	164265984	57	11	42754	1.7887	0.036831	NPY1R
ENSG00000167674	19	4472284	4502223	103	11	42789	1.7885	0.036851	HDGFRP2
ENSG00000044459	9	17134980	17503921	1465	36	42862	1.7884	0.036858	CNTLN
ENSG00000112511	6	33378176	33384230	9	3	42907	1.788	0.036889	PHF1
ENSG00000100012	22	30843946	30868036	58	13	42842	1.7876	0.036917	SEC14L3
ENSG00000149929	16	30003645	30007757	3	2	42832	1.7874	0.036935	HIRIP3
ENSG00000133110	13	38136720	38172981	87	12	42865	1.7871	0.036957	POSTN
ENSG00000162929	2	61293006	61391960	206	19	42748	1.7871	0.036964	KIAA1841
ENSG00000234560	11	123900297	123901341	1	1	42934	1.7859	0.037057	OR10G8
ENSG00000198816	19	7580178	7585912	11	5	42764	1.7858	0.037066	ZNF358
ENSG00000047621	12	4596894	4647674	42	4	42842	1.7857	0.037073	C12orf4
ENSG00000156853	16	30613879	30635333	9	4	42612	1.7852	0.037115	ZNF689
ENSG00000125954	14	65381203	65528521	358	36	42852	1.7847	0.037152	CHURC1-FNTB
ENSG00000149591	11	117070037	117075498	19	5	42828	1.7838	0.037226	TAGLN
ENSG00000174748	3	23958036	23965183	12	5	42878	1.7837	0.037236	RPL15
ENSG00000040199	16	71671738	71758604	175	17	42853	1.7831	0.037284	PHLPP2
ENSG00000164500	7	50135632	50199426	221	14	42789	1.7827	0.037316	C7orf72
ENSG00000136750	10	26505236	26593487	192	12	42865	1.7821	0.037366	GAD2
ENSG00000198870	9	136243117	136271220	88	6	42793	1.7814	0.037424	C9orf96
ENSG00000119509	9	102861538	103063282	420	14	42889	1.7808	0.037474	INVS
ENSG00000181215	4	5958845	5991545	190	26	42752	1.7801	0.037526	C4orf50
ENSG00000166106	11	130318869	130346532	54	11	42722	1.7801	0.037526	ADAMTS15
ENSG00000162290	3	53317447	53381654	106	15	42819	1.7794	0.037585	DCP1A
ENSG00000268614	19	7598481	7604945	18	5	42606	1.779	0.037622	CTD-2207O23.10
ENSG00000134389	1	196946667	196978804	55	9	42787	1.7789	0.037631	CFHR5
ENSG00000248458	1	67131547	67142710	29	6	42798	1.7787	0.037648	AL139147.1
ENSG00000111696	12	104164231	104234975	315	18	42854	1.7785	0.037657	NT5DC3
ENSG00000144290	2	162280843	162841792	1016	22	42807	1.778	0.037703	SLC4A10
ENSG00000125971	20	33104214	33128762	17	3	42832	1.7775	0.037741	DYNLRB1
ENSG00000171517	1	85277285	85358896	253	40	42724	1.7771	0.037775	LPAR3
ENSG00000186844	1	152799949	152800573	1	1	42855	1.777	0.037784	LCE1A
ENSG00000050438	12	51785101	51902980	199	13	42857	1.7765	0.037829	SLC4A8
ENSG00000142065	19	36827162	36870101	83	11	42828	1.7765	0.037829	ZFP14
ENSG00000132600	16	68344877	68392466	127	12	42830	1.7764	0.037836	PRMT7
ENSG00000175311	16	21244986	21263750	12	5	42416	1.7753	0.037927	ANKS4B
ENSG00000095370	9	130500596	130541020	88	13	42777	1.7744	0.037997	SH2D3C
ENSG00000108479	17	73747675	73761792	25	8	42555	1.7743	0.038008	GALK1
ENSG00000085999	1	46713360	46744145	35	11	42792	1.7743	0.03801	RAD54L
ENSG00000110042	11	58938903	58976060	61	10	42782	1.774	0.038034	DTX4
ENSG00000185664	12	56347889	56367101	12	3	42590	1.7736	0.038063	PMEL
ENSG00000143811	1	226107578	226111978	7	3	42573	1.7736	0.038064	PYCR2
ENSG00000158764	1	160914815	160924589	22	5	42691	1.7733	0.038093	ITLN2
ENSG00000241553	3	9834179	9849410	26	7	42781	1.772	0.038195	ARPC4
ENSG00000124215	20	58533471	58609066	164	22	42797	1.7706	0.038312	CDH26
ENSG00000257365	14	65381203	65529368	360	35	42852	1.7702	0.03835	FNTB
ENSG00000177045	19	46268043	46272484	5	2	42821	1.7694	0.03841	SIX5
ENSG00000159461	16	56395364	56459450	143	12	42879	1.7689	0.038459	AMFR
ENSG00000216937	10	32735068	32863492	397	24	42905	1.7687	0.038468	CCDC7
ENSG00000162585	1	2115903	2144159	36	6	42563	1.7682	0.038511	C1orf86
ENSG00000119878	2	46843555	46852881	20	6	42876	1.7679	0.038542	CRIPT
ENSG00000166033	10	124221041	124274424	187	27	42816	1.7676	0.038563	HTRA1
ENSG00000126602	16	3701640	3767598	171	25	42689	1.7668	0.038633	TRAP1
ENSG00000100731	14	71374122	71582099	481	24	42883	1.7662	0.038684	PCNX
ENSG00000105639	19	17935589	17958880	23	4	42564	1.7658	0.038719	JAK3
ENSG00000160791	3	46411633	46417697	16	4	42832	1.7657	0.038725	CCR5
ENSG00000133195	17	70642088	71088851	1068	107	42689	1.7651	0.038775	SLC39A11
ENSG00000197629	11	58975983	58980424	10	5	42867	1.765	0.038782	MPEG1
ENSG00000112306	6	133135580	133138703	18	5	42874	1.7646	0.038813	RPS12
ENSG00000107736	10	73156691	73575702	1172	134	42785	1.7645	0.038824	CDH23
ENSG00000130202	19	45349432	45392485	159	23	42639	1.7642	0.038853	PVRL2
ENSG00000167131	17	42976510	42982758	17	4	42912	1.7641	0.038856	CCDC103
ENSG00000123338	12	54891495	54937726	89	23	42744	1.7634	0.03892	NCKAP1L
ENSG00000100558	14	67853700	67878917	78	11	42889	1.7628	0.038966	PLEK2
ENSG00000158480	20	48519928	48532080	33	6	42874	1.7628	0.038971	SPATA2
ENSG00000196544	17	8091652	8093564	1	1	42849	1.7618	0.039054	C17orf59
ENSG00000132640	20	11871371	11907257	75	6	42827	1.7616	0.039067	BTBD3
ENSG00000053328	6	110567131	110679475	275	18	42813	1.7615	0.039077	METTL24
ENSG00000091622	17	6354584	6459814	335	29	42739	1.7608	0.03914	PITPNM3
ENSG00000155754	2	202352148	202483901	364	19	42880	1.7607	0.039142	ALS2CR11
ENSG00000128016	19	39897453	39900052	2	1	42867	1.7604	0.039172	ZFP36
ENSG00000095713	10	99624757	99790585	286	34	42649	1.76	0.039207	CRTAC1
ENSG00000125637	2	113914902	113966973	147	31	42729	1.7599	0.039212	PSD4
ENSG00000204873	17	39388715	39389705	1	1	42842	1.7593	0.03926	KRTAP9-3
ENSG00000163762	3	149036285	149052201	34	9	42679	1.759	0.039292	TM4SF18
ENSG00000180988	11	5841544	5842578	11	2	42919	1.7582	0.03936	OR52N2
ENSG00000269267	5	60411538	60411762	1	1	42928	1.758	0.039378	AC008498.1
ENSG00000172456	1	59762310	60233347	848	63	42780	1.7578	0.039393	FGGY
ENSG00000124116	20	44376583	44420571	171	13	42872	1.7575	0.039413	WFDC3
ENSG00000092201	14	21819631	21852425	58	5	42857	1.7572	0.039446	SUPT16H
ENSG00000185477	4	90157537	90229161	140	20	42686	1.7568	0.039474	GPRIN3
ENSG00000197024	7	148823508	148880116	156	11	42797	1.7555	0.039583	ZNF398
ENSG00000214447	17	42977135	42982758	15	3	42910	1.7552	0.039611	FAM187A
ENSG00000092208	14	39583427	39606177	63	13	42869	1.7546	0.039667	GEMIN2
ENSG00000123374	12	56360553	56366568	6	3	42593	1.7534	0.03977	CDK2
ENSG00000101464	20	33148346	33264910	143	12	42849	1.7532	0.039786	PIGU
ENSG00000140307	15	59930261	59949740	52	4	42162	1.753	0.039799	GTF2A2
ENSG00000134201	1	110254864	110318050	134	22	42755	1.7529	0.039814	GSTM5
ENSG00000196267	19	52657117	52674896	44	9	42804	1.751	0.039972	ZNF836
ENSG00000269259	10	102882536	102883624	3	2	42741	1.7498	0.040075	HUG1
ENSG00000175398	12	56030644	56031638	3	1	42893	1.7478	0.040251	OR10P1
ENSG00000188508	19	35978226	35986460	26	7	42864	1.7467	0.040343	KRTDAP
ENSG00000214309	7	99724317	99726118	2	1	42908	1.746	0.040401	MBLAC1
ENSG00000112293	6	24424793	24495433	467	31	42894	1.746	0.040406	GPLD1
ENSG00000235942	1	152815344	152816459	1	1	42651	1.7458	0.040425	LCE6A
ENSG00000169756	2	109150857	109303702	391	20	42802	1.7457	0.040433	LIMS1
ENSG00000155115	6	111279763	111289093	59	5	42916	1.7457	0.040434	GTF3C6
ENSG00000196391	15	90895477	90909324	35	5	42877	1.7455	0.04045	ZNF774
ENSG00000145794	5	126626523	126801429	556	24	42887	1.7443	0.040554	MEGF10
ENSG00000141540	17	72209653	72258155	130	14	42784	1.7432	0.040651	TTYH2
ENSG00000166741	11	114128509	114184007	94	14	42776	1.7432	0.040652	NNMT
ENSG00000118492	6	146920101	147136598	489	51	42740	1.7429	0.040674	ADGB
ENSG00000144152	2	112895962	112945791	121	20	42832	1.7423	0.040731	FBLN7
ENSG00000155542	5	56205087	56221359	41	4	42884	1.7422	0.04074	SETD9
ENSG00000064601	20	44518783	44527459	16	3	42898	1.7421	0.040748	CTSA
ENSG00000123472	1	47098409	47139539	69	4	42897	1.7417	0.040783	ATPAF1
ENSG00000146857	7	134916731	134943244	40	5	42818	1.7417	0.040783	STRA8
ENSG00000197360	19	22573821	22715287	431	35	42727	1.7416	0.040785	ZNF98
ENSG00000159658	1	47124366	47184824	108	6	42872	1.7413	0.040817	EFCAB14
ENSG00000151150	10	61786056	62493248	2143	79	42836	1.7406	0.040873	ANK3
ENSG00000123388	12	54366910	54371427	5	1	42663	1.7406	0.04088	HOXC11
ENSG00000088367	20	34679426	34820721	139	16	42855	1.7402	0.040908	EPB41L1
ENSG00000146555	7	3341080	4308632	3534	102	42791	1.74	0.040928	SDK1
ENSG00000154175	3	100468000	100712359	620	41	42825	1.7398	0.040946	ABI3BP
ENSG00000257218	12	120884241	120899389	41	9	42897	1.7394	0.040978	GATC
ENSG00000104852	19	49588676	49611862	44	14	42711	1.7394	0.040985	SNRNP70
ENSG00000186086	1	108918421	109013624	4	1	42507	1.7388	0.041034	NBPF6
ENSG00000164099	4	119201193	119274158	172	25	42859	1.7388	0.041039	PRSS12
ENSG00000106538	7	150035408	150038763	7	2	42639	1.7383	0.041079	RARRES2
ENSG00000141194	17	56232494	56233517	4	2	42881	1.7379	0.041111	OR4D1
ENSG00000256223	12	133707161	133736051	58	5	42895	1.7374	0.041157	ZNF10
ENSG00000269855	19	58907457	58908407	2	1	42750	1.7369	0.041203	AC012313.1
ENSG00000206557	3	32859510	32939318	120	25	42651	1.7365	0.041238	TRIM71
ENSG00000172061	3	194075976	194090472	54	3	42785	1.7354	0.041335	LRRC15
ENSG00000183019	19	7741514	7744712	1	1	42523	1.735	0.041369	C19orf59
ENSG00000185585	9	127539437	127577164	40	8	42504	1.7342	0.04144	OLFML2A
ENSG00000159267	21	38123189	38362536	693	36	42811	1.7341	0.041451	HLCS
ENSG00000143061	1	117117031	117210375	89	19	42519	1.7337	0.04149	IGSF3
ENSG00000161692	17	42785976	42829632	73	15	42854	1.7336	0.041494	DBF4B
ENSG00000116729	1	68564142	68698803	482	62	42756	1.7335	0.041503	WLS
ENSG00000214026	11	1968508	2005752	124	16	42663	1.7333	0.041524	MRPL23
ENSG00000078804	20	33292094	33301243	8	2	42773	1.7332	0.041529	TP53INP2
ENSG00000135324	6	84743475	84800600	137	13	42826	1.7329	0.041553	MRAP2
ENSG00000206535	3	100120037	100175163	75	16	42858	1.7326	0.041587	LNP1
ENSG00000142449	19	8130286	8214730	386	44	42740	1.7321	0.041626	FBN3
ENSG00000204344	6	31938868	31950598	22	8	42920	1.7319	0.041647	STK19
ENSG00000156858	16	30662038	30667761	2	1	42868	1.7318	0.041652	PRR14
ENSG00000169607	2	113493930	113522254	47	7	42858	1.7318	0.041658	CKAP2L
ENSG00000170889	19	54704610	54752862	111	11	42390	1.7309	0.041735	RPS9
ENSG00000133962	14	92047040	92247051	630	60	42774	1.73	0.041816	CATSPERB
ENSG00000180644	10	72357104	72362531	14	5	42836	1.7294	0.041873	PRF1
ENSG00000126838	12	9301436	9360966	141	19	42803	1.7292	0.041889	PZP
ENSG00000162542	1	20008706	20126438	262	26	42749	1.7278	0.042009	TMCO4
ENSG00000055130	7	148395006	148498128	211	18	42713	1.7276	0.04203	CUL1
ENSG00000064225	3	98451080	98540045	206	22	42818	1.7275	0.04204	ST3GAL6
ENSG00000146414	6	146185381	146285559	143	8	42796	1.7271	0.042079	SHPRH
ENSG00000256825	12	133707570	133778955	150	8	42883	1.727	0.042088	CTD-2140B24.4
ENSG00000151247	4	99792835	99851788	156	19	42892	1.7267	0.042109	EIF4E
ENSG00000126218	13	113777128	113803843	23	8	42565	1.7264	0.04214	F10
ENSG00000106244	7	98989671	99006452	20	4	42921	1.7262	0.042152	PDAP1
ENSG00000186260	16	14165178	14360630	374	8	42889	1.7258	0.042189	MKL2
ENSG00000183914	17	7620672	7737062	219	27	42599	1.7248	0.042281	DNAH2
ENSG00000205363	15	74032141	74045088	32	11	42821	1.7243	0.042323	C15orf59
ENSG00000264364	17	56160776	56172897	15	4	42778	1.7242	0.042339	DYNLL2
ENSG00000184220	3	99536678	99897447	419	22	42875	1.7233	0.042413	CMSS1
ENSG00000178038	3	46710487	46735194	88	13	42752	1.7233	0.042419	ALS2CL
ENSG00000119899	6	74303102	74363878	337	10	42898	1.7226	0.042483	SLC17A5
ENSG00000157800	7	139993493	140104233	391	42	42749	1.7217	0.042562	SLC37A3
ENSG00000107099	9	214854	465259	1179	67	42793	1.7216	0.042567	DOCK8
ENSG00000196209	20	1451386	1472233	71	10	42832	1.7213	0.042598	SIRPB2
ENSG00000125457	17	73262309	73267308	3	1	42835	1.7213	0.0426	MIF4GD
ENSG00000100567	14	58711549	58738730	47	9	42838	1.7213	0.042603	PSMA3
ENSG00000213918	16	3661729	3730144	156	14	42768	1.721	0.04263	DNASE1
ENSG00000164334	5	118965254	118971517	27	4	42756	1.7203	0.042685	FAM170A
ENSG00000058799	1	54317392	54356407	120	10	42833	1.7202	0.042697	YIPF1
ENSG00000064692	5	121647049	121799914	189	16	42776	1.7198	0.042736	SNCAIP
ENSG00000114812	3	42530791	42579059	115	25	42746	1.7194	0.042771	VIPR1
ENSG00000241322	17	15468798	15522826	63	12	42449	1.7188	0.042825	CDRT1
ENSG00000223496	16	70284134	70285833	1	1	42669	1.7188	0.042828	EXOSC6
ENSG00000121892	4	39824483	39979576	380	26	42886	1.718	0.042898	PDS5A
ENSG00000214212	19	10947251	10980466	44	9	42826	1.7177	0.042928	C19orf38
ENSG00000100285	22	29876219	29887379	30	7	42668	1.7175	0.042942	NEFH
ENSG00000198646	20	33284722	33413452	177	13	42860	1.7172	0.042976	NCOA6
ENSG00000251322	22	51112843	51171726	103	22	42691	1.716	0.043082	SHANK3
ENSG00000198674	11	123864870	123865868	4	2	42914	1.7154	0.04314	OR10G6
ENSG00000173905	3	167726465	167813763	174	20	42804	1.7143	0.043234	GOLIM4
ENSG00000122481	1	95699711	95712781	38	11	42877	1.7142	0.043244	RWDD3
ENSG00000168890	2	85825671	85830319	4	2	42928	1.713	0.043352	TMEM150A
ENSG00000006747	7	12610203	12693228	291	34	42786	1.7122	0.043432	SCIN
ENSG00000214688	10	73471458	73497581	57	10	42835	1.7121	0.043439	C10orf105
ENSG00000167186	16	19078921	19091417	26	5	42353	1.7117	0.043473	COQ7
ENSG00000109133	4	41937137	41962589	65	5	42924	1.7116	0.043487	TMEM33
ENSG00000152952	3	145787227	145881440	262	10	42891	1.7104	0.043593	PLOD2
ENSG00000100385	22	37521878	37571094	115	25	42577	1.7086	0.043764	IL2RB
ENSG00000113569	5	37288239	37371283	119	11	42871	1.7081	0.043812	NUP155
ENSG00000164619	7	33944523	34195484	441	45	42796	1.7079	0.043831	BMPER
ENSG00000197265	8	30435835	30515768	165	18	42815	1.7076	0.043859	GTF2E2
ENSG00000163599	2	204732509	204738683	5	2	42912	1.7053	0.044067	CTLA4
ENSG00000000419	20	49551404	49575092	27	6	42725	1.7046	0.044131	DPM1
ENSG00000165816	10	115999018	116051272	110	15	42801	1.7046	0.044137	VWA2
ENSG00000178773	16	89642176	89663654	69	17	42778	1.7044	0.044149	CPNE7
ENSG00000133106	13	43460524	43566407	312	37	42772	1.7042	0.044176	EPSTI1
ENSG00000137573	8	70378859	70573150	470	70	42752	1.7032	0.044264	SULF1
ENSG00000268069	12	48178706	48179787	10	3	42721	1.7032	0.044264	AC004466.1
ENSG00000148120	9	97488983	97849441	661	24	42869	1.7028	0.044305	C9orf3
ENSG00000205309	17	17206649	17250977	124	16	42722	1.7018	0.044393	NT5M
ENSG00000111846	6	10492456	10629601	400	41	42773	1.7017	0.044405	GCNT2
ENSG00000159374	2	74785010	74875465	45	9	42792	1.701	0.044474	M1AP
ENSG00000168386	3	99548985	99833357	337	21	42879	1.6997	0.044594	FILIP1L
ENSG00000084073	1	40723779	40759856	33	7	42896	1.6991	0.044647	ZMPSTE24
ENSG00000157911	1	2336236	2345236	25	8	42712	1.6988	0.044678	PEX10
ENSG00000164256	5	23507264	23528706	30	9	42804	1.6984	0.04472	PRDM9
ENSG00000134940	11	125541417	125551018	21	6	42911	1.6982	0.044731	ACRV1
ENSG00000142182	21	45666222	45682099	58	15	42769	1.6982	0.044732	DNMT3L
ENSG00000105131	19	15337730	15344246	2	1	41892	1.6979	0.044763	EPHX3
ENSG00000168887	2	85833777	85839189	3	2	42677	1.6978	0.044777	C2orf68
ENSG00000148303	9	136215069	136218281	11	2	42742	1.6974	0.044809	RPL7A
ENSG00000116815	1	117057157	117113661	35	3	42867	1.697	0.044844	CD58
ENSG00000114107	3	138213186	138313380	165	12	42859	1.6968	0.044866	CEP70
ENSG00000255587	6	36683256	36699870	43	7	42837	1.6964	0.044904	RAB44
ENSG00000235978	3	4855978	4928977	212	20	42748	1.6961	0.044932	AC018816.3
ENSG00000142178	21	44834395	44847008	49	6	42483	1.6957	0.044975	SIK1
ENSG00000167106	9	130702858	130742792	84	7	42882	1.6952	0.045018	FAM102A
ENSG00000121621	11	28042167	28129855	109	15	42877	1.6949	0.045045	KIF18A
ENSG00000006059	17	39502344	39507064	9	3	42877	1.694	0.045132	KRT33A
ENSG00000185201	11	307631	315272	9	3	42461	1.6937	0.04516	IFITM2
ENSG00000204403	11	104756445	104769397	4	2	42798	1.6937	0.045163	CASP12
ENSG00000197162	16	30585061	30597092	7	3	42507	1.6935	0.045184	ZNF785
ENSG00000086967	19	50936160	50969578	82	13	42799	1.6917	0.045354	MYBPC2
ENSG00000144847	3	118619404	118864915	563	39	42850	1.6909	0.04543	IGSF11
ENSG00000165076	7	141536086	141541287	26	2	42917	1.6903	0.045482	PRSS37
ENSG00000196357	19	36673188	36737159	161	14	42748	1.6896	0.045551	ZNF565
ENSG00000204049	10	79626633	79629368	6	2	42856	1.6892	0.045589	AL391421.1
ENSG00000007392	16	238968	279462	63	9	42792	1.6888	0.045631	LUC7L
ENSG00000149292	11	113185251	113254266	131	17	42768	1.6883	0.045677	TTC12
ENSG00000144130	2	113479063	113500456	37	5	42845	1.6878	0.045726	NT5DC4
ENSG00000048649	11	77371041	77532063	328	14	42873	1.6877	0.045735	RSF1
ENSG00000086506	16	230452	231180	4	2	42763	1.6875	0.045749	HBQ1
ENSG00000176619	19	2427636	2456994	102	12	42826	1.6871	0.045793	LMNB2
ENSG00000196182	1	36805225	36851497	46	5	42520	1.687	0.045799	STK40
ENSG00000135747	1	247108849	247242113	508	25	42831	1.687	0.045803	ZNF670
ENSG00000186335	5	150694539	150727151	104	12	42885	1.6864	0.045859	SLC36A2
ENSG00000148339	9	130830480	130871524	100	2	42888	1.6853	0.045966	SLC25A25
ENSG00000172661	10	46222648	46288409	14	1	42834	1.6852	0.045974	FAM21C
ENSG00000108960	17	53469974	53499353	62	10	42780	1.6849	0.046002	MMD
ENSG00000140650	16	8882680	8943188	232	23	42721	1.684	0.046094	PMM2
ENSG00000074356	17	3714460	3749545	46	6	42804	1.6839	0.046097	C17orf85
ENSG00000132970	13	27131840	27263085	386	22	42889	1.6835	0.04614	WASF3
ENSG00000224940	7	127990379	128001739	21	7	42444	1.6831	0.046173	PRRT4
ENSG00000164442	6	139693393	139695757	6	2	42899	1.6829	0.046194	CITED2
ENSG00000167972	16	2325882	2390747	68	10	42283	1.6812	0.04636	ABCA3
ENSG00000119912	10	94211441	94333833	270	21	42889	1.678	0.046676	IDE
ENSG00000168806	15	43619974	43622803	4	2	42902	1.6778	0.046692	LCMT2
ENSG00000266086	17	56066399	56082614	23	4	42872	1.6774	0.046735	RP11-159D12.5
ENSG00000065325	17	9725523	9795419	192	13	42832	1.6766	0.046815	GLP2R
ENSG00000105664	19	18893583	18902123	13	5	42822	1.6765	0.046825	COMP
ENSG00000151388	5	33523640	33892297	1022	63	42796	1.6761	0.04686	ADAMTS12
ENSG00000100225	22	32870663	32894818	70	7	42853	1.6759	0.04688	FBXO7
ENSG00000186350	9	137208944	137332431	362	26	42699	1.6746	0.047011	RXRA
ENSG00000267680	19	44598492	44612479	43	4	42868	1.6744	0.047028	ZNF224
ENSG00000166278	6	31865562	31913449	103	19	42900	1.6742	0.047048	C2
ENSG00000177459	8	99076539	99105838	36	14	42699	1.6742	0.04705	C8orf47
ENSG00000257860	12	103545620	103562087	50	11	42825	1.6741	0.047058	RP11-552I14.1
ENSG00000164172	5	52391509	52405893	50	7	42890	1.674	0.047061	MOCS2
ENSG00000228835	18	30349758	30354376	2	1	42514	1.6739	0.047079	AC012123.1
ENSG00000157617	21	43305221	43373999	190	41	42697	1.6735	0.047117	C2CD2
ENSG00000254413	22	51007298	51021394	60	10	42836	1.6732	0.047141	CHKB-CPT1B
ENSG00000157404	4	55524085	55606881	178	24	42630	1.6731	0.047149	KIT
ENSG00000145216	4	54243810	55161439	2345	124	42762	1.6722	0.047245	FIP1L1
ENSG00000217442	22	50989541	51001334	86	6	42866	1.6721	0.047253	SYCE3
ENSG00000124224	20	56806188	56884495	202	16	42838	1.6714	0.047319	PPP4R1L
ENSG00000172967	22	17264302	17302589	54	7	42633	1.6711	0.047356	XKR3
ENSG00000120262	6	151815165	151942328	486	38	42827	1.6707	0.047388	CCDC170
ENSG00000160886	8	143781529	143786545	12	1	42793	1.6703	0.047433	LY6K
ENSG00000180066	10	134257831	134262912	14	2	42807	1.6702	0.047441	C10orf91
ENSG00000205423	16	50058321	50070999	29	5	42791	1.6699	0.047467	CNEP1R1
ENSG00000163818	3	45864808	45957534	181	26	42743	1.6694	0.047519	LZTFL1
ENSG00000188707	7	150026938	150029808	3	1	42897	1.6692	0.047535	ZBED6CL
ENSG00000111215	12	10977559	11324212	1050	14	42845	1.6692	0.047544	PRR4
ENSG00000079257	3	158363611	158390482	91	7	42872	1.6688	0.047574	LXN
ENSG00000205560	22	51007290	51017899	52	9	42832	1.6685	0.047606	CPT1B
ENSG00000146242	6	83072923	83080545	15	4	42666	1.6682	0.047639	TPBG
ENSG00000108773	17	40265126	40273376	13	3	42749	1.668	0.04766	KAT2A
ENSG00000167037	22	25202236	25323545	480	56	42727	1.6679	0.047666	SGSM1
ENSG00000090612	12	133707570	133783698	162	8	42886	1.6671	0.047748	ZNF268
ENSG00000182591	21	32252966	32253874	1	1	42443	1.667	0.047753	KRTAP11-1
ENSG00000243056	5	139927251	139929163	2	1	42818	1.667	0.047758	EIF4EBP3
ENSG00000070269	14	56955072	57117324	494	47	42740	1.6669	0.047766	TMEM260
ENSG00000139194	12	7276280	7281538	12	4	42635	1.6667	0.04779	RBP5
ENSG00000204356	6	31919864	31926887	15	5	42930	1.6666	0.047795	NELFE
ENSG00000121933	1	112025970	112106584	246	37	42731	1.6665	0.047811	ADORA3
ENSG00000197724	9	96338689	96441869	413	24	42845	1.6662	0.04784	PHF2
ENSG00000091483	1	241660903	241683061	35	8	42827	1.6645	0.04801	FH
ENSG00000171861	17	685513	695749	27	6	42876	1.6641	0.048049	RNMTL1
ENSG00000116883	1	36789335	36794822	12	3	42779	1.6637	0.048082	RP11-268J15.5
ENSG00000167863	17	73034958	73043080	27	8	42864	1.6637	0.048088	ATP5H
ENSG00000120727	5	138677276	138705406	18	4	42312	1.6636	0.048096	PAIP2
ENSG00000221843	2	27799389	27805588	8	3	42852	1.6623	0.048222	C2orf16
ENSG00000169067	5	56775846	56778636	5	3	42869	1.661	0.048355	ACTBL2
ENSG00000164611	5	159848829	159855748	13	5	42714	1.661	0.048355	PTTG1
ENSG00000103152	16	127006	135852	21	4	42797	1.6597	0.048486	MPG
ENSG00000145864	5	160715436	160976050	600	38	42874	1.6586	0.048597	GABRB2
ENSG00000204351	6	31926857	31937532	30	10	42919	1.6584	0.048614	SKIV2L
ENSG00000175121	20	43738093	43743813	16	5	42910	1.6582	0.048641	WFDC5
ENSG00000117308	1	24122089	24127271	1	1	42488	1.6567	0.048789	GALE
ENSG00000147576	8	67342420	67383836	131	16	42878	1.6558	0.048884	ADHFE1
ENSG00000162267	3	52828784	52843025	24	8	42851	1.6554	0.048923	ITIH3
ENSG00000163492	2	179694484	179914813	616	46	42846	1.6553	0.048934	CCDC141
ENSG00000163283	2	233243244	233247599	9	4	42841	1.6552	0.048944	ALPP
ENSG00000173230	3	121382046	121468602	132	16	42894	1.6538	0.04908	GOLGB1
ENSG00000153147	4	144434616	144478639	73	6	42870	1.6537	0.049098	SMARCA5
ENSG00000255307	11	6190560	6191638	1	1	42930	1.6527	0.049198	OR52B2
ENSG00000085433	1	109512836	109584850	179	18	42828	1.6514	0.049331	WDR47
ENSG00000127824	2	220114433	220142892	58	6	42833	1.6512	0.049348	TUBA4A
ENSG00000105717	19	19672522	19729725	74	11	42834	1.651	0.049365	PBX4
ENSG00000144837	3	119316689	119348658	115	10	42828	1.6505	0.049422	PLA1A
ENSG00000125409	17	15207128	15244958	111	15	42889	1.6503	0.049443	TEKT3
ENSG00000253797	13	52598827	52607736	11	3	42896	1.6502	0.049448	UTP14C
ENSG00000116544	1	35331037	35395186	33	11	42617	1.6495	0.04952	DLGAP3
ENSG00000146147	6	53794780	54131078	686	40	42850	1.6493	0.049545	MLIP
ENSG00000114030	3	122140796	122233792	198	20	42863	1.649	0.049573	KPNA1
ENSG00000188800	1	40711619	40717363	5	3	42863	1.6481	0.049666	TMCO2
ENSG00000119522	9	126141933	126692431	1264	48	42852	1.6475	0.04973	DENND1A
ENSG00000168827	3	158362067	158410364	167	9	42875	1.6471	0.049769	GFM1
ENSG00000179841	14	64932217	64941221	10	4	42899	1.647	0.049779	AKAP5
ENSG00000156983	3	9773413	9789702	18	6	42742	1.6466	0.049816	BRPF1
ENSG00000108700	17	32646055	32648421	5	1	42788	1.6455	0.049931	CCL8
ENSG00000185008	3	75955846	77699115	4514	200	42800	1.6453	0.049951	ROBO2
ENSG00000268927	16	70695570	70699739	4	2	42464	1.645	0.049985	FLJ00418
ENSG00000176490	19	2714565	2721416	13	2	42623	1.6448	0.05001	DIRAS1
ENSG00000106178	7	75440983	75452674	52	12	42753	1.6446	0.050026	CCL24
ENSG00000168754	2	97541620	97684175	279	18	42816	1.6436	0.05013	FAM178B
ENSG00000158747	1	19967048	19984945	54	15	42731	1.6435	0.050138	NBL1
ENSG00000104853	19	45457842	45496599	107	13	42794	1.6433	0.050164	CLPTM1
ENSG00000123636	2	160175490	160473203	821	47	42810	1.6432	0.050168	BAZ2B
ENSG00000130176	19	11649532	11661138	26	6	42889	1.6421	0.05028	CNN1
ENSG00000104331	8	57870492	57906403	74	8	42847	1.6419	0.050308	IMPAD1
ENSG00000091128	7	107663993	107770801	169	14	42826	1.6399	0.050517	LAMB4
ENSG00000133250	19	8575462	8579048	11	1	42934	1.6396	0.050541	ZNF414
ENSG00000183496	15	82334119	82338482	3	2	42887	1.6393	0.050574	MEX3B
ENSG00000134864	13	101183810	101241782	94	9	42807	1.6389	0.050615	GGACT
ENSG00000136938	9	100745643	100778225	34	9	42824	1.6382	0.050688	ANP32B
ENSG00000145604	5	36152091	36184421	87	11	42831	1.6379	0.05072	SKP2
ENSG00000127483	1	21069154	21113816	90	14	42751	1.6371	0.050809	HP1BP3
ENSG00000167759	19	51559463	51568371	17	4	42790	1.6363	0.050888	KLK13
ENSG00000126453	19	50168823	50177173	12	3	42791	1.6362	0.050895	BCL2L12
ENSG00000213928	14	24630262	24635774	6	3	42776	1.6353	0.050997	IRF9
ENSG00000248874	5	23951457	24178372	774	20	42876	1.6343	0.051098	C5orf17
ENSG00000143437	1	150782181	150849244	73	9	42835	1.6336	0.051174	ARNT
ENSG00000138778	4	104026963	104119566	164	12	42897	1.6335	0.051179	CENPE
ENSG00000100926	14	24658349	24682679	60	12	42754	1.6335	0.051182	TM9SF1
ENSG00000254692	14	24658363	24682679	60	12	42754	1.6335	0.051182	TM9SF1
ENSG00000002822	7	1855429	2272878	1571	31	42842	1.6326	0.051272	MAD1L1
ENSG00000185808	21	38431470	38445470	29	7	42757	1.6325	0.051283	PIGP
ENSG00000102580	13	96329393	96447243	113	19	42869	1.6321	0.051327	DNAJC3
ENSG00000256188	12	11285557	11287243	5	2	42819	1.6319	0.051348	TAS2R30
ENSG00000214736	6	41755400	41757636	3	2	42876	1.6316	0.051382	TOMM6
ENSG00000155760	2	202899310	202903160	6	3	42890	1.6311	0.051438	FZD7
ENSG00000261857	19	41277553	41283395	17	4	42892	1.6305	0.051497	MIA
ENSG00000120137	5	167975500	168006605	36	8	42855	1.6303	0.051519	PANK3
ENSG00000158156	1	28285973	28294607	16	7	42715	1.6294	0.051611	XKR8
ENSG00000106683	7	73497263	73536855	65	10	42620	1.6291	0.051643	LIMK1
ENSG00000170312	10	62538089	62554610	54	7	42855	1.6287	0.051685	CDK1
ENSG00000112659	6	43149913	43192325	75	10	42822	1.6285	0.05171	CUL9
ENSG00000198482	19	53030905	53067717	125	9	42790	1.6282	0.051736	ZNF808
ENSG00000081386	9	99518147	99540411	31	4	42880	1.6282	0.051741	ZNF510
ENSG00000132429	6	105606155	105627870	58	6	42905	1.628	0.051766	POPDC3
ENSG00000124134	20	43720951	43729753	14	4	42626	1.6276	0.051808	KCNS1
ENSG00000148600	10	85954410	85979377	85	14	42842	1.6275	0.051814	CDHR1
ENSG00000121005	8	75896750	75946793	159	20	42896	1.6262	0.051953	CRISPLD1
ENSG00000167635	19	36705504	36729676	69	7	42731	1.626	0.051971	ZNF146
ENSG00000100029	22	30972612	31003070	98	19	42835	1.6243	0.052159	PES1
ENSG00000138792	4	111286889	111486441	491	45	42814	1.6238	0.05221	ENPEP
ENSG00000214193	1	36771988	36790484	16	4	42768	1.6236	0.052231	SH3D21
ENSG00000163312	4	84328496	84377009	74	9	42763	1.6234	0.052257	HELQ
ENSG00000180875	1	240652873	240775449	125	17	42651	1.623	0.052298	GREM2
ENSG00000187105	14	73945189	74025651	110	21	42670	1.6228	0.052319	HEATR4
ENSG00000162065	16	2525147	2555735	5	2	42638	1.6216	0.052445	TBC1D24
ENSG00000249853	6	114376750	114664209	588	56	42849	1.6206	0.052554	HS3ST5
ENSG00000041988	1	6684926	6695646	29	5	42770	1.6205	0.052565	THAP3
ENSG00000128886	15	44064798	44069741	5	2	42888	1.6204	0.052577	ELL3
ENSG00000124535	6	2765648	2787186	63	11	42839	1.6203	0.052589	WRNIP1
ENSG00000259030	1	74663919	75009666	554	40	42709	1.6202	0.05259	FPGT-TNNI3K
ENSG00000116783	1	74663947	75010112	554	40	42709	1.6202	0.05259	TNNI3K
ENSG00000131943	19	30191721	30206364	46	10	42856	1.6198	0.052638	C19orf12
ENSG00000152944	12	27175479	27219276	124	17	42910	1.6192	0.052704	MED21
ENSG00000269035	19	17547420	17571613	54	9	42661	1.6186	0.052764	CTD-2521M24.10
ENSG00000157315	16	69377151	69385712	18	7	42803	1.6185	0.052777	TMED6
ENSG00000214128	7	138482695	138522846	101	10	42647	1.6175	0.052886	TMEM213
ENSG00000203757	1	158686958	158687953	3	1	42918	1.6168	0.052958	OR6K3
ENSG00000221926	17	15531274	15587625	64	10	42801	1.6166	0.052978	TRIM16
ENSG00000139908	14	24674903	24677568	2	1	42930	1.6165	0.052998	TSSK4
ENSG00000102870	16	30789778	30798523	1	1	42376	1.6164	0.053005	ZNF629
ENSG00000105321	19	47759237	47775210	4	2	42172	1.6151	0.053143	CCDC9
ENSG00000204887	17	39185949	39186356	6	2	42903	1.6145	0.053211	KRTAP1-4
ENSG00000066557	1	70610488	70671303	88	11	42811	1.6139	0.053271	LRRC40
ENSG00000160325	9	136325089	136335970	30	8	42716	1.6136	0.053309	CACFD1
ENSG00000084710	2	25264999	25378243	235	27	42832	1.6136	0.053312	EFR3B
ENSG00000176092	1	26648350	26680621	84	12	42837	1.6135	0.053314	AIM1L
ENSG00000255837	12	11149094	11150474	12	2	42835	1.6131	0.053359	TAS2R20
ENSG00000100888	14	21853353	21924285	89	6	42854	1.6131	0.053359	CHD8
ENSG00000103227	16	903634	1031318	513	23	42781	1.613	0.053367	LMF1
ENSG00000204296	6	32256303	32339684	592	18	42924	1.613	0.05337	C6orf10
ENSG00000127399	7	150019728	150035239	33	2	42877	1.6125	0.053428	LRRC61
ENSG00000163866	1	35178338	35325417	419	58	42612	1.6123	0.053445	SMIM12
ENSG00000197182	22	46449749	46509808	47	8	42423	1.6119	0.053493	FLJ27365
ENSG00000108883	17	42927311	42977030	138	16	42867	1.6117	0.053513	EFTUD2
ENSG00000183735	12	64845660	64895888	96	14	42854	1.6113	0.053558	TBK1
ENSG00000180787	17	4981543	4999669	45	9	42865	1.611	0.053588	ZFP3
ENSG00000173166	2	204259068	204400133	166	18	42810	1.611	0.053594	RAPH1
ENSG00000164169	4	148558936	148605381	9	5	42758	1.6109	0.053599	PRMT10
ENSG00000164438	5	170736288	170739138	2	1	42653	1.6108	0.053616	TLX3
ENSG00000100968	14	24834879	24848810	30	7	42782	1.6108	0.053616	NFATC4
ENSG00000132541	8	99114572	99129469	50	10	42771	1.6099	0.053713	HRSP12
ENSG00000114331	3	194995465	195163807	474	15	42887	1.6094	0.053768	ACAP2
ENSG00000138483	3	107096188	107097481	3	2	42915	1.6087	0.053836	CCDC54
ENSG00000177051	19	46213887	46234162	25	11	42618	1.6086	0.053852	FBXO46
ENSG00000251349	9	103204553	103339918	286	15	42873	1.6078	0.053944	MSANTD3-TMEFF1
ENSG00000241697	9	103204560	103339918	286	15	42873	1.6078	0.053944	TMEFF1
ENSG00000078747	20	32951041	33099198	160	8	42871	1.6076	0.053956	ITCH
ENSG00000112365	6	109783797	109804440	33	6	42904	1.6074	0.053982	ZBTB24
ENSG00000198443	17	39340354	39341594	8	1	42928	1.6071	0.054013	KRTAP4-1
ENSG00000101126	20	49505585	49547958	79	9	42832	1.6065	0.054081	ADNP
ENSG00000018869	19	56887413	56904914	33	11	42613	1.6063	0.054101	ZNF582
ENSG00000083457	17	3617922	3704537	199	24	42723	1.6062	0.054114	ITGAE
ENSG00000256530	15	76030311	76031568	3	1	42898	1.6058	0.054156	AC019294.1
ENSG00000114023	3	122103023	122131181	81	12	42805	1.6056	0.054176	FAM162A
ENSG00000116852	1	200938520	200992828	127	13	42843	1.6055	0.054195	KIF21B
ENSG00000169594	15	83924655	83953466	41	8	42709	1.605	0.054251	BNC1
ENSG00000137648	11	117947753	117992605	175	18	42838	1.6047	0.054284	TMPRSS4
ENSG00000153140	5	89688078	89705603	5	3	42697	1.6045	0.054298	CETN3
ENSG00000171763	15	45694529	45713617	24	3	42868	1.6035	0.054408	SPATA5L1
ENSG00000177234	10	122357721	122359629	2	1	42767	1.6028	0.054487	C10orf85
ENSG00000171815	5	140430979	140433512	1	1	42763	1.6023	0.054544	PCDHB1
ENSG00000147408	8	19261672	19615540	1296	78	42800	1.6019	0.054592	CSGALNACT1
ENSG00000163735	4	74861359	74864496	4	2	42811	1.6009	0.054702	CXCL5
ENSG00000029725	17	5185558	5289129	330	24	42869	1.6008	0.054711	RABEP1
ENSG00000111783	12	106976685	107156581	355	22	42872	1.5994	0.054867	RFX4
ENSG00000262633	17	45000499	45124520	334	20	42850	1.5991	0.054896	RP11-156P1.2
ENSG00000144810	3	99357319	99518070	321	24	42880	1.5981	0.055011	COL8A1
ENSG00000143164	1	167905021	168045081	182	12	42770	1.5979	0.055034	DCAF6
ENSG00000173706	3	124684554	124774802	239	23	42792	1.5972	0.055112	HEG1
ENSG00000172301	17	30178883	30186356	12	5	42783	1.5966	0.055178	COPRS
ENSG00000118518	6	127587755	127609712	43	7	42898	1.5961	0.055229	RNF146
ENSG00000174004	3	196366557	196388875	6	2	42473	1.5955	0.055299	NRROS
ENSG00000011478	19	46195741	46207247	23	7	42704	1.5948	0.055381	QPCTL
ENSG00000162458	1	16083102	16113089	64	11	42741	1.5941	0.055458	FBLIM1
ENSG00000005486	7	75471920	75518244	93	18	42706	1.5939	0.055484	RHBDD2
ENSG00000136451	17	56048910	56065620	22	5	42849	1.5938	0.055489	VEZF1
ENSG00000154783	3	14860469	14975895	488	32	42820	1.5937	0.055499	FGD5
ENSG00000007384	16	108058	126354	42	6	42790	1.5931	0.055566	RHBDF1
ENSG00000154380	1	225674537	225840844	338	14	42867	1.5928	0.055601	ENAH
ENSG00000131504	5	140894583	140998622	166	26	42894	1.5928	0.055602	DIAPH1
ENSG00000175048	6	157802165	158099178	1006	70	42721	1.5925	0.055634	ZDHHC14
ENSG00000145425	4	152020725	152025804	3	2	42920	1.5919	0.055702	RPS3A
ENSG00000074319	11	18489883	18548779	151	15	42833	1.5916	0.055734	TSG101
ENSG00000005249	7	106685094	106802256	250	24	42754	1.5913	0.055775	PRKAR2B
ENSG00000134265	18	10525902	10552758	64	6	42784	1.5909	0.055816	NAPG
ENSG00000250091	12	124410971	124419531	15	3	42791	1.5903	0.055884	DNAH10OS
ENSG00000100934	14	39501123	39578850	180	21	42826	1.5899	0.055929	SEC23A
ENSG00000166159	12	1929433	1945918	23	4	42425	1.5897	0.055946	LRTM2
ENSG00000002587	4	11394774	11431389	87	27	42629	1.5897	0.055955	HS3ST1
ENSG00000268194	2	121221911	121223697	6	2	42620	1.5894	0.055983	LINC01101
ENSG00000145907	5	151150606	151192346	85	11	42864	1.5865	0.056312	G3BP1
ENSG00000018189	4	71569921	71673032	287	9	42900	1.5865	0.056315	RUFY3
ENSG00000196482	1	216676588	217311097	1964	142	42726	1.5863	0.056341	ESRRG
ENSG00000078725	9	121915736	122131745	427	41	42795	1.586	0.056372	BRINP1
ENSG00000123473	1	47715811	47779819	141	8	42876	1.5856	0.056415	STIL
ENSG00000158636	11	76155967	76264069	198	22	42779	1.5846	0.056528	C11orf30
ENSG00000112561	6	41651716	41703997	148	24	42767	1.5843	0.056566	TFEB
ENSG00000036565	8	20002366	20040717	163	19	42751	1.5839	0.056605	SLC18A1
ENSG00000198915	10	43689983	43762367	225	22	42816	1.5838	0.056621	RASGEF1A
ENSG00000168454	18	9885763	9889272	18	6	42744	1.5837	0.056635	TXNDC2
ENSG00000143412	1	150954493	150968110	30	8	42788	1.5827	0.056743	ANXA9
ENSG00000204595	19	54135310	54140263	1	1	42778	1.582	0.056826	DPRX
ENSG00000148824	10	135207598	135234811	68	8	42828	1.5813	0.056902	MTG1
ENSG00000078081	3	182840001	182881627	158	18	42845	1.5811	0.056927	LAMP3
ENSG00000158769	1	160965001	160991138	65	6	42797	1.5802	0.057031	F11R
ENSG00000164867	7	150688083	150711676	49	11	42710	1.58	0.05705	NOS3
ENSG00000197563	18	59710800	59854351	592	20	42908	1.5793	0.057129	PIGN
ENSG00000151923	10	121334199	121356541	29	7	42862	1.5793	0.057136	TIAL1
ENSG00000127870	13	26706253	26796791	331	34	42789	1.5793	0.057136	RNF6
ENSG00000120913	8	22435792	22455538	32	9	42467	1.5792	0.057142	PDLIM2
ENSG00000131068	20	29956421	29961726	4	2	42457	1.5787	0.057201	DEFB118
ENSG00000175267	16	22103859	22168287	60	11	42789	1.5786	0.057214	VWA3A
ENSG00000103769	15	66018392	66184329	296	19	42841	1.577	0.057392	RAB11A
ENSG00000185658	21	40556102	40693485	359	16	42851	1.577	0.057399	BRWD1
ENSG00000113492	5	34998206	35048198	173	19	42784	1.5768	0.057425	AGXT2
ENSG00000097096	1	85622556	85666729	111	12	42838	1.5767	0.05743	SYDE2
ENSG00000148248	9	136228325	136242970	36	7	42820	1.5766	0.057442	SURF4
ENSG00000188385	10	133918175	133998313	354	39	42709	1.5765	0.057454	JAKMIP3
ENSG00000100554	14	67761088	67826982	207	12	42909	1.5762	0.05749	ATP6V1D
ENSG00000106565	7	150488373	150498448	36	8	42631	1.5759	0.057526	TMEM176B
ENSG00000154265	17	67240452	67323385	165	16	42794	1.5759	0.05753	ABCA5
ENSG00000134001	14	67826714	67853233	65	10	42901	1.5758	0.057535	EIF2S1
ENSG00000173281	8	8993765	9009084	40	5	42600	1.5745	0.057684	PPP1R3B
ENSG00000143185	1	168510003	168513235	11	4	42601	1.574	0.057742	XCL2
ENSG00000166963	15	43803156	43823818	19	4	42881	1.5739	0.057755	MAP1A
ENSG00000104941	19	46298968	46318577	66	12	42831	1.5732	0.057839	RSPH6A
ENSG00000133055	1	203136939	203144941	20	6	42529	1.5728	0.057883	MYBPH
ENSG00000160124	3	122078438	122102078	62	11	42843	1.5727	0.057891	CCDC58
ENSG00000174607	4	115519611	115599380	133	17	42896	1.5727	0.0579	UGT8
ENSG00000148158	9	115513118	115643951	352	14	42852	1.5721	0.057964	SNX30
ENSG00000174606	1	213165524	213189168	27	7	42790	1.572	0.057974	ANGEL2
ENSG00000165973	11	20691117	21597227	2603	207	42771	1.5717	0.058006	NELL1
ENSG00000162711	1	247579458	247612410	128	28	42791	1.5702	0.058184	NLRP3
ENSG00000189430	19	55417508	55427508	25	4	42619	1.5702	0.058184	NCR1
ENSG00000258987	14	94405901	94410475	5	2	42879	1.5694	0.058278	RP11-131H24.4
ENSG00000077150	10	104153867	104162281	12	6	42864	1.5692	0.058299	NFKB2
ENSG00000150093	10	33189247	33294720	275	27	42855	1.5686	0.058366	ITGB1
ENSG00000049540	7	73442119	73484237	62	15	42656	1.5679	0.058448	ELN
ENSG00000175265	15	34671269	34880704	115	17	42528	1.5674	0.058514	GOLGA8A
ENSG00000075618	7	5632439	5646286	49	10	42737	1.5672	0.058532	FSCN1
ENSG00000106245	7	99006264	99017239	25	6	42868	1.5649	0.058799	BUD31
ENSG00000180745	10	129676105	129691211	39	12	42744	1.5617	0.059182	CLRN3
ENSG00000084092	4	57829536	57844989	45	11	42874	1.5616	0.059197	NOA1
ENSG00000197841	19	35225060	35233777	16	7	42862	1.5608	0.059287	ZNF181
ENSG00000118946	13	58205944	58303445	199	27	42831	1.5598	0.059405	PCDH17
ENSG00000188784	1	20246502	20250110	16	4	42833	1.5595	0.059444	PLA2G2E
ENSG00000197345	11	68658744	68671303	28	5	42869	1.5593	0.059465	MRPL21
ENSG00000196597	9	99578754	99637905	74	9	42834	1.5592	0.05948	ZNF782
ENSG00000185966	1	152538130	152539248	1	1	42617	1.5589	0.059511	LCE3E
ENSG00000163322	4	84382092	84444501	166	8	42794	1.5583	0.059579	FAM175A
ENSG00000151208	10	79550549	79686378	365	16	42830	1.558	0.05962	DLG5
ENSG00000142657	1	10458649	10480201	47	7	42813	1.5579	0.059628	PGD
ENSG00000075568	2	98372799	98612388	466	21	42878	1.5579	0.059634	TMEM131
ENSG00000215014	1	1510355	1511373	3	1	42254	1.5578	0.059643	AL645728.1
ENSG00000102910	16	48278207	48397033	123	9	42851	1.5576	0.059659	LONP2
ENSG00000239672	17	49230897	49239789	30	5	42796	1.5576	0.059659	NME1
ENSG00000149218	11	94822974	94865809	135	24	42833	1.5559	0.059868	ENDOD1
ENSG00000136404	15	83776159	83813606	48	9	42862	1.5559	0.059868	TM6SF1
ENSG00000186393	17	38922490	38928414	12	4	42867	1.5559	0.059868	KRT26
ENSG00000144655	3	39183346	39196053	33	8	42738	1.5554	0.059921	CSRNP1
ENSG00000104047	15	49913177	49937333	73	6	42920	1.5554	0.059929	DTWD1
ENSG00000066032	2	79412357	80875905	4138	254	42804	1.5543	0.060056	CTNNA2
ENSG00000248235	8	22446787	22459597	22	5	42745	1.5541	0.060077	AC037459.4
ENSG00000128652	2	177001340	177037830	69	10	42860	1.554	0.060092	HOXD3
ENSG00000197603	5	37106330	37249530	161	15	42871	1.5539	0.060108	C5orf42
ENSG00000250021	15	90377540	90456114	157	12	42715	1.5533	0.060174	C15orf38-AP3S2
ENSG00000269449	7	95171457	95173854	6	3	42629	1.5531	0.060195	AC002451.1
ENSG00000177169	12	132379196	132407712	58	9	42796	1.5529	0.060218	ULK1
ENSG00000214944	5	72921983	73237818	845	55	42819	1.5525	0.060277	ARHGEF28
ENSG00000138073	2	27353624	27357543	7	3	42557	1.5522	0.060303	PREB
ENSG00000133246	19	8554940	8567996	25	5	42712	1.5497	0.060605	PRAM1
ENSG00000270149	1	160967747	161008752	88	10	42812	1.5493	0.060655	RP11-544M22.13
ENSG00000189375	17	18538319	18565263	5	2	41897	1.5489	0.060708	TBC1D28
ENSG00000142937	1	45240923	45244451	6	3	42731	1.5483	0.060774	RPS8
ENSG00000111536	12	68595131	68619601	61	11	42853	1.5481	0.060797	IL26
ENSG00000198498	4	164415594	164441691	47	4	42904	1.5481	0.0608	TMA16
ENSG00000143994	2	27346682	27353680	8	2	42824	1.5475	0.060866	ABHD1
ENSG00000135596	6	109765265	109787171	47	11	42859	1.5472	0.06091	MICAL1
ENSG00000175879	2	176994422	176997423	4	2	42879	1.5461	0.061039	HOXD8
ENSG00000134369	1	201592411	201796102	431	46	42762	1.5454	0.061125	NAV1
ENSG00000167272	12	121016567	121019201	11	4	42896	1.5453	0.061131	POP5
ENSG00000021461	7	99425636	99463718	85	9	42850	1.5448	0.061192	CYP3A43
ENSG00000169991	1	19230775	19283180	140	24	42773	1.5447	0.061214	IFFO2
ENSG00000172315	20	45313004	45318418	13	7	42788	1.5444	0.061244	TP53RK
ENSG00000108176	10	69556427	69597924	61	10	42784	1.5443	0.061258	DNAJC12
ENSG00000107738	10	73507316	73533255	74	19	42732	1.5437	0.061336	C10orf54
ENSG00000135678	12	69235977	69365350	293	36	42706	1.5433	0.061374	CPM
ENSG00000116273	1	6673745	6684093	19	4	42821	1.5428	0.061437	PHF13
ENSG00000107341	9	33817565	33920402	247	20	42860	1.5423	0.061504	UBE2R2
ENSG00000155729	2	201353675	201384507	65	16	42823	1.5422	0.061507	KCTD18
ENSG00000140067	14	94385240	94395954	18	6	42571	1.542	0.061535	FAM181A
ENSG00000259060	14	21051051	21077954	72	16	42501	1.5419	0.061553	RNASE11
ENSG00000173464	14	21051054	21078043	72	16	42501	1.5419	0.061553	RNASE11
ENSG00000088298	20	33703167	33865928	332	22	42861	1.5415	0.061594	EDEM2
ENSG00000173261	5	145463949	145483932	2	1	42526	1.5413	0.061624	PLAC8L1
ENSG00000095110	11	114392437	114430617	77	6	42862	1.5405	0.061719	NXPE1
ENSG00000101323	20	7863628	7921121	130	17	42751	1.5393	0.06187	HAO1
ENSG00000221880	17	39190142	39191107	4	1	42895	1.5383	0.061989	KRTAP1-3
ENSG00000151033	10	30900718	30918691	86	12	42795	1.5373	0.062112	LYZL2
ENSG00000186407	17	72606026	72619897	45	8	42704	1.5366	0.062195	CD300E
ENSG00000141295	17	45915058	45918699	11	6	42915	1.5361	0.06226	SCRN2
ENSG00000163071	4	52917497	52963458	75	7	42872	1.5358	0.062289	SPATA18
ENSG00000166391	11	75428864	75444003	34	8	42699	1.5358	0.062299	MOGAT2
ENSG00000254536	10	135204338	135233999	69	8	42819	1.5355	0.062335	RP11-108K14.8
ENSG00000135972	2	105654441	105716418	215	8	42859	1.535	0.062397	MRPS9
ENSG00000108433	17	45000483	45105003	323	17	42848	1.5348	0.062414	GOSR2
ENSG00000143631	1	152274651	152297679	64	6	42843	1.5348	0.062418	FLG
ENSG00000151665	2	46808076	46844258	81	12	42849	1.5346	0.062446	PIGF
ENSG00000163319	4	84377085	84390888	28	4	42885	1.534	0.062512	MRPS18C
ENSG00000169918	15	31775329	32162992	911	35	42819	1.534	0.062518	OTUD7A
ENSG00000131738	17	39519746	39526052	11	4	42887	1.5338	0.062536	KRT33B
ENSG00000131668	9	96713905	96717654	11	4	42795	1.5338	0.062542	BARX1
ENSG00000064932	19	1107636	1174282	211	27	42656	1.5331	0.062623	SBNO2
ENSG00000185305	5	53179775	53606412	1337	81	42804	1.5329	0.062648	ARL15
ENSG00000125726	19	6583194	6604114	42	8	42650	1.532	0.062765	CD70
ENSG00000120329	5	140682196	140683612	5	2	42926	1.5317	0.062799	SLC25A2
ENSG00000171766	15	45653322	45694525	70	4	42915	1.5317	0.062802	GATM
ENSG00000155744	2	201838441	201936394	157	14	42885	1.5314	0.062831	FAM126B
ENSG00000033170	14	65877310	66210839	710	29	42888	1.5307	0.062921	FUT8
ENSG00000140832	16	71660064	71676017	32	7	42835	1.5306	0.062936	MARVELD3
ENSG00000198026	20	44577292	44600833	67	15	42870	1.5302	0.062984	ZNF335
ENSG00000130429	7	98971872	98992424	39	6	42881	1.5299	0.063021	ARPC1B
ENSG00000141627	18	46570039	46987717	983	25	42867	1.5292	0.063112	DYM
ENSG00000108424	17	45726842	45762871	46	9	42857	1.5285	0.063197	KPNB1
ENSG00000144481	2	234826043	234928166	277	43	42831	1.5282	0.063227	TRPM8
ENSG00000204947	7	148799876	148823438	56	7	42838	1.5282	0.063229	ZNF425
ENSG00000100300	22	43547520	43559248	29	4	42787	1.528	0.063253	TSPO
ENSG00000119242	12	124403207	124457378	108	9	42840	1.5277	0.063288	CCDC92
ENSG00000053371	1	19630459	19638640	23	8	42691	1.5275	0.063319	AKR7A2
ENSG00000176720	2	242498136	242513546	33	10	42354	1.5275	0.063323	BOK
ENSG00000171368	5	660883	693510	62	15	42758	1.5267	0.063417	TPPP
ENSG00000145781	5	115420688	115748459	1470	31	42858	1.5258	0.063529	COMMD10
ENSG00000090054	9	94794281	94877666	276	19	42891	1.525	0.063633	SPTLC1
ENSG00000087088	19	49458072	49465055	2	1	42353	1.5244	0.063708	BAX
ENSG00000125388	4	2965335	3042474	230	18	42861	1.5232	0.063856	GRK4
ENSG00000139610	12	51722227	51740463	37	6	42865	1.5228	0.063906	CELA1
ENSG00000196284	6	44777054	45345690	1612	27	42892	1.5224	0.063953	SUPT3H
ENSG00000164323	4	186080819	186130658	129	8	42771	1.5218	0.064028	KIAA1430
ENSG00000197885	3	23933151	23988082	170	14	42884	1.5205	0.064195	NKIRAS1
ENSG00000152760	1	67218142	67244470	75	10	42835	1.5203	0.064222	TCTEX1D1
ENSG00000054282	1	243419320	243663394	372	27	42765	1.5199	0.064269	SDCCAG8
ENSG00000170745	2	18059114	18542882	1779	115	42834	1.5199	0.064269	KCNS3
ENSG00000158555	11	75145685	75236948	209	21	42789	1.5196	0.064307	GDPD5
ENSG00000259658	15	102277302	102285913	12	4	42895	1.518	0.064511	RP11-89K11.1
ENSG00000006071	11	17414432	17498449	279	25	42775	1.5179	0.064522	ABCC8
ENSG00000211452	1	54356912	54376759	73	9	42826	1.5176	0.064559	DIO1
ENSG00000139370	12	129277739	129308528	94	9	42849	1.5172	0.064605	SLC15A4
ENSG00000188175	7	92817899	92855837	49	11	42880	1.517	0.064632	HEPACAM2
ENSG00000137288	6	33662070	33679504	63	8	42899	1.5164	0.064711	UQCC2
ENSG00000131095	17	42982376	42994305	41	11	42863	1.516	0.064764	GFAP
ENSG00000186088	7	76940068	77045717	302	22	42882	1.5155	0.06482	GSAP
ENSG00000134955	11	124932963	124959131	119	24	42796	1.5152	0.064864	SLC37A2
ENSG00000130544	19	7069455	7087979	47	9	42733	1.515	0.064889	ZNF557
ENSG00000159640	17	61554422	61599205	84	10	42768	1.5147	0.064924	ACE
ENSG00000164362	5	1253262	1295184	66	23	42559	1.5147	0.064926	TERT
ENSG00000187627	2	87135076	87241104	2	1	42270	1.5145	0.064954	RGPD1
ENSG00000016490	1	86934051	86965972	116	23	42789	1.5141	0.064996	CLCA1
ENSG00000126458	19	50138549	50143458	8	2	42885	1.5137	0.065054	RRAS
ENSG00000105971	7	115927434	116148595	501	40	42864	1.5134	0.065085	CAV2
ENSG00000132821	20	36531499	36573752	122	18	42666	1.5134	0.065087	VSTM2L
ENSG00000065621	10	106028631	106064703	52	10	42847	1.5127	0.06518	GSTO2
ENSG00000142197	21	37529080	37666572	530	44	42810	1.5119	0.065279	DOPEY2
ENSG00000124205	20	57875482	57901047	39	8	42763	1.5117	0.065301	EDN3
ENSG00000238227	9	139006427	139010731	10	6	42645	1.5116	0.065317	C9orf69
ENSG00000168234	18	21572737	21715574	322	32	42752	1.5116	0.06532	TTC39C
ENSG00000112041	6	35465651	35480715	43	8	42830	1.5114	0.065341	TULP1
ENSG00000108556	17	4801069	4806369	19	6	42848	1.5111	0.065386	CHRNE
ENSG00000135457	12	51487446	51566926	208	19	42884	1.5109	0.065411	TFCP2
ENSG00000139737	13	78272023	78338377	145	22	42876	1.5107	0.065438	SLAIN1
ENSG00000034677	8	101269288	101348446	131	8	42850	1.5106	0.065443	RNF19A
ENSG00000251380	5	134779905	134783038	20	5	42920	1.5105	0.065464	C5orf20
ENSG00000168447	16	23289552	23392620	173	20	42771	1.5104	0.065474	SCNN1B
ENSG00000168928	16	75237994	75241083	6	2	42750	1.5101	0.065504	CTRB2
ENSG00000167900	17	76170160	76183314	51	12	42817	1.5087	0.065682	TK1
ENSG00000122012	5	75378997	75649764	847	58	42797	1.5086	0.065705	SV2C
ENSG00000134779	18	34359987	34409158	91	5	42877	1.5086	0.065705	TPGS2
ENSG00000242574	6	32902406	32908847	37	5	42908	1.5083	0.065743	HLA-DMB
ENSG00000127838	2	219135115	219211516	178	11	42793	1.5082	0.065753	PNKD
ENSG00000108651	17	30187923	30228784	100	12	42840	1.5081	0.065765	UTP6
ENSG00000070061	9	111629797	111696396	280	23	42870	1.5081	0.06577	IKBKAP
ENSG00000126226	13	113831891	113863029	26	3	42802	1.5079	0.065784	PCID2
ENSG00000168925	16	75252898	75258822	26	7	42738	1.5078	0.065802	CTRB1
ENSG00000142330	2	241526133	241557122	144	16	42860	1.5076	0.065822	CAPN10
ENSG00000268488	15	44075041	44075231	1	1	42927	1.5076	0.065829	AC018512.1
ENSG00000136869	9	120466610	120479149	25	8	42877	1.5073	0.065866	TLR4
ENSG00000140092	14	92335756	92414331	258	28	42786	1.5071	0.065893	FBLN5
ENSG00000173542	4	71768043	71888166	141	12	42867	1.5063	0.065994	MOB1B
ENSG00000103351	16	3550924	3589048	76	13	42774	1.5061	0.066017	CLUAP1
ENSG00000173372	1	22962999	22966101	6	3	42888	1.5057	0.066077	C1QA
ENSG00000168903	5	180415845	180433727	21	4	42812	1.5056	0.066081	BTNL3
ENSG00000119401	9	119449581	119463579	26	6	42903	1.5056	0.066087	TRIM32
ENSG00000111726	12	22199108	22218608	34	6	42815	1.505	0.066157	CMAS
ENSG00000213988	19	20188803	20237885	115	19	42615	1.5044	0.066233	ZNF90
ENSG00000056097	5	32354456	32444867	233	23	42893	1.5041	0.066277	ZFR
ENSG00000080603	16	30709530	30755602	21	5	42729	1.5035	0.06636	SRCAP
ENSG00000135269	7	115850547	115898837	141	10	42908	1.5033	0.066383	TES
ENSG00000161920	17	4634723	4636905	4	2	42479	1.5031	0.066402	MED11
ENSG00000196074	20	58438618	58508710	120	3	42839	1.5025	0.066479	SYCP2
ENSG00000189319	10	126307861	126432838	241	27	42797	1.5016	0.066601	FAM53B
ENSG00000116194	1	178818840	178840187	31	8	42856	1.5014	0.066624	ANGPTL1
ENSG00000139055	12	15066969	15092016	82	4	42823	1.5012	0.066649	ERP27
ENSG00000153922	5	98190908	98262240	139	14	42894	1.501	0.066673	CHD1
ENSG00000176253	14	20502003	20502919	2	1	42819	1.501	0.066677	OR4K13
ENSG00000129347	19	10663761	10676713	52	8	42838	1.5006	0.066728	KRI1
ENSG00000096092	6	52535907	52551386	54	7	42724	1.5002	0.066781	TMEM14A
ENSG00000204257	6	32916390	32936871	89	17	42925	1.5001	0.0668	HLA-DMA
ENSG00000198010	8	1449532	1656642	827	39	42760	1.4993	0.066902	DLGAP2
ENSG00000196131	19	53761545	53765090	14	3	42877	1.4992	0.066909	VN1R2
ENSG00000140259	15	44096690	44117000	24	3	42894	1.499	0.066939	MFAP1
ENSG00000169258	5	176022803	176037134	21	9	42749	1.499	0.066941	GPRIN1
ENSG00000181085	8	144798429	144804628	18	6	42631	1.4987	0.066982	MAPK15
ENSG00000053747	18	21269407	21535030	397	16	42817	1.4984	0.067018	LAMA3
ENSG00000068383	10	134351324	134596979	503	38	42769	1.498	0.067061	INPP5A
ENSG00000034971	1	171604557	171621823	70	11	42861	1.4978	0.067089	MYOC
ENSG00000139998	14	65412532	65439494	74	12	42865	1.4976	0.067119	RAB15
ENSG00000244537	17	39333698	39334460	5	2	42880	1.4974	0.067139	KRTAP4-2
ENSG00000087157	17	76374721	76421195	147	11	42806	1.4974	0.067142	PGS1
ENSG00000258539	10	126305649	126480296	326	24	42796	1.4965	0.067267	RP11-12J10.3
ENSG00000145384	4	120238405	120243545	34	3	42893	1.4959	0.067346	FABP2
ENSG00000007312	17	62006100	62009714	11	2	42861	1.4958	0.067358	CD79B
ENSG00000162543	1	20512578	20522541	9	3	42635	1.4957	0.06737	UBXN10
ENSG00000126934	19	4090319	4124126	67	11	42542	1.4951	0.067442	MAP2K2
ENSG00000205476	14	99977603	100070363	298	17	42749	1.4951	0.067445	CCDC85C
ENSG00000120063	17	63006833	63052957	5	3	42742	1.4951	0.067448	GNA13
ENSG00000185339	22	31002825	31023265	123	18	42889	1.4925	0.067778	TCN2
ENSG00000104723	8	15274724	15624158	1341	59	42808	1.4921	0.067835	TUSC3
ENSG00000187021	10	118349897	118368687	51	11	42623	1.4917	0.067895	PNLIPRP1
ENSG00000166342	18	70409549	70535381	370	28	42786	1.4916	0.0679	NETO1
ENSG00000122484	1	92764522	92867613	109	13	42851	1.4913	0.067941	RPAP2
ENSG00000155366	1	113243728	113250056	17	5	42789	1.4911	0.067965	RHOC
ENSG00000171401	17	39657233	39661957	11	3	42663	1.4909	0.067993	KRT13
ENSG00000164299	5	79615444	79617661	9	4	42906	1.4901	0.068095	SPZ1
ENSG00000215545	20	29891015	29896388	8	2	42651	1.4901	0.068104	DEFB116
ENSG00000135926	2	219138915	219157309	53	4	42871	1.4892	0.068211	TMBIM1
ENSG00000112335	6	108532426	108582464	77	10	42714	1.489	0.068246	SNX3
ENSG00000183049	10	12391481	12877545	1576	150	42722	1.4884	0.068323	CAMK1D
ENSG00000052344	16	31142756	31147083	4	2	42823	1.4879	0.068393	PRSS8
ENSG00000136158	13	80910111	80915086	4	1	42573	1.4877	0.068413	SPRY2
ENSG00000100982	20	44563267	44576662	26	9	42881	1.4876	0.06843	PCIF1
ENSG00000139990	14	69517598	69619867	161	19	42846	1.4874	0.068459	DCAF5
ENSG00000010539	16	3272325	3286221	29	5	42577	1.487	0.068505	ZNF200
ENSG00000114805	3	155093369	155462856	880	28	42871	1.4861	0.068632	PLCH1
ENSG00000100804	14	23485752	23504439	26	6	42739	1.486	0.068642	PSMB5
ENSG00000178172	5	147582357	147594700	11	4	42758	1.4845	0.06884	SPINK6
ENSG00000180329	17	42750437	42767147	15	6	42877	1.4834	0.068981	CCDC43
ENSG00000113108	5	139937853	139973337	39	11	42788	1.4832	0.069004	APBB3
ENSG00000109339	4	86936276	87515284	1424	53	42876	1.4831	0.069022	MAPK10
ENSG00000181847	3	113995760	114029135	46	14	42631	1.483	0.069036	TIGIT
ENSG00000249008	4	178163693	178169927	23	6	42663	1.4828	0.069065	RP11-487E13.1
ENSG00000253633	8	103540968	103550896	56	9	42895	1.4827	0.069074	KB-1980E6.3
ENSG00000149089	11	34874641	34938046	306	13	42904	1.4827	0.069083	APIP
ENSG00000105556	19	305575	344798	163	10	42849	1.4826	0.069095	MIER2
ENSG00000137574	8	56685701	56738007	137	11	42794	1.4825	0.06911	TGS1
ENSG00000067606	1	1981909	2116834	339	23	42746	1.4822	0.069145	PRKCZ
ENSG00000182667	11	131240373	132206716	2694	205	42762	1.4818	0.069199	NTM
ENSG00000124233	20	43835638	43838413	6	2	42873	1.4813	0.069258	SEMG1
ENSG00000095739	10	28966271	28971868	9	3	42523	1.4808	0.069327	BAMBI
ENSG00000101224	20	3767578	3786762	42	8	42743	1.4808	0.069336	CDC25B
ENSG00000012223	3	46477136	46526724	160	19	42502	1.4807	0.06934	LTF
ENSG00000143933	2	47387221	47403740	36	9	42822	1.4802	0.06941	CALM2
ENSG00000112245	6	64231666	64293492	96	14	42789	1.4801	0.069421	PTP4A1
ENSG00000154727	21	27106881	27144771	47	7	42823	1.4799	0.069446	GABPA
ENSG00000269636	5	150157867	150176297	63	7	42869	1.4797	0.069479	AC010441.1
ENSG00000123999	2	220433884	220440435	17	7	42496	1.4796	0.069487	INHA
ENSG00000198331	11	125753509	125770543	42	6	42892	1.4796	0.069496	HYLS1
ENSG00000113369	5	90664541	90679176	12	5	42779	1.4787	0.06961	ARRDC3
ENSG00000168703	20	43752066	43753106	4	2	42913	1.4779	0.069715	WFDC12
ENSG00000090061	14	99947506	100001381	70	9	42662	1.4776	0.069754	CCNK
ENSG00000147526	8	38585704	38710546	218	24	42713	1.4771	0.069831	TACC1
ENSG00000133275	19	1941188	1981337	110	10	42660	1.4763	0.069938	CSNK1G2
ENSG00000007314	17	62015914	62050278	72	13	42709	1.4761	0.069957	SCN4A
ENSG00000163281	4	44684217	44728612	96	8	42830	1.4757	0.070012	GNPDA2
ENSG00000264813	17	61562184	61599209	72	8	42798	1.4756	0.070022	ACE
ENSG00000129187	4	183811213	183839089	128	16	42552	1.4754	0.070054	DCTD
ENSG00000096872	9	26947037	27062928	286	21	42877	1.4749	0.070125	IFT74
ENSG00000159167	8	23699428	23712320	25	5	42862	1.4738	0.070267	STC1
ENSG00000132305	2	86371055	86422893	135	7	42851	1.4735	0.070307	IMMT
ENSG00000187288	3	9908398	9921938	30	6	42491	1.4735	0.070315	CIDEC
ENSG00000149599	20	30435440	30458550	43	11	42341	1.473	0.070369	DUSP15
ENSG00000182645	10	118083940	118139541	134	15	42890	1.473	0.070374	CCDC172
ENSG00000174485	15	65950384	66084631	223	12	42868	1.4725	0.070442	DENND4A
ENSG00000204365	10	29135337	29170827	138	12	42705	1.4723	0.070466	C10orf126
ENSG00000119013	2	201936156	201950473	35	6	42907	1.4721	0.0705	NDUFB3
ENSG00000156860	16	30669752	30682135	7	3	42762	1.472	0.07051	FBRS
ENSG00000123124	8	87354967	87490649	342	18	42877	1.472	0.070511	WWP1
ENSG00000151806	4	44680444	44702943	38	6	42826	1.4715	0.070581	GUF1
ENSG00000230657	12	11460017	11463369	9	2	42821	1.4714	0.070587	PRB4
ENSG00000149273	11	75110530	75133324	23	7	42542	1.4714	0.070592	RPS3
ENSG00000072415	14	67707826	67802536	290	12	42908	1.4712	0.07062	MPP5
ENSG00000135312	6	78171948	78173490	5	2	42854	1.471	0.070648	HTR1B
ENSG00000083896	4	69176105	69215807	61	12	42803	1.4709	0.070657	YTHDC1
ENSG00000147724	8	139142266	139509065	918	87	42797	1.4705	0.070708	FAM135B
ENSG00000137575	8	59465483	59495419	44	3	42825	1.4705	0.07071	SDCBP
ENSG00000167004	15	44038590	44065477	32	4	42911	1.4705	0.070717	PDIA3
ENSG00000183530	22	32072242	32146126	164	17	42890	1.4702	0.070756	PRR14L
ENSG00000185052	20	19193290	19703581	1390	95	42850	1.4695	0.070848	SLC24A3
ENSG00000143776	1	227177566	227506175	1558	21	42779	1.4691	0.070898	CDC42BPA
ENSG00000119403	9	123617977	123639606	31	7	42641	1.4687	0.070952	PHF19
ENSG00000158488	1	158323254	158327343	5	3	42841	1.4684	0.070993	CD1E
ENSG00000065882	4	37892708	38140796	742	69	42730	1.4684	0.071004	TBC1D1
ENSG00000172179	6	22287480	22297730	24	7	42741	1.4684	0.071004	PRL
ENSG00000141452	18	21083473	21111746	44	6	42842	1.4672	0.071161	C18orf8
ENSG00000172717	14	67656110	67695267	97	11	42910	1.4662	0.071295	FAM71D
ENSG00000198670	6	160952515	161087407	186	16	42673	1.4654	0.071406	LPA
ENSG00000183671	2	207040040	207082771	105	15	42834	1.4652	0.071436	GPR1
ENSG00000154080	18	24495595	24765281	724	44	42858	1.4652	0.071436	CHST9
ENSG00000170748	11	7110165	7112379	5	2	42421	1.4648	0.071484	RBMXL2
ENSG00000146833	7	99474581	99517223	86	8	42916	1.4647	0.071508	TRIM4
ENSG00000166839	15	65204101	65251042	115	20	42708	1.4645	0.071527	ANKDD1A
ENSG00000130706	20	60877149	60883918	14	4	42756	1.4641	0.071586	ADRM1
ENSG00000140538	15	88418230	88799999	815	63	42815	1.464	0.071596	NTRK3
ENSG00000256235	5	150157508	150176296	64	7	42870	1.4639	0.071615	SMIM3
ENSG00000163798	2	27886338	27917840	23	8	42831	1.4638	0.071626	SLC4A1AP
ENSG00000143167	1	167022073	167059868	98	15	42774	1.4633	0.071691	GPA33
ENSG00000203907	6	74078278	74104856	46	9	42810	1.4629	0.071742	OOEP
ENSG00000092847	1	36335409	36395211	60	9	42828	1.4629	0.071746	AGO1
ENSG00000159674	4	1160720	1202750	89	19	42731	1.4626	0.071789	SPON2
ENSG00000111780	12	120876001	120897809	53	10	42895	1.4622	0.071849	AL021546.6
ENSG00000241794	1	153028589	153030013	2	1	42859	1.4619	0.071887	SPRR2A
ENSG00000143158	1	167885967	167906278	25	5	42798	1.4615	0.071939	MPC2
ENSG00000165061	8	40388109	40755352	1074	73	42816	1.461	0.072003	ZMAT4
ENSG00000240682	3	128846258	128880136	17	10	42597	1.4604	0.072091	ISY1
ENSG00000164542	7	36363830	36429734	159	22	42819	1.4603	0.072103	KIAA0895
ENSG00000113643	5	167913450	167946304	142	9	42885	1.4597	0.072185	RARS
ENSG00000059915	10	104162376	104181296	23	9	42762	1.4597	0.072192	PSD
ENSG00000178764	8	123793633	123986750	434	75	42656	1.4594	0.072226	ZHX2
ENSG00000101191	20	61509090	61569304	170	23	42875	1.4594	0.072233	DIDO1
ENSG00000175215	12	58213710	58240522	31	6	42776	1.4576	0.072474	CTDSP2
ENSG00000153827	2	230628554	230787955	187	22	42822	1.4571	0.072551	TRIP12
ENSG00000082397	18	5392383	5630699	518	43	42815	1.4563	0.072651	EPB41L3
ENSG00000063660	2	241375088	241407493	148	32	42607	1.4562	0.072672	GPC1
ENSG00000179195	12	124456392	124499986	77	8	42779	1.4562	0.072672	ZNF664
ENSG00000030110	6	33540329	33548019	20	5	42892	1.4559	0.072715	BAK1
ENSG00000186298	12	111157485	111180744	41	7	42845	1.4553	0.072791	PPP1CC
ENSG00000131864	19	57630506	57643294	36	7	42851	1.4545	0.072902	USP29
ENSG00000141556	17	80709940	80900724	627	23	42863	1.4545	0.072908	TBCD
ENSG00000248369	4	133356957	133368390	18	5	42878	1.4534	0.073055	RP11-62N21.1
ENSG00000180383	20	30053309	30064560	16	4	42560	1.4534	0.073061	DEFB124
ENSG00000235156	3	99904531	99913035	22	5	42820	1.4533	0.073065	TMEM30C
ENSG00000065609	6	84262599	84419410	283	19	42828	1.453	0.073112	SNAP91
ENSG00000136059	3	38029550	38048679	55	6	42879	1.4529	0.07313	VILL
ENSG00000050130	14	59951161	59972128	73	8	42863	1.4528	0.073135	JKAMP
ENSG00000162722	1	248020501	248041507	90	12	42793	1.4525	0.073175	TRIM58
ENSG00000126391	11	65154070	65180996	32	8	42806	1.4523	0.073213	FRMD8
ENSG00000213465	11	64781585	64789656	19	5	42706	1.452	0.073249	ARL2
ENSG00000198680	9	25676396	25678856	17	4	42722	1.452	0.073252	TUSC1
ENSG00000081870	1	54382247	54411602	53	4	42883	1.4519	0.073258	HSPB11
ENSG00000127955	7	79763271	79848718	168	22	42793	1.4515	0.073317	GNAI1
ENSG00000166401	18	61637159	61672278	43	12	42717	1.4515	0.073319	SERPINB8
ENSG00000171446	17	38933060	38938786	21	5	42707	1.4511	0.073374	KRT27
ENSG00000119782	2	24272571	24286551	26	6	42832	1.451	0.073394	FKBP1B
ENSG00000203795	10	124670217	124672627	5	2	42758	1.4507	0.07343	FAM24A
ENSG00000164761	8	119935796	119964439	108	16	42899	1.4501	0.073513	TNFRSF11B
ENSG00000203760	6	126661320	126670021	10	4	42841	1.4496	0.073584	CENPW
ENSG00000177889	12	93799449	93836038	51	13	42834	1.4494	0.073614	UBE2N
ENSG00000189181	1	248844628	248845629	5	1	42917	1.4493	0.073627	OR14I1
ENSG00000132692	1	156611182	156629324	23	5	42597	1.4486	0.073729	BCAN
ENSG00000116871	1	36621180	36646450	30	6	42757	1.4485	0.073736	MAP7D1
ENSG00000119729	2	46768945	46810260	93	17	42802	1.4478	0.073838	RHOQ
ENSG00000143195	1	166882443	166944719	108	18	42851	1.4478	0.07384	ILDR2
ENSG00000104897	19	2236520	2248678	32	7	42826	1.4476	0.073859	SF3A2
ENSG00000221988	6	32121218	32134011	32	11	42903	1.4476	0.073861	PPT2
ENSG00000197111	12	53835525	53874946	34	8	42794	1.4476	0.073871	PCBP2
ENSG00000082516	5	154266976	154317769	122	14	42878	1.4473	0.073911	GEMIN5
ENSG00000017797	18	9475007	9538114	197	22	42885	1.4468	0.073977	RALBP1
ENSG00000112599	6	42152139	42162654	50	4	42897	1.4468	0.07398	GUCA1B
ENSG00000175946	8	124657767	124665190	48	8	42780	1.4466	0.074008	KLHL38
ENSG00000130560	9	138824815	138853226	85	9	42811	1.4463	0.074041	UBAC1
ENSG00000184178	4	53739149	54232242	905	55	42817	1.4458	0.074123	SCFD2
ENSG00000149100	11	32605344	32627808	59	11	42745	1.4448	0.074262	EIF3M
ENSG00000141200	17	51900239	51902573	12	4	42894	1.4443	0.074332	KIF2B
ENSG00000174007	3	196433148	196439164	23	3	42842	1.4442	0.074336	CEP19
ENSG00000138670	4	82347547	82965397	1883	86	42804	1.4442	0.074339	RASGEF1B
ENSG00000081051	4	74296855	74321891	41	8	42842	1.4441	0.074358	AFP
ENSG00000243678	17	49230920	49249108	49	9	42771	1.4435	0.074439	NME1-NME2
ENSG00000011052	17	49230951	49249105	49	9	42771	1.4435	0.074439	NME2
ENSG00000073536	17	33455772	33469334	12	5	42553	1.4433	0.074465	NLE1
ENSG00000254685	1	74663896	74699770	87	7	42904	1.4432	0.074476	FPGT
ENSG00000183784	9	213108	215893	16	5	42671	1.443	0.074506	C9orf66
ENSG00000187775	17	76419778	76573476	617	59	42782	1.4425	0.074586	DNAH17
ENSG00000147592	8	71547553	71581409	104	13	42878	1.4422	0.074629	LACTB2
ENSG00000215906	1	23279536	23291831	32	8	42747	1.4421	0.074638	LACTBL1
ENSG00000112167	6	39071840	39082965	25	8	42762	1.442	0.074657	SAYSD1
ENSG00000253457	8	30496117	30503581	13	4	42834	1.4416	0.074702	SMIM18
ENSG00000198612	2	237993955	238009109	18	5	42814	1.4408	0.074814	COPS8
ENSG00000130309	19	17666403	17693971	59	12	42751	1.4406	0.074843	COLGALT1
ENSG00000137996	1	100731763	100758325	61	5	42875	1.4406	0.074853	RTCA
ENSG00000171931	17	18647326	18682662	67	12	42646	1.4404	0.07487	FBXW10
ENSG00000188039	19	16830787	16928774	181	21	42756	1.4403	0.074891	NWD1
ENSG00000168010	11	72525353	72554719	27	10	42775	1.4403	0.074894	ATG16L2
ENSG00000121406	19	58038693	58068910	30	10	42792	1.4399	0.074953	ZNF549
ENSG00000215131	16	3543484	3545480	6	2	42767	1.4397	0.07497	C16orf90
ENSG00000125450	17	73201754	73231853	44	5	42819	1.4392	0.07504	NUP85
ENSG00000178568	2	212240446	213403565	3787	171	42753	1.4388	0.075101	ERBB4
ENSG00000177602	17	3627211	3630067	11	3	42764	1.4386	0.075137	GSG2
ENSG00000213203	7	150413645	150421372	22	7	42885	1.4385	0.075151	GIMAP1
ENSG00000160868	7	99354604	99381888	16	7	42839	1.438	0.075216	CYP3A4
ENSG00000129353	19	10713133	10755235	104	12	42727	1.4379	0.075226	SLC44A2
ENSG00000269358	1	224215760	224216371	1	1	42889	1.4376	0.075268	AC138393.1
ENSG00000108622	17	62079954	62097994	7	5	42550	1.4376	0.075269	ICAM2
ENSG00000135925	2	219745085	219764303	13	2	42771	1.4373	0.075321	WNT10A
ENSG00000136560	2	161993419	162092732	151	13	42888	1.4372	0.075326	TANK
ENSG00000125848	20	14303634	14318262	29	8	42856	1.4372	0.07533	FLRT3
ENSG00000153066	16	11772936	11836734	166	17	42800	1.4371	0.075347	TXNDC11
ENSG00000163600	2	204801471	204826300	54	12	42757	1.4371	0.075348	ICOS
ENSG00000181786	19	8807751	8809172	5	2	42749	1.4357	0.075546	ACTL9
ENSG00000269676	12	133049334	133050726	1	1	42689	1.4356	0.075565	MUC8
ENSG00000100625	14	61176246	61191066	11	3	42772	1.4352	0.075612	SIX4
ENSG00000188425	19	46416475	46418036	4	2	42850	1.4352	0.075615	NANOS2
ENSG00000185518	15	91643180	91844539	592	43	42792	1.4351	0.075636	SV2B
ENSG00000188342	13	45694650	45858237	271	11	42865	1.4343	0.075736	GTF2F2
ENSG00000261796	3	128806418	128879879	33	19	42619	1.4342	0.075755	ISY1-RAB43
ENSG00000148300	9	136271186	136283164	54	4	42869	1.434	0.075791	REXO4
ENSG00000160505	19	56347944	56393220	135	27	42319	1.4333	0.075891	NLRP4
ENSG00000163755	3	148847371	148891519	154	21	42836	1.433	0.075923	HPS3
ENSG00000106624	7	44143960	44154161	26	7	42758	1.433	0.075925	AEBP1
ENSG00000198876	9	34086385	34127397	115	13	42636	1.4329	0.075944	DCAF12
ENSG00000132122	1	48761044	48937845	299	26	42833	1.4328	0.075954	SPATA6
ENSG00000259202	15	67435072	67439277	9	4	42138	1.4326	0.075993	RP11-342M21.2
ENSG00000198756	1	183898796	184006863	300	27	42792	1.4325	0.075999	COLGALT2
ENSG00000127472	1	20354672	20417683	200	23	42867	1.4324	0.076014	PLA2G5
ENSG00000172995	3	35680437	35835988	301	24	42870	1.4317	0.076116	ARPP21
ENSG00000136718	2	131099798	131105383	8	3	42660	1.4316	0.076131	IMP4
ENSG00000179615	12	55968199	55969128	1	1	42878	1.4308	0.076245	OR2AP1
ENSG00000074657	18	56529832	56653712	298	24	42849	1.4295	0.076437	ZNF532
ENSG00000137252	6	55039050	55147418	331	21	42858	1.4294	0.07644	HCRTR2
ENSG00000099385	16	30844947	30906281	54	6	42706	1.4293	0.076454	BCL7C
ENSG00000101473	20	44470360	44486045	36	10	42815	1.4269	0.076805	ACOT8
ENSG00000179520	12	100750857	100815837	157	24	42820	1.4267	0.07683	SLC17A8
ENSG00000100249	22	29454660	29457832	4	2	42461	1.4263	0.076888	C22orf31
ENSG00000197362	7	148766735	148787874	41	7	42842	1.4262	0.076902	ZNF786
ENSG00000037474	5	6599352	6633404	142	15	42855	1.426	0.076936	NSUN2
ENSG00000186951	22	46546424	46639653	101	11	42646	1.4257	0.076985	PPARA
ENSG00000151718	4	184020446	184241930	360	33	42817	1.4255	0.077001	WWC2
ENSG00000180532	19	58180303	58190520	25	4	42866	1.4253	0.07704	ZSCAN4
ENSG00000184900	21	46225532	46238694	41	10	42750	1.4252	0.077045	SUMO3
ENSG00000140505	15	75041185	75048543	12	4	42899	1.4252	0.07705	CYP1A2
ENSG00000125975	20	34111014	34117481	11	3	42893	1.4251	0.07706	C20orf173
ENSG00000154429	1	229456758	229479041	46	7	42758	1.425	0.077078	CCSAP
ENSG00000205413	7	92728829	92747336	53	10	42892	1.425	0.077078	SAMD9
ENSG00000105854	7	95034175	95064510	91	13	42836	1.4245	0.077145	PON2
ENSG00000153130	4	141178440	141306880	272	26	42792	1.4245	0.077157	SCOC
ENSG00000122859	10	71331454	71332994	4	2	42326	1.4237	0.077263	NEUROG3
ENSG00000179213	19	51749603	51772584	68	9	42668	1.4235	0.077298	SIGLECL1
ENSG00000105520	19	11466062	11476374	11	5	42656	1.4233	0.077329	DKFZP761J1410
ENSG00000213614	15	72635775	72668817	46	5	42873	1.4227	0.077405	HEXA
ENSG00000131650	16	3013945	3018384	13	2	42888	1.4225	0.077442	KREMEN2
ENSG00000077522	1	236849754	236927931	238	32	42794	1.4225	0.077447	ACTN2
ENSG00000062370	19	44830708	44871377	127	14	42832	1.4225	0.077447	ZNF112
ENSG00000151116	11	18551156	18610294	162	18	42829	1.4223	0.077463	UEVLD
ENSG00000177989	22	50968139	50971009	4	1	42824	1.4221	0.077493	ODF3B
ENSG00000087460	20	57414773	57486247	160	33	42643	1.4218	0.077545	GNAS
ENSG00000171033	8	79428374	79517502	190	17	42777	1.4214	0.077598	PKIA
ENSG00000186998	22	29601840	29655586	162	25	42736	1.4211	0.077641	EMID1
ENSG00000157823	15	90373831	90437574	116	9	42737	1.421	0.07766	AP3S2
ENSG00000179639	1	159259504	159278014	48	9	42900	1.421	0.077665	FCER1A
ENSG00000108064	10	60144782	60158981	43	9	42848	1.4204	0.077745	TFAM
ENSG00000110060	11	125763381	125773116	29	7	42884	1.4202	0.077778	PUS3
ENSG00000101421	20	32399110	32442172	35	6	42710	1.4201	0.077795	CHMP4B
ENSG00000145214	4	952675	980683	65	13	42850	1.4199	0.077815	DGKQ
ENSG00000215883	1	54638009	54665709	38	15	42466	1.4198	0.077834	CYB5RL
ENSG00000167904	8	56608983	56685966	174	18	42765	1.4192	0.077918	TMEM68
ENSG00000141371	17	58469790	58508782	39	2	42911	1.4192	0.077926	C17orf64
ENSG00000035403	10	75757872	75879918	130	14	42762	1.4185	0.078022	VCL
ENSG00000159348	1	202930997	202936408	9	2	42918	1.4176	0.078152	CYB5R1
ENSG00000239886	17	39382900	39383904	1	1	42825	1.4167	0.078293	KRTAP9-2
ENSG00000039068	16	68771128	68869451	269	19	42783	1.4161	0.078367	CDH1
ENSG00000178301	11	77300436	77321400	42	4	42871	1.4156	0.07845	AQP11
ENSG00000256100	11	63742092	63755818	24	4	42718	1.4146	0.078594	AP000721.4
ENSG00000101457	20	44420576	44440066	47	9	42868	1.4145	0.078601	DNTTIP1
ENSG00000066230	5	473425	524447	227	33	42594	1.4145	0.078605	SLC9A3
ENSG00000139437	12	110338069	110421646	156	14	42900	1.4137	0.07872	TCHP
ENSG00000269549	20	44074071	44077220	8	3	42201	1.4135	0.078757	AL031663.2
ENSG00000158014	1	26363743	26372624	15	2	42808	1.4133	0.078782	SLC30A2
ENSG00000196350	19	22469210	22499978	45	9	42850	1.4122	0.078945	ZNF729
ENSG00000137124	9	38392661	38398658	21	7	42708	1.4117	0.079018	ALDH1B1
ENSG00000171557	4	155525286	155534119	4	2	42914	1.4112	0.079089	FGG
ENSG00000239382	19	36500022	36505141	7	3	42856	1.4108	0.079148	ALKBH6
ENSG00000169641	1	23410516	23504301	153	17	42848	1.4106	0.079183	LUZP1
ENSG00000239857	7	916189	936073	63	14	42785	1.4105	0.07919	GET4
ENSG00000196329	7	150419341	150447121	91	11	42878	1.4105	0.079199	GIMAP5
ENSG00000041353	18	52385091	52562747	512	23	42745	1.4101	0.079262	RAB27B
ENSG00000116016	2	46520806	46613836	265	28	42709	1.41	0.079265	EPAS1
ENSG00000164329	5	78907943	78982471	190	8	42877	1.41	0.079275	PAPD4
ENSG00000134376	1	197170592	197447585	382	34	42813	1.4096	0.079329	CRB1
ENSG00000162769	1	213031597	213072705	221	13	42881	1.4093	0.079378	FLVCR1
ENSG00000164109	4	120976763	120988229	25	6	42741	1.4092	0.079393	MAD2L1
ENSG00000103855	15	73976307	74006859	84	10	42874	1.4088	0.079442	CD276
ENSG00000018280	2	219246752	219261617	24	6	42682	1.4086	0.079483	SLC11A1
ENSG00000143520	1	152321211	152332482	15	2	42807	1.4085	0.079491	FLG2
ENSG00000101220	20	3734155	3749034	48	16	42654	1.4081	0.079545	C20orf27
ENSG00000112559	6	41604620	41621984	34	6	42452	1.4072	0.079683	MDFI
ENSG00000124257	20	44517264	44519926	4	1	42921	1.4058	0.079899	NEURL2
ENSG00000151353	2	667335	677439	25	4	42834	1.4049	0.080022	TMEM18
ENSG00000255713	17	56247017	56247940	4	1	42928	1.4049	0.080024	OR4D2
ENSG00000119669	14	77490888	77495034	3	1	42841	1.4048	0.080035	IRF2BPL
ENSG00000124140	20	44650356	44688784	120	15	42710	1.4045	0.080078	SLC12A5
ENSG00000111796	12	9747147	9760482	53	11	42678	1.4044	0.080098	KLRB1
ENSG00000071205	4	148653214	148993931	546	32	42839	1.4038	0.08019	ARHGAP10
ENSG00000180914	3	8792094	8811314	80	20	42608	1.4035	0.080241	OXTR
ENSG00000234511	5	169659451	169679579	22	5	42641	1.4034	0.080253	C5orf58
ENSG00000183560	11	94038759	94040887	7	1	42898	1.4033	0.080262	FOLR4
ENSG00000122861	10	75668935	75677255	12	3	42886	1.4033	0.080263	PLAU
ENSG00000268975	19	41277553	41292590	45	9	42859	1.4027	0.080346	MIA-RAB4B
ENSG00000268519	12	77949297	77950568	4	1	42904	1.4022	0.080421	AC073528.1
ENSG00000118939	13	76123619	76180085	162	16	42864	1.4022	0.080429	UCHL3
ENSG00000168542	2	189839046	189877472	86	13	42819	1.4019	0.080466	COL3A1
ENSG00000049247	1	7903143	7913572	40	12	42780	1.4019	0.080469	UTS2
ENSG00000130725	19	59067079	59070327	3	1	42817	1.4017	0.080501	UBE2M
ENSG00000215277	14	23654525	23742686	261	25	42685	1.4016	0.080523	C14orf164
ENSG00000102466	13	102372134	103054124	1714	101	42809	1.401	0.080602	FGF14
ENSG00000186451	3	57094469	57109460	41	8	42779	1.4008	0.080642	SPATA12
ENSG00000164902	5	125935960	125962944	71	6	42878	1.4006	0.080672	PHAX
ENSG00000105993	7	157128075	157210133	248	22	42740	1.4006	0.080672	DNAJB6
ENSG00000222004	7	26677490	26686889	23	3	42717	1.3997	0.080795	C7orf71
ENSG00000108852	17	41952725	41987068	81	8	42817	1.3997	0.080802	MPP2
ENSG00000140262	15	57210821	57591479	877	20	42873	1.3995	0.080828	TCF12
ENSG00000035115	2	217730	266398	88	9	42877	1.3987	0.080951	SH3YL1
ENSG00000196189	1	156117157	156147543	23	6	42750	1.3985	0.080984	SEMA4A
ENSG00000163041	1	226249552	226259702	15	7	42836	1.3981	0.081045	H3F3A
ENSG00000120784	19	38104650	38183238	160	19	42866	1.398	0.081058	ZFP30
ENSG00000179403	1	1370241	1378262	16	4	42551	1.3979	0.081066	VWA1
ENSG00000133985	14	71108504	71142077	67	15	42588	1.3979	0.081074	TTC9
ENSG00000167103	9	130683158	130693076	12	3	42883	1.3974	0.081146	PIP5KL1
ENSG00000196821	6	34555065	34664636	213	18	42807	1.3963	0.081317	C6orf106
ENSG00000151491	12	15773092	16035263	178	25	42749	1.3961	0.081339	EPS8
ENSG00000174938	16	29882480	29910868	19	4	42604	1.3959	0.081369	SEZ6L2
ENSG00000204577	19	54720147	54746602	21	3	41827	1.395	0.081514	LILRB3
ENSG00000244482	19	54720737	54746649	21	3	41827	1.395	0.081514	LILRA6
ENSG00000181666	19	37803739	37860267	111	16	42892	1.3947	0.081556	HKR1
ENSG00000180929	3	51989330	51991509	2	1	42764	1.3946	0.081563	GPR62
ENSG00000197889	10	15001438	15030049	167	11	42684	1.3945	0.081582	MEIG1
ENSG00000166897	22	37764000	37823505	142	22	42737	1.3943	0.081609	ELFN2
ENSG00000174038	9	35041092	35045988	8	4	42898	1.3943	0.081611	C9orf131
ENSG00000104324	8	97657455	98161882	707	50	42819	1.3941	0.081636	CPQ
ENSG00000106290	7	99704693	99717464	17	4	42883	1.3941	0.081639	TAF6
ENSG00000154330	9	70943224	71145977	35	7	42456	1.3939	0.081672	PGM5
ENSG00000197658	11	62847412	62911693	261	11	42824	1.3937	0.081708	SLC22A24
ENSG00000174177	16	88772871	88781794	58	11	42791	1.3932	0.081784	CTU2
ENSG00000120725	5	138282409	138629246	353	16	42714	1.3929	0.08183	SIL1
ENSG00000225614	16	88493879	88507165	23	8	42560	1.3928	0.081836	ZNF469
ENSG00000242110	5	33986283	34008220	42	6	42768	1.3925	0.081893	AMACR
ENSG00000180818	12	54378849	54384063	3	2	42404	1.3922	0.081931	HOXC10
ENSG00000184990	14	105219437	105234831	36	6	42813	1.3922	0.081935	SIVA1
ENSG00000155265	10	99609996	99631337	34	6	42790	1.3917	0.08201	GOLGA7B
ENSG00000127314	12	69004619	69054372	90	14	42730	1.3913	0.082068	RAP1B
ENSG00000171970	19	2900896	2918474	56	6	42813	1.3913	0.082073	ZNF57
ENSG00000196092	9	36833272	37034103	678	57	42797	1.3912	0.082083	PAX5
ENSG00000092470	15	44119161	44160617	45	3	42890	1.3912	0.082084	WDR76
ENSG00000272442	6	44240931	44346694	292	30	42805	1.391	0.082114	RP11-444E17.6
ENSG00000271810	1	113245236	113254055	23	7	42763	1.3908	0.082146	RP11-426L16.10
ENSG00000196275	7	74210483	74267847	2	1	42542	1.3908	0.082149	GTF2IRD2
ENSG00000158552	2	220059959	220074373	15	6	42382	1.3906	0.082177	ZFAND2B
ENSG00000111786	12	120899471	120907596	22	7	42852	1.3905	0.08219	SRSF9
ENSG00000169271	5	53751445	53752207	2	1	42903	1.3903	0.082214	HSPB3
ENSG00000197037	7	99214569	99230030	16	4	42907	1.3903	0.08222	ZSCAN25
ENSG00000096264	6	41303393	41318625	50	7	42795	1.3898	0.082291	NCR2
ENSG00000106459	7	129251555	129396922	343	24	42883	1.3897	0.082317	NRF1
ENSG00000163106	4	95219686	95264027	85	9	42810	1.3894	0.082358	HPGDS
ENSG00000168872	16	70380732	70407286	23	7	42778	1.3891	0.082404	DDX19A
ENSG00000143379	1	150898739	150937213	55	9	42818	1.389	0.082422	SETDB1
ENSG00000122986	12	111065646	111142755	89	8	42876	1.3886	0.082479	HVCN1
ENSG00000149548	11	124824017	124911385	249	20	42907	1.3883	0.082518	CCDC15
ENSG00000185100	14	105190523	105213662	59	8	42711	1.3882	0.08254	ADSSL1
ENSG00000145335	4	90645250	90759466	364	22	42837	1.388	0.082572	SNCA
ENSG00000136514	3	187086120	187089864	16	6	42881	1.3875	0.082641	RTP4
ENSG00000142959	1	45249257	45253377	2	1	42816	1.3871	0.082708	BEST4
ENSG00000095383	9	100961311	101017915	225	25	42884	1.3868	0.082756	TBC1D2
ENSG00000165282	9	35088685	35096591	9	4	42915	1.3864	0.082806	PIGO
ENSG00000048544	6	42174539	42185603	47	4	42910	1.3861	0.082861	MRPS10
ENSG00000159685	3	126423063	126679249	612	26	42876	1.3859	0.082894	CHCHD6
ENSG00000166261	11	123594885	123612383	58	6	42907	1.3854	0.082972	ZNF202
ENSG00000112877	5	612387	667283	158	14	42875	1.3853	0.082988	CEP72
ENSG00000105835	7	105888731	105926772	84	12	42827	1.3848	0.083053	NAMPT
ENSG00000107831	10	103529899	103535854	3	2	42737	1.3846	0.083087	FGF8
ENSG00000197106	1	110693108	110744824	90	11	42566	1.3842	0.083153	SLC6A17
ENSG00000197948	5	141018869	141030986	51	14	42791	1.3839	0.0832	FCHSD1
ENSG00000125741	19	46030685	46105470	183	31	42683	1.3838	0.083217	OPA3
ENSG00000142233	19	49164664	49176338	27	6	42322	1.3836	0.083244	NTN5
ENSG00000232838	20	18118517	18123813	21	7	42712	1.3827	0.083385	PET117
ENSG00000214842	2	17691851	17699706	27	3	42909	1.3824	0.083419	RAD51AP2
ENSG00000167925	17	40340817	40346531	3	2	42493	1.3822	0.083462	GHDC
ENSG00000163032	2	17720393	17838285	391	16	42875	1.3821	0.083473	VSNL1
ENSG00000116675	1	65713902	65881552	445	31	42754	1.3818	0.083519	DNAJC6
ENSG00000122420	1	78769568	79005434	607	44	42835	1.3814	0.083572	PTGFR
ENSG00000122515	7	44788180	44809477	33	8	42783	1.3814	0.083574	ZMIZ2
ENSG00000158417	2	99953816	100017789	144	16	42847	1.3814	0.083578	EIF5B
ENSG00000196220	3	9022275	9404737	1053	123	42690	1.3809	0.083662	SRGAP3
ENSG00000140398	15	75639296	75647592	8	3	42775	1.3802	0.083762	NEIL1
ENSG00000135537	6	108616098	108847999	297	18	42800	1.3797	0.083841	LACE1
ENSG00000138663	4	83955600	83996971	21	4	42624	1.3797	0.083843	COPS4
ENSG00000107223	9	139756571	139760738	4	2	42812	1.3791	0.083928	EDF1
ENSG00000083067	9	73143979	74061820	2672	110	42851	1.3787	0.083987	TRPM3
ENSG00000145244	4	47596015	47840123	586	30	42835	1.3786	0.084013	CORIN
ENSG00000183307	22	17597189	17602257	19	5	42630	1.3783	0.084061	CECR6
ENSG00000175155	17	57409050	57479090	127	16	42826	1.3772	0.084219	YPEL2
ENSG00000205334	2	27928653	27938599	14	5	42809	1.377	0.084253	AC074091.13
ENSG00000170871	4	6783102	6885897	103	13	42711	1.3769	0.084269	KIAA0232
ENSG00000149262	11	77589766	77705724	251	18	42763	1.3767	0.084304	INTS4
ENSG00000163517	3	13521224	13547916	51	13	42781	1.3766	0.084311	HDAC11
ENSG00000203797	6	110712974	110736765	90	17	42721	1.3765	0.08434	DDO
ENSG00000176547	11	48346472	48347507	1	1	42527	1.3756	0.084468	OR4C3
ENSG00000087338	2	70056774	70108528	76	6	42811	1.3754	0.084508	GMCL1
ENSG00000183117	8	2792875	4852494	14813	529	42747	1.3751	0.084543	CSMD1
ENSG00000127325	12	70037140	70093256	255	15	42888	1.3751	0.084554	BEST3
ENSG00000174640	3	133651540	133771028	288	45	42738	1.3748	0.084601	SLCO2A1
ENSG00000183715	11	132284871	133402414	3083	224	42775	1.3744	0.084653	OPCML
ENSG00000198826	15	32907345	32932150	17	3	42666	1.374	0.084722	ARHGAP11A
ENSG00000176753	15	40542865	40545170	7	1	42515	1.3736	0.084779	C15orf56
ENSG00000036828	3	121902530	122005342	388	26	42871	1.3726	0.084939	CASR
ENSG00000167257	11	117103341	117157161	120	14	42856	1.3726	0.08494	RNF214
ENSG00000175604	16	12180603	12184159	15	2	42812	1.3718	0.085063	RP11-276H1.3
ENSG00000185640	12	53215194	53228079	24	8	42769	1.3715	0.085113	KRT79
ENSG00000167676	19	4502204	4517716	41	11	42472	1.3711	0.085165	PLIN4
ENSG00000163104	4	95128762	95212443	168	11	42840	1.3705	0.085258	SMARCAD1
ENSG00000102554	13	73629114	73651676	48	11	42854	1.3694	0.085433	KLF5
ENSG00000119574	19	59024897	59050278	21	6	42743	1.369	0.085504	ZBTB45
ENSG00000115183	2	159825146	160089170	719	47	42840	1.3689	0.085516	TANC1
ENSG00000106128	7	30978284	31032869	152	24	42818	1.3689	0.085517	GHRHR
ENSG00000113645	5	167718656	167899308	557	67	42709	1.3684	0.085586	WWC1
ENSG00000140836	16	72816784	73093597	608	72	42779	1.3681	0.085641	ZFHX3
ENSG00000100664	14	103799881	103811362	26	6	42872	1.3676	0.085726	EIF5
ENSG00000162783	1	181057638	181059977	7	3	42890	1.3673	0.085763	IER5
ENSG00000170892	19	54693789	54697585	4	1	42679	1.3669	0.085824	TSEN34
ENSG00000115514	2	99935445	99957165	47	8	42869	1.3667	0.085862	TXNDC9
ENSG00000106829	9	82186688	82341658	256	23	42811	1.3657	0.086023	TLE4
ENSG00000154040	18	21718942	21741567	38	6	42854	1.3656	0.08603	CABYR
ENSG00000111615	12	75890684	75905416	38	6	42792	1.3654	0.086057	KRR1
ENSG00000222047	10	75669727	75682535	17	3	42873	1.3653	0.086086	C10orf55
ENSG00000156239	21	30244513	30257693	52	6	42923	1.3652	0.086099	N6AMT1
ENSG00000111245	12	111348623	111358526	35	4	42897	1.3648	0.08616	MYL2
ENSG00000198963	9	77112281	77308093	387	34	42815	1.3647	0.086171	RORB
ENSG00000261609	16	81348557	81424489	279	21	42784	1.3644	0.086218	GAN
ENSG00000188859	1	166026674	166136206	297	20	42838	1.3642	0.086253	FAM78B
ENSG00000139287	12	72332626	72580398	564	26	42830	1.3637	0.086338	TPH2
ENSG00000235931	10	61715188	61720671	16	3	42657	1.3636	0.086345	C10orf40
ENSG00000164626	6	39156749	39197226	141	25	42767	1.3635	0.086366	KCNK5
ENSG00000163347	3	190023490	190040264	81	18	42629	1.3631	0.086429	CLDN1
ENSG00000112852	5	140474227	140476962	4	1	42912	1.363	0.086434	PCDHB2
ENSG00000188888	17	36481413	36499730	24	5	42795	1.3629	0.086462	GPR179
ENSG00000158234	3	138327448	138352218	34	5	42851	1.3628	0.086473	FAIM
ENSG00000258744	14	24970800	24977894	21	6	42894	1.3627	0.086496	RP11-80A15.1
ENSG00000184792	22	31089769	31303811	565	42	42866	1.3617	0.086647	OSBP2
ENSG00000213626	2	30454397	30546596	276	25	42657	1.3617	0.086651	LBH
ENSG00000186222	4	6717842	6719387	1	1	42519	1.3615	0.086682	BLOC1S4
ENSG00000142319	5	1392909	1445545	146	22	42735	1.3613	0.086704	SLC6A3
ENSG00000160185	21	43824008	43867791	204	23	42803	1.3607	0.086803	UBASH3A
ENSG00000237435	1	96403457	96488436	268	21	42852	1.3605	0.086834	RP11-147C23.1
ENSG00000079805	19	10828755	10944164	289	26	42842	1.3603	0.086872	DNM2
ENSG00000183808	8	94741584	94753245	20	4	42877	1.3602	0.086881	RBM12B
ENSG00000132359	17	2680350	2941033	508	79	42591	1.3602	0.08689	RAP1GAP2
ENSG00000204033	10	85980254	85985345	20	6	42900	1.3591	0.087058	LRIT2
ENSG00000103061	16	68318406	68344849	48	11	42837	1.3584	0.087172	SLC7A6OS
ENSG00000187045	22	37461476	37505603	137	15	42753	1.3583	0.087184	TMPRSS6
ENSG00000103021	16	58265061	58317740	194	18	42850	1.3581	0.08721	CCDC113
ENSG00000017427	12	102789645	102874423	128	17	42868	1.358	0.087238	IGF1
ENSG00000264187	17	17105963	17140499	103	15	42840	1.3572	0.087363	RP11-45M22.4
ENSG00000103494	16	53631595	53737850	223	22	42884	1.3567	0.087439	RPGRIP1L
ENSG00000090339	19	10381511	10397291	33	10	42416	1.3556	0.087613	ICAM1
ENSG00000197915	1	152184558	152196669	38	5	42755	1.3554	0.08764	HRNR
ENSG00000181631	3	151044100	151047336	9	3	42875	1.3546	0.087765	P2RY13
ENSG00000170571	5	49692026	49739082	64	5	42789	1.3546	0.08777	EMB
ENSG00000269948	10	97709725	97744785	105	18	42885	1.3542	0.087831	RP11-248J23.6
ENSG00000267110	19	55666125	55672039	18	4	42803	1.3541	0.087845	CTD-2587H24.4
ENSG00000163466	2	219081817	219119079	63	7	42838	1.3538	0.087899	ARPC2
ENSG00000166206	15	26788693	27184686	978	87	42711	1.3536	0.08793	GABRB3
ENSG00000189144	19	38226734	38307940	160	21	42862	1.3536	0.087934	ZNF573
ENSG00000155100	8	92082424	92099323	24	4	42907	1.3535	0.087956	OTUD6B
ENSG00000156650	10	76585340	76792380	236	18	42865	1.3533	0.087978	KAT6B
ENSG00000135916	2	231729354	231743963	55	11	42543	1.3532	0.087995	ITM2C
ENSG00000143921	2	44066103	44105605	258	11	42765	1.3524	0.088117	ABCG8
ENSG00000158161	1	28296855	28415207	189	18	42822	1.3522	0.088154	EYA3
ENSG00000176595	8	1922044	1955102	102	14	42268	1.352	0.088184	KBTBD11
ENSG00000113621	5	134209493	134237215	24	9	42859	1.352	0.088188	TXNDC15
ENSG00000164344	4	187130133	187179625	156	16	42890	1.3515	0.08826	KLKB1
ENSG00000187173	1	152670840	152671918	2	1	42930	1.3512	0.088311	LCE2A
ENSG00000164828	7	855528	936072	286	19	42837	1.3512	0.088316	SUN1
ENSG00000096070	6	36164521	36200567	37	8	42866	1.3512	0.088318	BRPF3
ENSG00000203443	3	172034218	172039513	9	4	42787	1.3512	0.088319	AC092964.1
ENSG00000139445	12	109715784	109747025	61	10	42741	1.3512	0.088321	FOXN4
ENSG00000117751	1	28157289	28178187	20	3	42798	1.3511	0.088337	PPP1R8
ENSG00000079974	22	51205929	51222091	8	2	42545	1.351	0.088353	RABL2B
ENSG00000009790	1	209929377	209955668	79	10	42844	1.3506	0.088416	TRAF3IP3
ENSG00000158428	2	219221579	219232822	29	7	42799	1.3504	0.088449	C2orf62
ENSG00000135835	1	180882290	180920750	98	23	42620	1.3503	0.088464	KIAA1614
ENSG00000124593	6	41748087	41757879	29	7	42852	1.3499	0.088529	PRICKLE4
ENSG00000125872	20	6021424	6034695	40	6	42746	1.3496	0.088574	LRRN4
ENSG00000106992	9	130628759	130640022	15	6	42501	1.3495	0.088585	AK1
ENSG00000187838	17	7293046	7307416	29	8	42655	1.3495	0.088592	TMEM256-PLSCR3
ENSG00000262481	17	7293053	7307416	29	8	42655	1.3495	0.088592	C17orf61-PLSCR3
ENSG00000174992	16	29789561	29793096	3	2	42460	1.3495	0.088593	ZG16
ENSG00000137486	11	74975226	75062873	161	31	42680	1.349	0.088673	ARRB1
ENSG00000227059	12	133794898	133812681	33	5	42109	1.3488	0.088703	ANHX
ENSG00000268744	19	12490003	12512088	28	4	42527	1.3484	0.088764	CTD-3105H18.14
ENSG00000203910	1	92683497	92711370	19	4	42888	1.3478	0.088854	C1orf146
ENSG00000066044	19	8023463	8070543	93	11	42862	1.3478	0.088857	ELAVL1
ENSG00000011426	7	36429415	36493400	185	26	42855	1.3476	0.088892	ANLN
ENSG00000176919	9	139839698	139841426	10	3	42854	1.3475	0.088913	C8G
ENSG00000092969	1	218519577	218617961	186	31	42795	1.3474	0.088932	TGFB2
ENSG00000155304	21	15743436	15755805	46	9	42873	1.3473	0.088946	HSPA13
ENSG00000154102	16	85723690	85784735	179	14	42625	1.3468	0.08902	C16orf74
ENSG00000171126	2	42669157	42721237	129	22	42800	1.3463	0.089097	KCNG3
ENSG00000049246	1	7844380	7905237	211	25	42900	1.3462	0.089124	PER3
ENSG00000163626	4	73921797	73935472	11	3	42798	1.3456	0.089218	COX18
ENSG00000137200	6	37400995	37450603	60	12	42835	1.3453	0.089271	CMTR1
ENSG00000185158	17	30334891	30380523	38	5	42784	1.3452	0.089285	LRRC37B
ENSG00000135070	9	88879461	88897676	26	7	42802	1.3449	0.089328	ISCA1
ENSG00000166268	12	70219084	70352877	482	36	42891	1.3445	0.0894	MYRFL
ENSG00000182319	8	8175258	8244008	245	30	42724	1.344	0.089475	SGK223
ENSG00000249242	4	83404323	83483510	167	29	42711	1.3439	0.089493	TMEM150C
ENSG00000156395	10	106400859	107024993	1735	48	42864	1.3436	0.08954	SORCS3
ENSG00000145850	5	156346293	156390266	86	13	42872	1.3432	0.0896	TIMD4
ENSG00000237353	11	125703211	125709964	31	6	42895	1.3429	0.089652	PATE4
ENSG00000116209	1	54497347	54519177	35	8	42879	1.3427	0.089677	TMEM59
ENSG00000121864	3	179040779	179053323	19	5	42862	1.3426	0.089698	ZNF639
ENSG00000164597	7	106842000	107204959	692	18	42841	1.3426	0.089701	COG5
ENSG00000176601	2	135722061	135805038	144	10	42792	1.3422	0.089762	MAP3K19
ENSG00000165731	10	43572475	43625799	195	21	42855	1.3422	0.089763	RET
ENSG00000129991	19	55663137	55669141	14	4	42767	1.3419	0.08981	TNNI3
ENSG00000106686	9	4553386	4666674	380	31	42763	1.3419	0.089813	SPATA6L
ENSG00000121064	17	55055466	55084129	49	8	42506	1.3417	0.089849	SCPEP1
ENSG00000263620	17	8054134	8066293	25	5	42883	1.3414	0.089891	RP11-599B13.6
ENSG00000135624	2	73460548	73480149	48	8	42903	1.3411	0.089943	CCT7
ENSG00000154174	3	100082275	100120242	79	13	42879	1.3403	0.090074	TOMM70A
ENSG00000077238	16	27324989	27376099	157	19	42739	1.3402	0.09009	IL4R
ENSG00000184937	11	32409321	32457176	166	15	42855	1.3398	0.090151	WT1
ENSG00000168878	2	85884437	85895864	16	6	42674	1.3396	0.090193	SFTPB
ENSG00000176422	12	56862301	56864763	5	3	42783	1.3396	0.090194	SPRYD4
ENSG00000068654	2	86247339	86333278	183	16	42865	1.3393	0.090231	POLR1A
ENSG00000183386	1	38462442	38471278	8	4	42377	1.3393	0.090242	FHL3
ENSG00000137392	6	35762759	35765088	5	3	42645	1.3392	0.090249	CLPS
ENSG00000159398	16	55880066	55989943	305	27	42709	1.3387	0.090342	CES5A
ENSG00000188176	17	4487294	4511614	73	17	42563	1.3385	0.090362	SMTNL2
ENSG00000220201	19	10415479	10420556	10	4	42737	1.3385	0.090363	ZGLP1
ENSG00000184743	11	63391559	63439393	20	6	42632	1.3385	0.090367	ATL3
ENSG00000238243	1	248031277	248060449	116	16	42824	1.3377	0.090503	OR2W3
ENSG00000104964	19	3052908	3063105	3	1	42702	1.3374	0.090538	AES
ENSG00000134318	2	11319887	11488456	399	17	42884	1.3374	0.090542	ROCK2
ENSG00000242866	15	43891596	44010458	80	8	42599	1.3374	0.090551	STRC
ENSG00000198842	1	167063282	167098402	131	17	42748	1.3369	0.090631	DUSP27
ENSG00000206177	16	203891	216767	15	5	42721	1.3363	0.090723	HBM
ENSG00000151062	12	1901123	2028002	321	28	42795	1.3363	0.090732	CACNA2D4
ENSG00000169629	2	113127669	113192065	6	3	42618	1.3362	0.090741	RGPD8
ENSG00000178826	7	142977050	142985141	1	1	42903	1.3361	0.090751	TMEM139
ENSG00000129173	11	19245610	19263167	25	9	42598	1.336	0.090779	E2F8
ENSG00000135111	12	115108059	115121969	9	5	42487	1.3359	0.090798	TBX3
ENSG00000161671	19	50979657	50986608	16	6	42755	1.3357	0.090817	EMC10
ENSG00000259009	19	48337701	48364769	147	13	42790	1.3355	0.090851	TPRX2P
ENSG00000198837	1	153901977	153919172	20	4	42855	1.3353	0.090895	DENND4B
ENSG00000187658	5	157098561	157107151	33	6	42801	1.3351	0.090916	C5orf52
ENSG00000154655	18	5954705	6415236	924	66	42783	1.3348	0.090978	L3MBTL4
ENSG00000136826	9	110247133	110252763	12	2	42826	1.3347	0.090984	KLF4
ENSG00000111481	12	54694986	54745633	45	7	42815	1.3347	0.09099	COPZ1
ENSG00000198298	10	44101855	44113351	47	9	42719	1.3344	0.091034	ZNF485
ENSG00000101470	20	44451853	44462384	25	5	42880	1.3341	0.091078	TNNC2
ENSG00000182944	22	29663998	29696515	53	14	42754	1.3341	0.091082	EWSR1
ENSG00000173262	12	7965108	8043744	176	25	42419	1.3338	0.09114	SLC2A14
ENSG00000032219	14	58765103	58840605	97	14	42826	1.3331	0.091244	ARID4A
ENSG00000095203	9	111934255	112083244	290	40	42766	1.333	0.091268	EPB41L4B
ENSG00000255833	5	134779908	134788089	34	8	42908	1.3329	0.091279	TIFAB
ENSG00000241685	7	98923521	98985787	100	11	42897	1.3315	0.091509	ARPC1A
ENSG00000127324	12	71518865	71835678	877	47	42827	1.3313	0.091548	TSPAN8
ENSG00000119446	9	124999903	125027118	13	2	42545	1.3311	0.091571	RBM18
ENSG00000143207	1	175913967	176176629	474	22	42804	1.331	0.091599	RFWD2
ENSG00000106799	9	101866320	101916474	72	7	42678	1.3309	0.091612	TGFBR1
ENSG00000105738	19	38397868	38699012	791	40	42849	1.3308	0.091627	SIPA1L3
ENSG00000198142	2	110371911	110376563	10	3	42850	1.3306	0.091661	SOWAHC
ENSG00000198169	8	145946298	145981802	20	5	42035	1.3303	0.091711	ZNF251
ENSG00000128585	7	130794855	131181395	871	78	42801	1.33	0.091752	MKLN1
ENSG00000169554	2	145141648	145282147	177	33	42730	1.33	0.091763	ZEB2
ENSG00000102471	13	80055287	80130210	115	12	42868	1.3288	0.091954	NDFIP2
ENSG00000143162	1	167498914	167523004	78	12	42487	1.3287	0.091968	CREG1
ENSG00000070018	12	12268959	12419946	299	17	42860	1.3286	0.091986	LRP6
ENSG00000168329	3	39304985	39323226	52	15	42738	1.3286	0.091992	CX3CR1
ENSG00000171566	4	155456158	155471587	44	3	42839	1.3285	0.092009	PLRG1
ENSG00000171174	2	28004231	28113965	175	11	42867	1.3283	0.092044	RBKS
ENSG00000155530	7	133812052	133949343	330	11	42848	1.3283	0.092047	LRGUK
ENSG00000153086	2	135596117	135659604	98	5	42864	1.3281	0.092069	ACMSD
ENSG00000135315	6	84833960	84937353	175	13	42853	1.3275	0.092176	KIAA1009
ENSG00000130595	11	1940792	1959936	73	15	42593	1.3274	0.092193	TNNT3
ENSG00000183828	14	105639275	105647660	18	2	42744	1.3267	0.092309	NUDT14
ENSG00000141458	18	21086148	21166862	119	10	42819	1.3267	0.09231	NPC1
ENSG00000075651	3	171318195	171528740	518	18	42863	1.3265	0.092341	PLD1
ENSG00000115657	2	220074490	220083712	7	3	42899	1.3264	0.092357	ABCB6
ENSG00000181903	11	55432614	55433671	1	1	42910	1.3259	0.092429	OR4C6
ENSG00000166501	16	23847322	24231932	1076	84	42774	1.3258	0.092458	PRKCB
ENSG00000119541	18	61056423	61089716	70	6	42857	1.3257	0.092462	VPS4B
ENSG00000182512	14	95999840	96011061	41	10	42833	1.3256	0.092485	GLRX5
ENSG00000198598	12	132312938	132336328	96	16	42677	1.3253	0.092533	MMP17
ENSG00000198912	1	3805689	3816857	37	5	42820	1.3252	0.092547	C1orf174
ENSG00000196466	19	12500830	12512085	6	2	42517	1.3243	0.092695	ZNF799
ENSG00000168288	2	150426148	150444330	36	6	42830	1.3239	0.092769	MMADHC
ENSG00000213676	6	32065953	32096030	58	18	42909	1.3238	0.092782	ATF6B
ENSG00000152332	1	162467041	162499419	69	4	42800	1.3236	0.092813	UHMK1
ENSG00000105894	7	136912088	137028611	300	38	42769	1.3234	0.092846	PTN
ENSG00000197912	16	89557325	89624176	205	12	42744	1.3233	0.092874	SPG7
ENSG00000136868	9	115983808	116028674	126	18	42859	1.3228	0.092945	SLC31A1
ENSG00000069702	1	92145902	92371892	699	56	42842	1.3228	0.092952	TGFBR3
ENSG00000165118	9	86553226	86571901	40	11	42818	1.3226	0.092977	C9orf64
ENSG00000162368	1	47799469	47844511	100	9	42885	1.3226	0.092978	CMPK1
ENSG00000154917	3	133543083	133614680	206	45	42720	1.3214	0.093179	RAB6B
ENSG00000072952	11	10594638	10715535	384	41	42797	1.3205	0.093329	MRVI1
ENSG00000059378	7	139723544	139763521	148	21	42807	1.3205	0.093342	PARP12
ENSG00000119865	2	68511303	68547183	58	14	42702	1.3202	0.093389	CNRIP1
ENSG00000168955	2	228226872	228246711	73	14	42758	1.3201	0.093402	TM4SF20
ENSG00000198964	10	52065360	52384923	767	30	42836	1.32	0.093425	SGMS1
ENSG00000130726	19	59055458	59062089	7	3	42836	1.3198	0.093448	TRIM28
ENSG00000174450	15	23684645	23692381	15	1	42810	1.3198	0.093449	GOLGA6L2
ENSG00000125084	12	49372398	49375459	1	1	42851	1.3195	0.093508	WNT1
ENSG00000141040	17	16454701	16472520	16	2	42783	1.3187	0.093628	ZNF287
ENSG00000162836	1	147101453	147142618	114	15	42844	1.3187	0.093641	ACP6
ENSG00000172232	19	825097	832017	26	5	42485	1.3183	0.093705	AZU1
ENSG00000154646	21	19641433	19858197	485	63	42689	1.3182	0.09372	TMPRSS15
ENSG00000072041	12	85253492	85307394	76	13	42685	1.3178	0.093788	SLC6A15
ENSG00000140386	15	76640526	77197785	1033	21	42873	1.316	0.094087	SCAPER
ENSG00000121988	2	135894486	136288806	459	8	42886	1.3158	0.094116	ZRANB3
ENSG00000213921	19	40267235	40276775	17	5	42530	1.3153	0.094208	LEUTX
ENSG00000187522	10	14880163	14913740	43	8	42878	1.315	0.094262	HSPA14
ENSG00000188659	15	82555151	82577271	51	12	42860	1.315	0.094263	FAM154B
ENSG00000167468	19	1103936	1106787	6	3	42649	1.3141	0.094409	GPX4
ENSG00000135469	12	56660642	56664750	5	3	42902	1.3139	0.094433	COQ10A
ENSG00000157916	1	2323267	2336883	34	10	42751	1.3138	0.094459	RER1
ENSG00000166402	11	8040791	8127659	228	37	42741	1.3135	0.094508	TUB
ENSG00000048828	9	96214004	96328397	307	18	42887	1.3133	0.094546	FAM120A
ENSG00000138496	3	122246771	122283424	77	10	42812	1.3131	0.094583	PARP9
ENSG00000183150	12	12813825	12849141	81	14	42809	1.3128	0.09462	GPR19
ENSG00000258388	6	32121622	32139755	43	13	42909	1.3123	0.094713	PPT2-EGFL8
ENSG00000096006	6	49695097	49712150	37	8	42895	1.3121	0.094737	CRISP3
ENSG00000105289	19	3708107	3750811	116	19	42656	1.312	0.094753	TJP3
ENSG00000139436	12	110367607	110434194	112	12	42901	1.3116	0.094827	GIT2
ENSG00000188906	12	40590546	40763087	558	31	42854	1.3112	0.094892	LRRK2
ENSG00000135632	2	73441350	73454365	27	8	42852	1.3094	0.095203	SMYD5
ENSG00000108840	17	42154114	42201070	74	8	42796	1.3093	0.095215	HDAC5
ENSG00000176236	10	15137384	15139318	5	2	42916	1.3089	0.095285	C10orf111
ENSG00000089127	12	113344582	113369990	96	3	42851	1.3089	0.095288	OAS1
ENSG00000115616	2	103236166	103327777	197	29	42759	1.3088	0.095308	SLC9A2
ENSG00000143851	1	202116141	202130716	31	11	42487	1.3087	0.095316	PTPN7
ENSG00000177303	17	73496342	73511664	43	7	42848	1.3082	0.095401	CASKIN2
ENSG00000182325	8	145579091	145583036	5	2	42873	1.3079	0.09546	FBXL6
ENSG00000127527	19	16466050	16582896	174	20	42820	1.3077	0.095483	EPS15L1
ENSG00000104419	8	134249414	134314265	211	35	42641	1.3076	0.09551	NDRG1
ENSG00000074201	11	77225981	77348850	232	18	42848	1.3074	0.095536	CLNS1A
ENSG00000167711	17	1646130	1658562	40	6	42577	1.3073	0.095557	SERPINF2
ENSG00000157601	21	42792231	42831141	191	15	42816	1.3064	0.095712	MX1
ENSG00000138592	15	50716577	50793280	236	18	42873	1.306	0.095782	USP8
ENSG00000137819	15	69591286	69700119	237	20	42827	1.3054	0.095884	PAQR5
ENSG00000100632	14	69846848	69865344	47	10	42880	1.3051	0.09593	ERH
ENSG00000159307	22	43593289	43739394	554	72	42750	1.3051	0.095937	SCUBE1
ENSG00000221852	17	39182278	39183454	5	3	42838	1.305	0.095941	KRTAP1-5
ENSG00000136270	7	45139699	45151646	37	9	42764	1.3049	0.095967	TBRG4
ENSG00000198589	4	151185594	151936879	1276	37	42867	1.3048	0.095973	LRBA
ENSG00000167779	12	53491220	53496129	6	3	42453	1.3046	0.09601	IGFBP6
ENSG00000147650	8	105501459	105601252	127	20	42846	1.3045	0.096035	LRP12
ENSG00000196748	6	35744371	35747329	7	3	42899	1.3043	0.096073	CLPSL2
ENSG00000108679	17	76967320	76976191	21	7	42828	1.3042	0.096088	LGALS3BP
ENSG00000197555	14	71787166	72207946	480	28	42878	1.3041	0.096099	SIPA1L1
ENSG00000180233	7	30323923	30452118	127	20	42807	1.3033	0.096233	ZNRF2
ENSG00000205643	22	46639908	46646576	23	3	42777	1.3033	0.096237	CDPF1
ENSG00000022840	12	120971283	121015397	127	16	42881	1.3028	0.096316	RNF10
ENSG00000108771	17	40253422	40264751	27	4	42882	1.3026	0.096352	DHX58
ENSG00000139329	12	91496406	91505608	39	6	42899	1.3025	0.096365	LUM
ENSG00000180447	9	89559279	89562104	3	1	42812	1.3024	0.096385	GAS1
ENSG00000254469	11	71576555	71639700	235	7	42842	1.302	0.096453	RP11-849H4.2
ENSG00000267976	21	37858165	37860058	11	6	42650	1.3008	0.096657	AP000695.1
ENSG00000005955	17	34900737	34946278	61	6	42884	1.3008	0.096659	GGNBP2
ENSG00000107719	10	72238577	72328205	347	36	42765	1.3006	0.096691	PALD1
ENSG00000103023	16	58313901	58328951	70	5	42909	1.3006	0.0967	PRSS54
ENSG00000058335	15	79252289	79383115	308	40	42693	1.3002	0.096764	RASGRF1
ENSG00000158246	1	27331511	27339327	7	2	42696	1.2999	0.09681	FAM46B
ENSG00000151276	3	65339200	66024509	2108	141	42753	1.2998	0.096842	MAGI1
ENSG00000204398	13	112240548	112324955	257	18	42761	1.2994	0.0969	RP11-65D24.2
ENSG00000163050	1	227085237	227175246	197	38	42585	1.2994	0.096905	ADCK3
ENSG00000185155	1	226411319	226414755	2	1	42843	1.2986	0.097042	MIXL1
ENSG00000177202	19	49110000	49110970	1	1	42830	1.2985	0.09706	SPACA4
ENSG00000095574	10	124750322	124768333	47	10	42843	1.2984	0.097075	IKZF5
ENSG00000133315	11	63766030	63933578	324	42	42758	1.2981	0.09712	MACROD1
ENSG00000258708	14	37641093	37643016	4	2	42872	1.2979	0.097163	SLC25A21-AS1
ENSG00000124490	6	49660073	49681274	54	12	42803	1.2978	0.097185	CRISP2
ENSG00000109208	4	71226478	71232875	39	9	42884	1.2977	0.097198	SMR3A
ENSG00000204371	6	31847536	31865464	41	15	42918	1.2974	0.097242	EHMT2
ENSG00000139974	14	61447832	61550451	134	15	42783	1.2973	0.097269	SLC38A6
ENSG00000174842	1	92711959	92764544	39	5	42860	1.297	0.097316	GLMN
ENSG00000174417	8	110098850	110131813	90	13	42781	1.2965	0.097398	TRHR
ENSG00000169994	2	128293378	128395304	267	22	42827	1.2964	0.097422	MYO7B
ENSG00000170832	17	58256455	58499831	152	6	42891	1.2963	0.097432	USP32
ENSG00000167862	17	73008765	73017356	27	6	42892	1.296	0.097484	ICT1
ENSG00000181518	11	123777109	123778183	11	3	42933	1.2959	0.097501	OR8D4
ENSG00000204977	13	50570024	50594617	44	8	42900	1.2958	0.097529	TRIM13
ENSG00000179097	3	88039846	88042919	4	2	42838	1.2955	0.097576	HTR1F
ENSG00000163053	2	230899698	230933715	114	15	42222	1.2953	0.097612	SLC16A14
ENSG00000112175	6	55618443	55740362	232	36	42803	1.295	0.097653	BMP5
ENSG00000116857	1	201103900	201140702	124	19	42717	1.295	0.09766	TMEM9
ENSG00000110274	11	117185273	117283984	231	26	42837	1.2944	0.097761	CEP164
ENSG00000173926	5	126203406	126366500	390	8	42881	1.2942	0.097805	2003-03-01
ENSG00000073060	12	125261402	125367214	317	50	42676	1.2937	0.097878	SCARB1
ENSG00000267631	19	49538831	49552006	14	4	42337	1.2937	0.097879	CGB1
ENSG00000221947	8	71581600	71702606	372	14	42900	1.2937	0.097884	XKR9
ENSG00000188171	19	20802867	20844402	196	15	42563	1.2934	0.097938	ZNF626
ENSG00000212124	12	11174218	11175219	5	2	42902	1.2933	0.097951	TAS2R19
ENSG00000121351	12	21507893	21532912	89	11	42686	1.2932	0.097965	IAPP
ENSG00000108947	17	7608520	7614696	6	2	42743	1.2931	0.097989	EFNB3
ENSG00000100095	22	26565440	26779562	753	75	42759	1.293	0.097999	SEZ6L
ENSG00000134910	11	125461607	125495110	145	9	42914	1.293	0.098007	STT3A
ENSG00000143512	1	222695602	222721445	92	6	42648	1.2929	0.09803	HHIPL2
ENSG00000163932	3	53190025	53226733	78	12	42753	1.2926	0.098074	PRKCD
ENSG00000204237	17	79632066	79633665	3	2	42826	1.2925	0.098097	OXLD1
ENSG00000151148	12	109915207	109974507	133	16	42880	1.292	0.098181	UBE3B
ENSG00000004766	7	92861653	92988338	131	18	42859	1.2919	0.098192	CCDC132
ENSG00000171649	19	58089824	58105145	26	4	42903	1.2918	0.098217	ZIK1
ENSG00000074054	2	122095352	122407163	685	13	42887	1.2917	0.098229	CLASP1
ENSG00000156110	10	75910960	76469061	729	22	42845	1.2911	0.09833	ADK
ENSG00000131153	16	85709804	85723679	37	5	42496	1.2909	0.098377	GINS2
ENSG00000141736	17	37844167	37886679	32	6	42815	1.2902	0.098495	ERBB2
ENSG00000182601	16	25703347	26149009	1429	139	42745	1.29	0.098529	HS3ST4
ENSG00000072110	14	69340860	69446157	379	40	42821	1.2893	0.098642	ACTN1
ENSG00000143217	1	161040785	161059389	37	10	42506	1.2893	0.098645	PVRL4
ENSG00000162928	2	61244360	61279125	53	11	42873	1.2892	0.098664	PEX13
ENSG00000137331	6	30710976	30712331	4	2	42886	1.2888	0.098742	IER3
ENSG00000108091	10	61548521	61666414	385	22	42866	1.2887	0.098757	CCDC6
ENSG00000135631	2	73300510	73383849	207	20	42821	1.2884	0.098802	RAB11FIP5
ENSG00000213828	2	240083493	240084053	3	1	42570	1.2883	0.098824	AC017028.1
ENSG00000139684	13	47345391	47371367	38	6	42761	1.2882	0.098838	ESD
ENSG00000172425	11	118398187	118401912	2	1	42814	1.2874	0.098971	TTC36
ENSG00000198728	10	103867317	103880210	20	8	42806	1.2869	0.099066	LDB1
ENSG00000205268	8	66629745	66754557	287	20	42865	1.2865	0.099142	PDE7A
ENSG00000198732	14	70320848	70499083	580	52	42789	1.2857	0.099272	SMOC1
ENSG00000116205	1	54519260	54578192	115	13	42847	1.2856	0.099283	TCEANC2
ENSG00000116147	1	175284330	175712906	1129	96	42824	1.2852	0.09936	TNR
ENSG00000167258	17	37617764	37721160	167	9	42814	1.2839	0.099595	CDK12
ENSG00000122729	9	32384618	32454767	183	30	42820	1.2837	0.099621	ACO1
ENSG00000107951	10	30598730	30663377	169	15	42812	1.2836	0.099646	MTPAP
ENSG00000134202	1	110276554	110284384	16	4	42891	1.2831	0.099734	GSTM3
ENSG00000259384	17	61994560	61996179	3	2	42565	1.2829	0.099769	GH1
ENSG00000162391	1	55074855	55089229	42	11	42745	1.2827	0.099794	FAM151A
ENSG00000167210	18	44056935	44236996	552	56	42792	1.2827	0.099797	LOXHD1
ENSG00000125686	17	37560538	37607539	70	6	42845	1.2827	0.099802	MED1
ENSG00000162976	2	11295324	11319000	78	14	42524	1.2824	0.099848	PQLC3
ENSG00000184347	5	168088745	168728133	1920	147	42797	1.2824	0.099856	SLIT3
ENSG00000137073	9	33921691	34048947	352	17	42876	1.2822	0.09989	UBAP2
ENSG00000164687	8	82192598	82197012	3	1	42026	1.2815	0.1	FABP5
ENSG00000176386	9	116018115	116037869	54	11	42838	1.2811	0.10008	CDC26
ENSG00000145217	4	972861	987228	35	11	42702	1.2809	0.10012	SLC26A1
ENSG00000171119	19	5823813	5828335	9	4	42844	1.2806	0.10016	NRTN
ENSG00000125813	20	21686297	21696620	8	2	42868	1.2806	0.10016	PAX1
ENSG00000010438	9	33750515	33799230	126	19	42799	1.2801	0.10025	PRSS3
ENSG00000125995	20	34287194	34288906	3	1	42925	1.2792	0.10042	ROMO1
ENSG00000206432	18	5882071	5895954	23	6	42514	1.2789	0.10046	TMEM200C
ENSG00000003436	2	188328957	188430487	207	29	42817	1.2789	0.10047	TFPI
ENSG00000119946	10	101088856	101154087	135	21	42802	1.2787	0.10051	CNNM1
ENSG00000110583	11	63706431	63724800	29	4	42837	1.2786	0.10051	NAA40
ENSG00000165280	9	35056061	35073246	32	7	42908	1.2781	0.1006	VCP
ENSG00000197322	17	32901142	32906388	14	5	42772	1.2779	0.10064	C17orf102
ENSG00000188848	4	42112955	42154895	90	10	42836	1.2764	0.10091	BEND4
ENSG00000136807	9	130547958	130553066	9	2	42898	1.2763	0.10093	CDK9
ENSG00000144645	3	31699382	32119072	1123	101	42744	1.2761	0.10096	OSBPL10
ENSG00000196963	5	140560980	140565793	17	4	42891	1.276	0.10098	PCDHB16
ENSG00000127554	16	2034208	2037750	17	3	42853	1.2751	0.10113	GFER
ENSG00000196470	16	48390275	48482313	114	16	42763	1.2749	0.10117	SIAH1
ENSG00000163046	2	132905164	133015542	29	2	42535	1.2749	0.10118	ANKRD30BL
ENSG00000256980	6	73933267	73935493	5	2	42892	1.2744	0.10126	KHDC1L
ENSG00000176246	14	20528204	20529142	9	2	42933	1.2742	0.10129	OR4L1
ENSG00000100288	22	51017378	51039884	104	17	42799	1.2743	0.10129	CHKB
ENSG00000106460	7	12250867	12282993	168	9	42905	1.2739	0.10134	TMEM106B
ENSG00000122566	7	26229547	26241149	22	6	42876	1.274	0.10134	HNRNPA2B1
ENSG00000186777	4	264464	299110	91	8	42829	1.2736	0.1014	ZNF732
ENSG00000270106	1	231664399	231954990	589	58	42730	1.2736	0.10141	TSNAX-DISC1
ENSG00000073861	17	45810610	45823485	40	8	42736	1.2727	0.10157	TBX21
ENSG00000164093	4	111538579	111563279	38	7	42717	1.2725	0.10159	PITX2
ENSG00000229117	12	56510370	56511727	2	1	42856	1.2719	0.10171	RPL41
ENSG00000125755	19	46318668	46366548	174	12	42878	1.2718	0.10173	SYMPK
ENSG00000131067	20	33432523	33460663	49	7	42848	1.2716	0.10175	GGT7
ENSG00000188157	1	955503	991496	74	7	42629	1.2716	0.10176	AGRN
ENSG00000213215	7	143657027	143658108	3	1	42833	1.2715	0.10178	OR2F1
ENSG00000171505	9	125288637	125289572	5	3	42829	1.2714	0.1018	OR1N1
ENSG00000156959	3	9543481	9595486	171	14	42809	1.271	0.10186	LHFPL4
ENSG00000167699	17	660337	685581	69	11	42845	1.2709	0.10187	GLOD4
ENSG00000068903	19	39369197	39390502	37	10	42777	1.2704	0.10196	SIRT2
ENSG00000228075	18	54814293	54817531	12	3	42297	1.2699	0.10205	BOD1L2
ENSG00000132781	1	45794835	45806142	16	7	42829	1.2697	0.10209	MUTYH
ENSG00000188581	17	39196811	39197713	2	1	42856	1.2694	0.10215	KRTAP1-1
ENSG00000215218	5	6448736	6495022	143	28	42644	1.2693	0.10216	UBE2QL1
ENSG00000173889	3	169804520	169899537	122	13	42848	1.2692	0.10218	PHC3
ENSG00000166762	15	43920701	43960316	36	5	42616	1.2692	0.10218	CATSPER2
ENSG00000109323	4	103552660	103682151	210	17	42811	1.2691	0.10221	MANBA
ENSG00000143147	1	168053997	168106821	99	12	42716	1.2687	0.10228	GPR161
ENSG00000198108	5	129240165	129522327	465	20	42756	1.2686	0.10229	CHSY3
ENSG00000064547	19	19734477	19739739	5	2	42876	1.2686	0.1023	LPAR2
ENSG00000243147	2	27994584	28210954	314	13	42872	1.2682	0.10237	MRPL33
ENSG00000155287	10	101370282	101380366	20	3	42789	1.2679	0.10242	SLC25A28
ENSG00000198542	13	102104966	102375456	725	53	42822	1.2677	0.10245	ITGBL1
ENSG00000151846	13	25670300	25673389	2	1	42856	1.2675	0.10248	PABPC3
ENSG00000188549	15	40623653	40633168	23	7	42602	1.2674	0.1025	C15orf52
ENSG00000143353	1	219347186	219386207	67	12	42880	1.2672	0.10253	LYPLAL1
ENSG00000268146	1	244227632	244231211	4	2	42617	1.2672	0.10254	AL590483.1
ENSG00000198083	17	39411636	39412616	1	1	42926	1.2672	0.10254	KRTAP9-9
ENSG00000188227	19	37997841	38039664	69	15	42815	1.2671	0.10256	ZNF793
ENSG00000246366	8	71520812	71575514	157	15	42878	1.2666	0.10265	RP11-382J12.1
ENSG00000115419	2	191745553	191830278	107	13	42851	1.2665	0.10266	GLS
ENSG00000146143	6	57179603	57513375	99	11	42744	1.2665	0.10266	PRIM2
ENSG00000136694	2	113763038	113765621	7	3	42889	1.2664	0.10268	IL36A
ENSG00000260970	9	122257653	122286403	94	11	42709	1.2664	0.10269	RP11-295D22.1
ENSG00000133884	11	65101225	65120720	24	8	42778	1.2659	0.10277	DPF2
ENSG00000136068	3	57994127	58157982	373	30	42754	1.2658	0.1028	FLNB
ENSG00000157470	15	59664892	59815748	447	38	42795	1.2658	0.1028	FAM81A
ENSG00000197428	11	4660945	4662068	5	2	42824	1.2656	0.10283	OR51D1
ENSG00000267884	1	166026679	166028709	5	2	42894	1.2641	0.1031	AL626787.1
ENSG00000250317	4	25863452	25931435	158	20	42762	1.2638	0.10315	SMIM20
ENSG00000242419	5	140864741	140892546	56	12	42900	1.2632	0.10325	PCDHGC4
ENSG00000203791	10	126436718	126480439	78	11	42801	1.2633	0.10325	METTL10
ENSG00000149926	16	30035748	30064299	38	5	42802	1.2629	0.10331	FAM57B
ENSG00000175387	18	45357922	45457515	180	13	42797	1.2629	0.10332	SMAD2
ENSG00000221829	9	35073832	35080013	7	3	42929	1.2626	0.10337	FANCG
ENSG00000163249	2	208576264	208626563	102	5	42866	1.2622	0.10343	CCNYL1
ENSG00000181982	4	24807739	24981826	472	36	42833	1.262	0.10347	CCDC149
ENSG00000138777	4	106290234	106395238	395	20	42805	1.2619	0.10349	PPA2
ENSG00000170027	7	75956116	75988348	66	10	42893	1.2619	0.10349	YWHAG
ENSG00000099326	19	59073298	59084942	18	4	42830	1.2614	0.10359	MZF1
ENSG00000123094	12	26111962	26232825	480	32	42847	1.2612	0.10361	RASSF8
ENSG00000147485	8	52232138	52722005	1535	49	42880	1.2612	0.10362	PXDNL
ENSG00000204616	6	30070674	30080883	65	15	42834	1.261	0.10366	TRIM31
ENSG00000105656	19	18553473	18632937	223	16	42814	1.2608	0.10369	ELL
ENSG00000169218	1	38076951	38100595	67	13	42779	1.2602	0.1038	RSPO1
ENSG00000125740	19	45971253	45978437	19	4	42840	1.2597	0.10389	FOSB
ENSG00000121853	3	172162923	172166246	8	3	42931	1.2596	0.10391	GHSR
ENSG00000069399	19	45250962	45263301	18	6	42735	1.2594	0.10395	BCL3
ENSG00000132330	2	238969530	239008054	132	13	42787	1.2591	0.104	SCLY
ENSG00000154258	17	66970629	67057205	116	13	42842	1.2589	0.10403	ABCA9
ENSG00000204464	1	15490840	15497813	24	6	42848	1.2589	0.10404	C1orf195
ENSG00000139926	14	51955818	52197445	730	77	42795	1.2588	0.10404	FRMD6
ENSG00000180592	10	21802407	21814611	7	2	42805	1.2588	0.10405	SKIDA1
ENSG00000180386	17	39431911	39432949	1	1	42924	1.2584	0.10412	KRTAP9-7
ENSG00000134061	5	66478103	66492627	27	6	42818	1.2583	0.10414	CD180
ENSG00000232013	3	145782358	145784156	3	2	42914	1.2581	0.10417	AC107021.1
ENSG00000175262	1	11006528	11042094	90	10	42762	1.2575	0.10429	C1orf127
ENSG00000148153	9	115446206	115480516	60	8	42834	1.2571	0.10436	INIP
ENSG00000183077	17	76183398	76203782	104	22	42652	1.2571	0.10436	AFMID
ENSG00000163377	3	68780917	68981761	583	23	42785	1.2571	0.10437	FAM19A4
ENSG00000128596	7	128430811	128462186	66	6	42839	1.2569	0.10439	CCDC136
ENSG00000178177	4	17842822	18023499	398	15	42869	1.2568	0.10442	LCORL
ENSG00000121716	7	99933737	99965356	43	5	42858	1.2567	0.10443	PILRB
ENSG00000197905	12	3068496	3149839	284	28	42753	1.2566	0.10446	TEAD4
ENSG00000169327	14	21623026	21624222	3	1	42707	1.2565	0.10446	OR5AU1
ENSG00000164054	3	48509197	48542259	44	8	42777	1.2565	0.10447	SHISA5
ENSG00000180332	13	45766988	45775175	13	4	42899	1.2559	0.10458	KCTD4
ENSG00000088766	20	5986736	6020699	91	12	42847	1.2557	0.10462	CRLS1
ENSG00000126461	19	50145382	50161899	21	7	42806	1.2553	0.10469	SCAF1
ENSG00000166676	16	10854776	10912651	59	10	42471	1.2551	0.10472	TVP23A
ENSG00000176714	2	27848506	27851879	4	2	42921	1.2549	0.10475	CCDC121
ENSG00000155545	5	56215429	56267502	164	19	42855	1.2549	0.10476	MIER3
ENSG00000135248	7	128349115	128371797	92	18	42889	1.2549	0.10476	FAM71F1
ENSG00000137876	15	55473004	55489265	58	9	42867	1.2549	0.10476	RSL24D1
ENSG00000108953	17	1247566	1303672	198	23	42838	1.2549	0.10476	YWHAE
ENSG00000132561	8	98881068	99048944	462	43	42838	1.2546	0.10481	MATN2
ENSG00000187980	1	20487746	20503917	50	10	42798	1.2545	0.10484	PLA2G2C
ENSG00000196805	1	153042700	153113927	211	21	42790	1.2544	0.10484	SPRR2B
ENSG00000138131	10	100007447	100028007	46	6	42879	1.2544	0.10484	LOXL4
ENSG00000169016	2	11584501	11606297	66	6	42846	1.2541	0.1049	E2F6
ENSG00000121058	17	55015548	55038415	47	10	42726	1.254	0.10492	COIL
ENSG00000183578	15	51348795	51397473	105	14	42884	1.2529	0.10511	TNFAIP8L3
ENSG00000166747	16	71762913	71843104	173	17	42841	1.2526	0.10517	AP1G1
ENSG00000078018	2	210288782	210598842	649	26	42822	1.2524	0.10521	MAP2
ENSG00000042813	7	49890017	50160925	669	19	42828	1.2524	0.10522	ZPBP
ENSG00000141052	17	12569207	12672266	212	29	42757	1.2523	0.10523	MYOCD
ENSG00000187908	10	124320181	124403252	262	20	42798	1.252	0.10528	DMBT1
ENSG00000251012	3	118866222	118906654	127	21	42821	1.2516	0.10535	RP11-484M3.5
ENSG00000118017	3	137842560	137851229	14	2	42811	1.2515	0.10538	A4GNT
ENSG00000204392	6	31765173	31774761	25	10	42929	1.2513	0.10541	LSM2
ENSG00000081923	18	55313658	55470333	438	52	42764	1.2513	0.10541	ATP8B1
ENSG00000188373	10	85933494	85945050	32	8	42823	1.2511	0.10546	C10orf99
ENSG00000153832	2	230787018	230877825	128	19	42777	1.25	0.10565	FBXO36
ENSG00000196859	17	39114669	39123144	22	5	42872	1.2493	0.10578	KRT39
ENSG00000135679	12	69201956	69239214	83	13	42845	1.2491	0.10581	MDM2
ENSG00000139985	14	70918874	70926622	40	9	42890	1.2491	0.10581	ADAM21
ENSG00000132915	5	149237519	149324356	188	25	42684	1.2489	0.10585	PDE6A
ENSG00000198053	20	1875154	1920543	77	11	42519	1.2477	0.10607	SIRPA
ENSG00000150628	4	177105789	177116822	32	9	42770	1.2476	0.10609	SPATA4
ENSG00000047936	6	117609463	117747018	419	42	42800	1.2472	0.10617	ROS1
ENSG00000163424	3	118864997	118878889	45	9	42907	1.2471	0.10618	C3orf30
ENSG00000184434	9	26993134	27005691	34	10	42870	1.2469	0.10621	LRRC19
ENSG00000198523	6	118869461	118881893	23	5	42911	1.2461	0.10636	PLN
ENSG00000125977	20	32676104	32700138	22	5	42854	1.246	0.10638	EIF2S2
ENSG00000059758	12	96672039	96794338	260	23	42879	1.2457	0.10643	CDK17
ENSG00000162891	1	207038699	207042568	3	1	42532	1.2452	0.10653	IL20
ENSG00000041880	3	51976361	51982883	2	1	42762	1.245	0.10656	PARP3
ENSG00000118873	1	220321635	220445796	213	18	42834	1.2448	0.10661	RAB3GAP2
ENSG00000112742	6	80713604	80752244	144	11	42904	1.2447	0.10661	TTK
ENSG00000131669	9	95883771	95896570	45	9	42598	1.2447	0.10662	NINJ1
ENSG00000167748	19	51322404	51327043	16	4	42852	1.2446	0.10664	KLK1
ENSG00000197296	20	42931478	42939809	12	3	42806	1.2441	0.10673	FITM2
ENSG00000172936	3	38179969	38184513	3	2	42878	1.2439	0.10678	MYD88
ENSG00000204709	6	28911654	28912314	3	2	42910	1.2435	0.10684	C6orf100
ENSG00000100629	14	80943330	81425861	1320	51	42847	1.2428	0.10698	CEP128
ENSG00000114455	3	108015376	108097132	292	21	42880	1.2427	0.10699	HHLA2
ENSG00000197444	10	50942689	50970425	74	9	42829	1.2426	0.107	OGDHL
ENSG00000125746	19	46110252	46148887	94	15	42820	1.2426	0.10701	EML2
ENSG00000132485	1	71528974	71546980	30	8	42848	1.2425	0.10703	ZRANB2
ENSG00000144834	3	111717511	111732734	82	17	42805	1.2424	0.10704	TAGLN3
ENSG00000173705	3	33191537	33260707	211	21	42825	1.2413	0.10725	SUSD5
ENSG00000243244	2	48756522	48826025	231	23	42777	1.2412	0.10726	STON1
ENSG00000108506	17	59942731	60005377	85	11	42839	1.2411	0.10729	INTS2
ENSG00000136840	9	130670165	130679317	10	4	42380	1.2408	0.10733	ST6GALNAC4
ENSG00000129465	14	24805227	24809251	16	2	42904	1.24	0.10749	RIPK3
ENSG00000138138	10	89511269	89601100	144	9	42808	1.2399	0.1075	ATAD1
ENSG00000183207	19	49496705	49519252	61	6	42598	1.2398	0.10752	RUVBL2
ENSG00000186952	5	109624934	110074657	887	18	42900	1.2397	0.10755	TMEM232
ENSG00000206262	3	138666076	138672293	18	2	42897	1.2395	0.10759	C3orf72
ENSG00000073849	3	186648274	186796341	486	71	42748	1.2393	0.10763	ST6GAL1
ENSG00000150667	15	39892232	40075031	597	25	42854	1.239	0.10767	FSIP1
ENSG00000166073	15	40091233	40213093	229	30	42755	1.2389	0.10769	GPR176
ENSG00000149300	11	111788756	111797596	14	3	42813	1.2388	0.10772	C11orf52
ENSG00000116128	1	147013182	147098017	237	44	42835	1.2387	0.10773	BCL9
ENSG00000180917	16	71315292	71323618	18	5	42881	1.2387	0.10773	CMTR2
ENSG00000177721	5	43039335	43043272	5	2	42924	1.2385	0.10776	ANXA2R
ENSG00000124209	20	56884752	56942563	168	19	42810	1.2384	0.10778	RAB22A
ENSG00000133256	4	619373	664571	126	8	42850	1.2384	0.10779	PDE6B
ENSG00000132964	13	26828276	26979375	368	19	42884	1.2383	0.1078	CDK8
ENSG00000092094	14	20914570	20923264	36	5	42737	1.2381	0.10784	OSGEP
ENSG00000186329	3	171561139	171656505	272	20	42793	1.2377	0.10792	TMEM212
ENSG00000146966	7	140218220	140373793	264	17	42714	1.2376	0.10792	DENND2A
ENSG00000170178	2	176964458	176966408	4	2	42896	1.2376	0.10793	HOXD12
ENSG00000170779	14	105475910	105487485	59	5	42908	1.2376	0.10793	CDCA4
ENSG00000197557	2	178477720	178483694	30	5	42920	1.2372	0.108	TTC30A
ENSG00000160404	9	130493803	130497604	13	4	42804	1.2366	0.10812	TOR2A
ENSG00000144820	3	100328433	100414323	136	10	42862	1.2365	0.10814	GPR128
ENSG00000149516	11	59824060	59838601	45	7	42875	1.236	0.10823	MS4A3
ENSG00000237524	2	127656472	127659673	16	3	42854	1.236	0.10824	AC114783.1
ENSG00000170075	1	202091986	202102720	46	12	42747	1.2356	0.1083	GPR37L1
ENSG00000168209	10	74033678	74035794	3	1	42783	1.2351	0.1084	DDIT4
ENSG00000240184	5	140855580	140892542	76	15	42890	1.2348	0.10846	PCDHGC3
ENSG00000176783	5	178977559	179037027	167	20	42758	1.2347	0.10846	RUFY1
ENSG00000205745	7	36118694	36125346	25	7	42570	1.2346	0.10849	PP13004
ENSG00000197808	19	37128094	37157755	56	8	42889	1.2344	0.10853	ZNF461
ENSG00000100023	22	22006559	22054304	167	18	42837	1.2342	0.10856	PPIL2
ENSG00000183401	19	11455360	11465620	13	3	42847	1.2338	0.10863	CCDC159
ENSG00000125733	19	6737936	6751537	5	2	42757	1.2338	0.10864	TRIP10
ENSG00000198356	19	12847953	12859137	5	3	42478	1.2334	0.10871	ASNA1
ENSG00000243667	2	68350068	68384692	63	8	42820	1.2333	0.10873	WDR92
ENSG00000166441	11	8703958	8736306	66	13	42663	1.2333	0.10873	RPL27A
ENSG00000137218	6	41737914	41754280	43	11	42815	1.2319	0.10899	FRS3
ENSG00000142621	1	15573768	15726779	371	42	42723	1.2313	0.1091	FHAD1
ENSG00000112339	6	135281516	135424194	288	12	42862	1.2305	0.10925	HBS1L
ENSG00000135655	12	62654119	62811211	362	21	42900	1.2302	0.10931	USP15
ENSG00000171759	12	103230663	103352188	388	25	42784	1.2296	0.10943	PAH
ENSG00000104760	8	17721889	17767874	310	16	42867	1.2294	0.10946	FGL1
ENSG00000197863	19	37308330	37341689	35	7	42844	1.2292	0.10949	ZNF790
ENSG00000103507	16	31117428	31124110	6	2	42867	1.2288	0.10957	BCKDK
ENSG00000212670	1	54569968	54571750	4	2	42866	1.2287	0.1096	AL161915.1
ENSG00000101019	20	33890369	33999944	164	9	42879	1.2287	0.1096	UQCC1
ENSG00000143624	1	153700543	153746555	66	11	42788	1.2285	0.10963	INTS3
ENSG00000187166	12	48722763	48724062	7	3	42918	1.2283	0.10966	H1FNT
ENSG00000153094	2	111876955	111926024	89	12	42782	1.2281	0.1097	BCL2L11
ENSG00000036054	3	99979844	100044095	99	10	42891	1.2279	0.10974	TBC1D23
ENSG00000123178	13	50486842	50510626	40	6	42908	1.2279	0.10975	SPRYD7
ENSG00000166503	15	83784320	83876770	147	12	42880	1.2276	0.10979	HDGFRP3
ENSG00000142733	1	27681675	27693383	25	7	42672	1.2275	0.10982	MAP3K6
ENSG00000141741	17	37884749	37887040	2	1	42402	1.2272	0.10987	MIEN1
ENSG00000165474	13	20761609	20767037	12	4	42736	1.2267	0.10997	GJB2
ENSG00000125347	5	131817301	131826490	36	2	42862	1.2262	0.11006	IRF1
ENSG00000117758	1	28099694	28150963	31	4	42830	1.2261	0.11007	STX12
ENSG00000140534	15	90118713	90174287	124	11	42798	1.2261	0.11007	TICRR
ENSG00000144136	2	113403434	113421404	32	6	42711	1.2261	0.11008	SLC20A1
ENSG00000053372	1	19578033	19586622	52	8	42916	1.2255	0.11019	MRTO4
ENSG00000160710	1	154554538	154600475	73	7	42836	1.2255	0.1102	ADAR
ENSG00000102468	13	47405685	47471169	215	35	42841	1.2254	0.11021	HTR2A
ENSG00000126545	4	70796799	70812289	33	6	42835	1.2252	0.11026	CSN1S1
ENSG00000184916	14	105607318	105635161	47	6	42655	1.2249	0.1103	JAG2
ENSG00000113296	5	79287134	79379110	206	16	42822	1.2239	0.11049	THBS4
ENSG00000100191	22	32614465	32651328	115	19	42858	1.2238	0.11051	SLC5A4
ENSG00000169372	12	94071151	94288616	484	55	42690	1.2238	0.11052	CRADD
ENSG00000184992	12	125478246	125515777	162	18	42475	1.2234	0.11058	BRI3BP
ENSG00000124466	19	43964939	43969812	12	4	42844	1.2232	0.11062	LYPD3
ENSG00000235863	6	33244917	33252609	13	6	42812	1.2232	0.11063	B3GALT4
ENSG00000204188	6	33551515	33556803	16	5	42781	1.2232	0.11063	GGNBP1
ENSG00000167600	19	41698954	41713444	24	7	42449	1.223	0.11066	CYP2S1
ENSG00000115839	2	135809835	135933964	105	7	42888	1.2229	0.11068	RAB3GAP1
ENSG00000225399	3	49297518	49298744	3	1	42919	1.2229	0.11068	RP11-3B7.1
ENSG00000171169	9	130823512	130830485	5	1	42681	1.2229	0.11069	NAIF1
ENSG00000154845	18	9546789	9615238	176	20	42874	1.2228	0.1107	PPP4R1
ENSG00000272617	16	69362547	69368774	13	4	42862	1.2224	0.11078	RP11-343C2.12
ENSG00000144583	2	217122588	217236750	264	25	42785	1.2222	0.11081	2004-03-01
ENSG00000215375	4	667369	675822	15	4	42856	1.2219	0.11087	MYL5
ENSG00000223501	6	33218049	33239824	32	7	42680	1.2216	0.11093	VPS52
ENSG00000222012	7	157406715	157411457	11	3	42895	1.2213	0.11098	AC005481.5
ENSG00000077312	19	41256542	41271294	30	8	42780	1.2213	0.11099	SNRPA
ENSG00000026559	20	49620193	49639666	24	3	42192	1.2209	0.11106	KCNG1
ENSG00000168702	2	140988992	142889270	7085	227	42849	1.2208	0.11108	LRP1B
ENSG00000103549	16	30773066	30787628	14	6	42793	1.2199	0.11124	RNF40
ENSG00000149554	11	125495036	125546150	113	13	42880	1.2196	0.1113	CHEK1
ENSG00000125484	9	135545422	135570342	80	7	42849	1.2193	0.11137	GTF3C4
ENSG00000167601	19	41725108	41767671	69	14	42584	1.2192	0.11138	AXL
ENSG00000183762	22	29469066	29564321	276	25	42748	1.2192	0.11139	KREMEN1
ENSG00000165120	7	129847700	129856683	17	4	42799	1.2191	0.1114	SSMEM1
ENSG00000106588	7	42956460	42971822	28	3	42879	1.219	0.11143	PSMA2
ENSG00000140632	16	4853204	4897343	127	19	42798	1.2186	0.11149	GLYR1
ENSG00000168263	9	2717502	2730037	28	7	42574	1.2184	0.11154	KCNV2
ENSG00000204348	6	31937587	31940069	8	4	42929	1.2174	0.11172	DXO
ENSG00000205336	16	57644564	57698944	179	35	42591	1.2171	0.11178	GPR56
ENSG00000184945	2	241631262	241637900	2	1	42079	1.2171	0.11179	AQP12A
ENSG00000160994	19	15121556	15134081	74	15	42586	1.217	0.11181	CCDC105
ENSG00000104907	19	13215716	13228381	6	3	42697	1.2164	0.11191	TRMT1
ENSG00000157869	4	13362978	13485989	374	11	42874	1.2163	0.11194	RAB28
ENSG00000135074	5	156822542	157002783	599	31	42865	1.2162	0.11195	ADAM19
ENSG00000043591	10	115803806	115806667	3	2	42888	1.2156	0.11206	ADRB1
ENSG00000115935	2	175424300	175547644	182	26	42796	1.2151	0.11217	WIPF1
ENSG00000160741	1	153920145	153931101	11	3	42851	1.2149	0.11221	CRTC2
ENSG00000165682	12	10138241	10166023	132	16	42827	1.2148	0.11222	CLEC1B
ENSG00000125734	19	6729925	6737614	1	1	42574	1.2148	0.11222	GPR108
ENSG00000070759	1	45809555	45956872	214	16	42820	1.2146	0.11226	TESK2
ENSG00000256646	7	42948872	42971773	46	3	42879	1.2143	0.11232	PSMA2
ENSG00000099991	22	24407642	24574596	243	23	42873	1.214	0.11237	CABIN1
ENSG00000166813	15	90152020	90198682	93	10	42786	1.2139	0.1124	KIF7
ENSG00000179094	17	8043790	8059824	32	9	42768	1.2135	0.11246	PER1
ENSG00000025293	20	34359896	34538303	416	13	42889	1.2136	0.11246	PHF20
[truncated: 11,840,070 more chars]
